# Multi-ancestry genome-wide association meta-analysis of mosaic loss of chromosome Y in the Million Veteran Program identifies 240 novel loci

**DOI:** 10.1101/2024.04.24.24306301

**Authors:** Michael Francis, Bryan R. Gorman, Tim B. Bigdeli, Giulio Genovese, Georgios Voloudakis, Jaroslav Bendl, Biao Zeng, Sanan Venkatesh, Chris Chatzinakos, Gabriel Hoffman, Erin McAuley, Sun-Gou Ji, Kyriacos Markianos, Patrick A. Schreiner, Elizabeth Partan, Yunling Shi, Poornima Devineni, VA Million Veteran Program, Jennifer Moser, Sumitra Muralidhar, Rachel Ramoni, Alexander G. Bick, Pradeep Natarajan, Themistocles L. Assimes, Philip S. Tsao, Derek Klarin, Catherine Tcheandjieu, Neal S. Peachey, Sudha K. Iyengar, Panos Roussos, Saiju Pyarajan

**Affiliations:** Center for Data and Computational Sciences (C-DACS), VA Cooperative Studies Program, VA Boston Healthcare System, Boston, MA, 02130, USA; Booz Allen Hamilton, McLean, VA, 22102, USA; Research Service, VA New York Harbor Healthcare System, Brooklyn, NY, 11209, USA; Department of Psychiatry and Behavioral Sciences, SUNY Downstate Health Sciences University, Brooklyn, NY, 11203, USA; Program in Medical and Population Genetics, Broad Institute of MIT and Harvard, Cambridge, MA, 02142, USA; Stanley Center, Broad Institute of MIT and Harvard, Cambridge, MA, 02142, USA; Department of Genetics, Harvard Medical School, Boston, MA, 02115, USA; Center for Precision Medicine and Translational Therapeutics; VISN 2 Mental Illness Research, Education, and Clinical Center (MIRECC), James J Peters Veteran Affairs Medical Center, New York/New Jersey VA Health Care Network, Bronx, NY, 10468, USA; Center for Disease Neurogenomics; Department of Psychiatry; Friedman Brain Institute; Department of Genetics and Genomic Sciences, Icahn School of Medicine at Mount Sinai, New York, NY, 10029, USA; Center for Data and Computational Sciences (C-DACS), VA Cooperative Studies Program, VA Boston Healthcare System, Boston, MA, USA; Center for Data and Computational Sciences (C-DACS), VA Boston Healthcare System, Boston, MA, USA; Office of Research and Development, Department of Veterans Affairs, Washington, DC, 20420, USA; Division of Genetic Medicine, Vanderbilt University Medical Center, Nashville, TN, 37232, USA; Department of Medicine, Cardiology Division, Massachusetts General Hospital, Boston, MA, 02114, USA; Cardiovascular Research Center, Massachusetts General Hospital, Boston, MA, 02114, USA; VA Palo Alto Epidemiology Research and Information Center for Genomics, VA Palo Alto Health Care System, Palo Alto, CA, 94304, USA; Department of Medicine, Stanford University School of Medicine, Stanford, CA, 94305, USA; Stanford Cardiovascular Institute, Stanford University School of Medicine, Stanford, CA, 94305, USA; VA Palo Alto Health Care System, Palo Alto, CA, USA; Department of Surgery, Stanford University School of Medicine, Stanford, CA, USA; VA Palo Alto Health Care System; Department of Medicine, Division of Cardiovascular Medicine, Stanford University School of Medicine, Stanford, CA, USA; Gladstone Institute of Data Science and Biotechnology, Gladstone Institutes, San Francisco, CA, USA; Department of Epidemiology and Biostatistics, University of California San Francisco, San Francisco, CA, USA; Research Service, VA Northeast Ohio Healthcare System, Cleveland, OH, 44106, USA; Cole Eye Institute, Cleveland Clinic, Cleveland, OH, 44195, USA; Department of Ophthalmology, Cleveland Clinic Lerner College of Medicine of Case Western Reserve University, Cleveland, OH, 44195, USA; Department of Population and Quantitative Health Sciences, Case Western Reserve University, Cleveland, OH, 44106, USA; Department of Ophthalmology and Visual Sciences, University Hospitals Eye Institute, Cleveland, OH, 44106, USA; Department of Genetics & Genome Sciences, Case Western Reserve University, Cleveland, OH, 44106, USA; Cleveland Institute for Computational Biology, Case Western Reserve University, Cleveland, OH, 44106, USA; Department of Medicine, Brigham and Women’s Hospital, Harvard Medical School, Boston, MA, 02115, USA

## Abstract

Mosaic loss of chromosome Y (mLOY) is the most commonly detected mosaic chromosomal alteration, and is associated with a range of health outcomes in males. We detected mLOY in 106,054 European (EUR), 13,927 admixed African (AFR), and 6,127 Hispanic (HIS) participants of the Million Veteran Program (MVP; N_total_=544,112). mLOY was positively associated with cigarette smoking, and negatively with obesity and type 2 diabetes. Multi-ancestry genome-wide association meta-analysis of MVP and UK Biobank mLOY summary statistics, jointly comprising 167,899 cases and 581,224 controls, identified 380 independent risk loci–240 of which were novel. GWAS in MVP high cell fraction (CF>10%) mLOY cases exhibited stronger effect sizes across risk loci. Local-ancestry-aware GWAS resolved ancestry-specific signals at *BCL2L1* and *SETBP1*. Integrative eQTL analyses highlighted 51 genes that causally influence mLOY via differential expression. Finally, traits with genetic correlations and polygenic scores significantly associated with mLOY were selected for Mendelian randomization (MR), implicating thirteen traits as causal influences on mLOY, including triglycerides, high-density lipoprotein, and body mass index.

## Supplementary Data Tables 1-38 for "Multi-ancestry genome-wide association meta-analysis of mosaic loss of chromosome Y in the Million Veteran Program identifies 240 novel loci" (part 1 of 3)

### Sheet: Contents
Supplementary Data	Description
S1	Characteristics of GWAS cohorts containing MVP participants.
S2	Weighted balancing of covariates for mLOY comparison across ancestries.
S3	Sensitivity models of the effects of ancestry and smoking status on mLOY.
S4	mLOY phenome-wide association study (PheWAS) in MVP EUR.
S5	mLOY phenome-wide association study (PheWAS) in MVP AFR.
S6	mLOY phenome-wide association study (PheWAS) in MVP HIS.
S7	Matching high CF mLOY cases by age prior to analyses.
S8	mLOY GWAS overview.
S9	Genome-wide significant conditionally independent mLOY association signals in MVP EUR.
S10	Genome-wide significant conditionally independent mLOY association signals in MVP AFR.
S11	Genome-wide significant conditionally independent mLOY association signals in MVP HIS.
S12	Fine mapping MVP EUR mLOY loci.
S13	Fine mapping MVP AFR mLOY loci.
S14	Fine mapping MVP HIS mLOY loci.
S15	Rare genotyped variants associated with mLOY.
S16	Genome-wide significant conditionally independent high cell fraction (CF>10%) mLOY association signals in MVP EUR.
S17	Genome-wide significant conditionally independent high cell fraction (CF>10%) mLOY association signals in MVP AFR.
S18	Genome-wide significant conditionally independent high cell fraction (CF>10%) mLOY association signals in MVP HIS.
S19	High cell fraction sensitivity analysis metrics.
S20	Genome-wide significant mLOY loci in multi ancestry meta-analysis of MVP EUR, AFR, and HIS ancestries.
S21	Genome-wide significant mLOY loci in meta-analysis of MVP+UKB.
S22	Signal overlap between GWAS.
S23	Replication summary.
S24	Ten novel hits not genome-wide significant in MVP+UKB GWAS.
S25	Ancestry proportions for MVP admixed groups.
S26	Comparison of inflation factors (λ) for conventional admixed African (AFR) GWAS and meta-analysis of AFR+EUR tracts.
S27	Positionally mapped gene set enrichment analysis.
S28	Single-cell RNAseq expression quantitative trait loci (scRNA-seq eQTL) analysis.
S29	Transcriptome-wide association study overview.
S30	Transcriptome-wide association scan (TWAS) summary statistics for mLOY in MVP EUR using Blood STARNET tissue imputation model.
S31	Transcriptome-wide association scan (TWAS) summary statistics for mLOY in MVP EUR using PsychENCODE dorsolateral prefrontal cortex (DLPFC) genes.
S32	Tissue meta-analysis Aggregated Cauchy association test (ACAT).
S33	Summary-based Mendelian randomization (SMR) results for mLOY in MVP EUR.
S34	Genetic correlations between traits and EUR mLOY summary statistics.
S35	PGS-WAS of mLOY status in MVP EUR.
S36	Forward Mendelian Randomization (MR) results for mLOY as the outcome using MVP EUR.
S37	Reverse Mendelian Randomization (MR) results for mLOY as the exposure using MVP EUR.
S38	Multivariable Mendelian randomization (MVMR) including cigarettes per day as a second exposure.
Abbreviations	Definition
A1FREQ/EAF	Allele 1 frequency / effect allele frequency
Adj.	Adjusted
AFR	Admixed african ancestry
BBJ	BioBank Japan
BF	Bayes factor
BMI	Body mass index
BP/GENPOS/Pos	Base pair location
CF	Cell fraction
CF10	Including only mLOY cases with cell fraction > 10%
CHROM/CHR	Chromosome
CI	Confidence interval
CS	Credible set
EA	Effect allele
EUR	European ancestry
GWAS	Genome-wide association study
GWS	Genome-wide significant
hg19	GRCh37/hg19
hg38	GRCh38/hg38
HIS	Hispanic ancestry
LD	Linkage disequilibrium
mLOY	Mosaic loss of chromosome Y
MVP	Million Veteran Program
N	Sample size
Ncases	Number of cases
Ncontrols	Number of controls
NEA	Non-effect allele
OR	Odds ratio
PIP	Posterior inclusion probability
SE	Standard error
s.d.	Standard deviation
UKB	UK biobank

### Sheet: S1.Participant characteristics
Supplementary Data 1. Characteristics of GWAS cohorts containing MVP participants.
Analysis stage	Cohort	Case/control	N	Age ± s.d.	BMI ± s.d.	NA BMI (%)	Current smoker (%)	Former smoker (%)	Never smoker (%)	NA smoking (%)
Discovery	MVP EUR	mLOY	106054	72.5 ± 9.0	28.8 ± 5.30	3,107 (2.93%)	5,915 (5.58%)	75,524 (71.21%)	24,188 (22.81%)	427 (0.40%)
		Controls	294916	61.6 ± 13.7	30.7 ± 6.02	8,145 (2.76%)	23,941 (8.12%)	190,792 (64.69%)	78,071 (26.47%)	2,112 (0.72%)
Discovery	MVP AFR	mLOY	13927	67.4 ± 9.2	28.9 ± 5.68	393 (2.82%)	1,056 (7.58%)	9,787 (70.27%)	2,910 (20.89%)	174 (1.25%)
		Controls	85176	57.2 ± 11.8	30.4 ± 6.26	2,520 (2.96%)	8,317 (9.76%)	50,903 (59.76%)	24,605 (28.89%)	1,351 (1.59%)
Discovery	MVP HIS	mLOY	6127	69.7 ± 9.7	29.1 ± 5.29	145 (2.37%)	362 (5.91%)	3,970 (64.80%)	1,752 (28.59%)	43 (0.70%)
		Controls	37912	53.2 ± 15.3	31.2 ± 5.85	784 (2.07%)	3,942 (10.40%)	20,545 (54.19%)	13,146 (34.68%)	279 (0.74%)
Meta-analysis	MVP multi-ancestry meta-analysis	mLOY	126108	71.8 ± 9.2	28.8 ± 5.34	3,645 (2.89%)	7,333 (5.81%)	89,281 (70.80%)	28,850 (22.88%)	644 (0.51%)
		Controls	418004	59.9 ± 13.8	30.7 ± 6.05	11,449 (2.74%)	36,200 (8.66%)	262,240 (62.74%)	115,822 (27.71%)	3,742 (0.90%)
Sensitivity	MVP EUR, high cell fraction (CF>10%)	mLOY (CF>10%)	59707	74.2 ± 8.59	28.5 ± 5.19	1803 (3.02%)	3,115 (5.22%)	43,113 (72.21%)	13,255 (22.2%)	224 (0.38%)
		controls	119414	72.5 ± 7.35	30.1 ± 5.62	3524 (2.95%)	4,029 (3.37%)	82,532 (69.11%)	32,472 (27.19%)	381 (0.32%)
Sensitivity	MVP AFR, CF>10%	mLOY (CF>10%)	5167	70.3 ± 8.76	28.4 ± 5.57	144 (2.79%)	372 (7.2%)	3,798 (73.5%)	946 (18.31%)	51 (0.99%)
		controls	15501	70.0 ± 8.35	29.4 ± 5.88	414 (2.67%)	790 (5.1%)	10,578 (68.24%)	4,001 (25.81%)	132 (0.85%)
Sensitivity	MVP HIS, CF>10%	mLOY (CF>10%)	2692	72.6 + 8.72	28.5 + 5.05	63 (2.34%)	143 (5.31%)	1,787 (66.38%)	743 (27.6%)	19 (0.71%)
		controls	8076	70.8 ± 7.33	30.1 ± 5.85	185 (2.29%)	331 (4.1%)	5,014 (62.09%)	2,704 (33.48%)	27 (0.33%)
Replication + meta-analysis	UK Biobank (Thompson et al., 2019)	mLOY	41791	40 to 70	NA	41,791 (100%)	NA	NA	NA	41,791 (100%)
		Controls	163220	40 to 70	NA	163,220 (100%)	NA	NA	NA	163,220 (100%)

### Sheet: S2.Weighted balancing by anc
Supplementary Data 2. Weighted balancing of covariates for mLOY comparison across ancestries. Results from the WeightIt package comparing covariate balance using generalized linear model (glm) propensity score weighting and entropy balance (ebal). Unadjusted and adjusted refer to before and after weighting. Max.Diff, maximum standardized mean difference (SMD); Max.V.Ratio, maximum variance ratio; N.Unadjusted, sample size before weighting; N.Adjusted, effective sample size after applying GLM/entropy weighting; Weight.range, range of weights; Coef.of.Var, coefficient of variation for weights; MAD, mean absolute deviation of weights; entropy, entropy measure of weight distribution for glm/entropy.
Covariate	Max.Diff.Unadjusted	Max.V.Ratio.Unadjusted	Max.Diff.Adjusted.glm	Max.V.Ratio.Adjusted.glm	Max.Diff.Adjusted.ebal	Max.V.Ratio.Adjusted.ebal
Age	0.6503	1.697	0.1381	1.2013	3.19e-05	1.0002
Age^2	0.6458	1.5088	0.1793	1.3788	8.94e-06	1.0919
Body mass index	0.1169	1.1375	0.0416	1.2595	2.72e-05	1.2548
Current smoker	0.023	-	0.0069	-	3.53e-05	-
Former smoker	0.1054	-	0.0137	-	1.38e-05	-
Never smoker	0.0824	-	0.0068	-	2.72e-05	-
Generalized linear model propensity score weighting
Effective sample size	N.Unadjusted	N.Adjusted.glm	Weight.range.glm	Coef.of.Var.glm	MAD.glm	Entropy.glm
EUR	389048	381590	1.0149, 1.9080	0.14	0.114	0.01
AFR	95987	44902.3	2.7318, 382.5203	1.067	0.42	0.226
HIS	42991	33934.9	2.6755, 64.1392	0.517	0.404	0.128
Entropy weighting
Effective sample size	N.Unadjusted	Adjusted.N.ebal	Weight.range.ebal	Coef.of.Var.ebal	MAD.ebal	Entropy.ebal
EUR	389048	381810	0.5106, 1.3732	0.138	0.107	0.01
AFR	95987	74568.2	0.5282, 17.0900	0.536	0.293	0.094
HIS	42991	34447.4	0.2061, 3.7101	0.498	0.405	0.123

### Sheet: S3.Anc+smoking effects on mLOY
Supplementary Data 3. Sensitivity models of the effects of ancestry and smoking status on mLOY. Results from sensitivity models assessing the effects of ancestry and smoking status on mLOY. ORs and P-values are reported for various models: Model 0, baseline model with the variable of interest alone; Model 1, adjusted for age; Model 2, adjusted for ancestry, age, age^2, BMI, smoking status, and interaction terms; Model 3, Model 2 with entropy weighting applied. Variable, variable of interest (Ancestry or Smoking status); Term, comparison being evaluated (e.g., OR of AFR to EUR or Current smoker to Never smoker); Marginal OR, estimated odds ratio and 95% confidence interval (CI); Marginal P, p-value indicating the significance of the association.
Variable	Model	Term	Marginal OR	Marginal P
Ancestry	0 (mLOY ~ anc)	odds(AFR) / odds(EUR)	0.456 (0.447, 0.465)	<1e-324
Ancestry	0 (mLOY ~ anc)	odds(HIS) / odds(EUR)	0.449 (0.436, 0.462)	<1e-324
Ancestry	1 (mLOY ~ ancestry + age)	odds(AFR) / odds(EUR)	0.745 (0.731, 0.759)	2.89954e-221
Ancestry	1 (mLOY ~ ancestry + age)	odds(HIS) / odds(EUR)	0.776 (0.755, 0.796)	2.81e-79
Ancestry	2 (mLOY ~ ancestry * (age + age^2 + bmi + smoking_status) + age*bmi)	odds(AFR) / odds(EUR)	0.724 (0.709, 0.738)	2.06e-219
Ancestry	2 (mLOY ~ ancestry * (age + age^2 + bmi + smoking_status) + age*bmi)	odds(HIS) / odds(EUR)	0.815 (0.793, 0.838)	1.81e-48
Ancestry	3 (mLOY ~ ancestry * (age + age^2 + bmi + smoking_status) + age*bmi; Entropy weighting)	odds(AFR) / odds(EUR)	0.721 (0.707, 0.736)	3.47e-222
Ancestry	3 (mLOY ~ ancestry * (age + age^2 + bmi + smoking_status) + age*bmi; Entropy weighting)	odds(HIS) / odds(EUR)	0.812 (0.790, 0.835)	2.42e-49
Smoking status	0 (mLOY ~ smoking_status)	odds(Current) / odds(Never)	0.813 (0.791, 0.837)	<1e-324
Smoking status	0 (mLOY ~ smoking_status)	odds(Former) / odds(Never)	1.363 ( 1.343, 1.384)	3.04e-46
Smoking status	1 (mLOY ~ smoking_status + age)	odds(Current) / odds(Never)	1.624 (1.582, 1.667)	6.6e-297
Smoking status	1 (mLOY ~ smoking_status + age)	odds(Former) / odds(Never)	1.290 (1.272, 1.308)	9.04e-279
Smoking status	2 (mLOY ~ smoking_status * (ancestry + age + age^2 + bmi) + age*bmi)	odds(Current) / odds(Never)	1.610 (1.561, 1.660)	6.31e-200
Smoking status	2 (mLOY ~ smoking_status * (ancestry + age + age^2 + bmi) + age*bmi)	odds(Former) / odds(Never)	1.252 (1.2234, 1.269)	6.14e-216
Smoking status	3 (mLOY ~ smoking_status * (ancestry + age + age^2 + bmi) + age*bmi; Entropy weighting)	odds(Current) / odds(Never)	1.640 (1.587, 1.696)	8.327e-186
Smoking status	3 (mLOY ~ smoking_status * (ancestry + age + age^2 + bmi) + age*bmi; Entropy weighting)	odds(Former) / odds(Never)	1.257 (1.239, 1.275)	5.302e-241

### Sheet: S4.EUR PheWAS
Supplementary Data 4. mLOY phenome-wide association study (PheWAS) in MVP EUR. For European ancestry participants of Million Veteran Program, a comorbidity scan for disease association with mLOY, stratified by current and never smoking status, as well as high cell fraction mLOY. Significance threshold after Bonferroni correction was P<3.2×10-5. Group, phenotype category; SE, standard error; OR (95% C.I.), odds ratio with 95% confidence interval; Freq_mLOY, proportion of trait cases which were also mLOY cases; Ncases, number of cases in the trait tested; Ncontrols, number of controls in the trait tested.
			EUR: full cohort							EUR: current smokers							EUR: never smokers							EUR: high cell fraction (CF>10%) cohort
phecode	group	Trait description	BETA	SE	OR (95% C.I.)	P	Freq_mLOY	Ncases	Ncontrols	BETA	SE	OR (95% C.I.)	P	Freq_mLOY	Ncases	Ncontrols	BETA	SE	OR (95% C.I.)	P	Freq_mLOY	Ncases	Ncontrols	BETA	SE	OR (95% C.I.)	P	Freq_mLOY	Ncases	Ncontrols
250	endocrine/metabolic	Diabetes mellitus	-0.2853	0.0086	0.752 (0.739, 0.765)	2.66e-239	0.26	139731	334220	-0.3662	0.0376	0.693 (0.644, 0.746)	1.82e-22	0.193	7133	25705	-0.2838	0.018	0.753 (0.727, 0.780)	3.06e-56	0.234	35659	86374	-0.3111	0.01135	0.733 [0.717, 0.749]	1.956e-165	0.3289	68750	148489
250.2	endocrine/metabolic	Type 2 diabetes	-0.2856	0.0086	0.752 (0.739, 0.764)	3.24e-239	0.26	139084	333573	-0.3656	0.0376	0.694 (0.645, 0.747)	2.32e-22	0.193	7105	25677	-0.2829	0.018	0.754 (0.728, 0.781)	8.7e-56	0.234	35514	86229	-0.3119	0.01137	0.732 [0.716, 0.749]	9.92e-166	0.3289	68421	148160
250.2	endocrine/metabolic	Type 2 diabetes with neurological manifestations	-0.3973	0.012	0.672 (0.657, 0.688)	4.91e-241	0.258	53828	248317	-0.5055	0.0584	0.603 (0.538, 0.676)	4.82e-18	0.184	2207	20779	-0.3895	0.0253	0.677 (0.645, 0.712)	2.38e-53	0.233	13396	64111	-0.4344	0.01595	0.648 [0.628, 0.668]	2.652e-163	0.3384	26947	106686
278.1	endocrine/metabolic	Obesity	-0.3419	0.0088	0.710 (0.698, 0.723)	1.09E-329	0.266	145562	340681	-0.4673	0.04	0.627 (0.579, 0.678)	1.53e-31	0.202	7843	25417	-0.2791	0.0186	0.756 (0.729, 0.785)	6.38e-51	0.237	39132	87353	-0.3879	0.01178	0.678 [0.663, 0.694]	1.314e-237	0.3339	59273	153208
278	endocrine/metabolic	Overweight, obesity and other hyperalimentation	-0.3165	0.0085	0.729 (0.717, 0.741)	3.95e-304	0.266	161175	356294	-0.4431	0.0381	0.642 (0.596, 0.692)	2.65e-31	0.201	8870	26444	-0.2549	0.0179	0.775 (0.748, 0.803)	6.64e-46	0.236	43409	91630	-0.3602	0.01135	0.698 [0.682, 0.713]	3.128e-221	0.3337	65776	159711
278.1	endocrine/metabolic	Morbid obesity	-0.5579	0.0153	0.572 (0.555, 0.590)	1.37e-289	0.284	38986	234105	-0.6712	0.0781	0.511 (0.439, 0.596)	8.2e-18	0.216	1852	19426	-0.4622	0.0326	0.630 (0.591, 0.671)	9.62e-46	0.26	10724	58945	-0.6518	0.0217	0.521 [0.499, 0.544]	3.799e-198	0.3541	14421	108356
401.2	circulatory system	Hypertensive heart and/or renal disease	-0.2747	0.0141	0.760 (0.739, 0.781)	4.28e-84	0.239	55602	142658	-0.3386	0.0629	0.713 (0.630, 0.806)	7.25e-08	0.154	2171	13157	-0.3884	0.0297	0.678 (0.640, 0.719)	3.48e-39	0.211	13936	37046	-0.2742	0.0183	0.760 [0.733, 0.788]	9.265e-51	0.3364	31561	57261
274.1	endocrine/metabolic	Gout	-0.3792	0.013	0.684 (0.667, 0.702)	2.15e-187	0.264	39100	382106	-0.4656	0.071	0.628 (0.546, 0.721)	5.43e-11	0.197	1515	28922	-0.3238	0.0258	0.723 (0.688, 0.761)	3.71e-36	0.236	11043	98200	-0.4088	0.01687	0.664 [0.643, 0.687]	9.882e-130	0.3342	20907	169901
274	endocrine/metabolic	Gout and other crystal arthropathies	-0.361	0.0127	0.697 (0.680, 0.714)	1.03e-178	0.265	41020	384026	-0.4275	0.0688	0.652 (0.570, 0.746)	5.14e-10	0.198	1586	28993	-0.3116	0.0252	0.732 (0.697, 0.769)	3.41e-35	0.236	11556	98713	-0.389	0.01643	0.678 [0.656, 0.700]	7.979e-124	0.3343	21964	170958
250.2	endocrine/metabolic	Type 2 diabetes with ophthalmic manifestations	-0.4415	0.0162	0.643 (0.623, 0.664)	7.03e-163	0.259	26062	220551	-0.6502	0.0863	0.522 (0.441, 0.618)	4.98e-14	0.181	974	19546	-0.3925	0.0326	0.675 (0.634, 0.720)	2.53e-33	0.234	7356	58071	-0.5139	0.02184	0.598 [0.573, 0.624]	1.811e-122	0.3484	13101	92840
401.2	circulatory system	Hypertensive chronic kidney disease	-0.3191	0.0167	0.727 (0.703, 0.751)	4.75e-81	0.227	31192	118248	-0.44	0.0866	0.644 (0.543, 0.763)	3.76e-07	0.142	930	11916	-0.4137	0.0344	0.661 (0.618, 0.707)	2.68e-33	0.202	8271	31381	-0.306	0.02125	0.736 [0.706, 0.768]	5.469e-47	0.343	18782	44482
250.2	endocrine/metabolic	Type 2 diabetes with renal manifestations	-0.4203	0.0167	0.657 (0.636, 0.679)	4.52e-139	0.261	23128	217617	-0.4075	0.0914	0.665 (0.556, 0.796)	8.27e-06	0.183	734	19306	-0.4174	0.0348	0.659 (0.615, 0.705)	4.21e-33	0.237	5977	56692	-0.4503	0.02201	0.637 [0.611, 0.666]	5.442e-93	0.3509	12434	92173
250.6	endocrine/metabolic	Polyneuropathy in diabetes	-0.445	0.0196	0.641 (0.617, 0.666)	2.08e-114	0.26	16870	211359	-0.5186	0.1161	0.595 (0.474, 0.747)	7.88e-06	0.181	485	19057	-0.4926	0.0417	0.611 (0.563, 0.663)	3.53e-32	0.236	4245	54960	-0.4754	0.02606	0.622 [0.591, 0.654]	2.486e-74	0.3544	8627	88366
401.1	circulatory system	Essential hypertension	-0.1734	0.0107	0.841 (0.823, 0.859)	7.47e-59	0.265	287126	374182	-0.2805	0.0395	0.755 (0.699, 0.816)	1.22e-12	0.197	16668	27654	-0.2524	0.0223	0.777 (0.744, 0.812)	1.36e-29	0.237	73188	96298	-0.1783	0.01434	0.837 [0.814, 0.861]	1.837e-35	0.3321	142295	167995
401	circulatory system	Hypertension	-0.173	0.0107	0.841 (0.824, 0.859)	1.15e-58	0.265	288952	376008	-0.2798	0.0394	0.756 (0.700, 0.817)	1.3e-12	0.197	16808	27794	-0.2515	0.0223	0.778 (0.744, 0.812)	2.02e-29	0.237	73671	96781	-0.1775	0.01434	0.837 [0.814, 0.861]	3.306e-35	0.3322	143205	168905
585	genitourinary	Renal failure	-0.1455	0.0095	0.865 (0.849, 0.881)	9.35e-53	0.262	80843	344718	-0.1746	0.0458	0.840 (0.768, 0.919)	0.000135	0.194	3421	26558	-0.2108	0.0198	0.810 (0.779, 0.842)	2.42e-26	0.235	20420	88806	-0.1387	0.01222	0.870 [0.850, 0.892]	7.075e-30	0.3339	45176	152410
585.3	genitourinary	Chronic renal failure [CKD]	-0.1668	0.0107	0.846 (0.829, 0.864)	1.07e-54	0.262	58081	321956	-0.1625	0.0549	0.850 (0.763, 0.947)	0.0031	0.192	2051	25188	-0.2295	0.0219	0.795 (0.762, 0.830)	1.06e-25	0.234	15382	83768	-0.1618	0.01356	0.851 [0.828, 0.874]	8.515e-33	0.3346	34603	141837
428.1	circulatory system	Congestive heart failure (CHF) NOS	-0.1449	0.0125	0.865 (0.844, 0.887)	3.27e-31	0.258	38334	336404	-0.1198	0.063	0.887 (0.784, 1.004)	0.0572	0.19	1463	26629	-0.2778	0.0275	0.757 (0.718, 0.799)	5.35e-24	0.231	8421	87997	-0.1286	0.01585	0.879 [0.852, 0.907]	4.847e-16	0.3337	22307	146045
428	circulatory system	Congestive heart failure; nonhypertensive	-0.1166	0.0108	0.890 (0.871, 0.909)	4.31e-27	0.261	53739	351809	-0.1086	0.0522	0.897 (0.810, 0.994)	0.0373	0.193	2254	27420	-0.2392	0.0238	0.787 (0.751, 0.825)	9.67e-24	0.233	11799	91375	-0.1039	0.01382	0.901 [0.877, 0.926]	5.721e-14	0.3338	30856	154594
585.3	genitourinary	Chronic Kidney Disease, Stage III	-0.1724	0.0125	0.842 (0.821, 0.863)	2.84e-43	0.257	39158	303033	-0.1627	0.0649	0.850 (0.748, 0.965)	0.0122	0.189	1377	24514	-0.2555	0.0259	0.775 (0.736, 0.815)	5.21e-23	0.23	10169	78555	-0.1714	0.01584	0.842 [0.817, 0.869]	2.692e-27	0.3348	23359	130593
681	dermatologic	Superficial cellulitis and abscess	-0.123	0.0109	0.884 (0.866, 0.903)	9.9e-30	0.266	64018	339304	-0.2071	0.0519	0.813 (0.734, 0.900)	6.66e-05	0.201	3456	25575	-0.2295	0.0236	0.795 (0.759, 0.833)	2.49e-22	0.239	14906	88061	-0.1127	0.01452	0.893 [0.868, 0.919]	8.06e-15	0.3339	27530	152808
287.3	hematopoietic	Thrombocytopenia	-0.362	0.0189	0.696 (0.671, 0.723)	8.94e-82	0.258	17890	333475	-0.5329	0.0922	0.587 (0.490, 0.703)	7.36e-09	0.193	919	26965	-0.3768	0.0388	0.686 (0.636, 0.740)	2.9e-22	0.228	4533	86119	-0.3918	0.02487	0.676 [0.644, 0.710]	6.445e-56	0.3363	8996	143057
452	circulatory system	Other venous embolism and thrombosis	-0.2571	0.0169	0.773 (0.748, 0.799)	1.94e-52	0.257	23166	247605	-0.3617	0.0785	0.696 (0.597, 0.812)	4.02e-06	0.19	1244	21907	-0.3345	0.0349	0.716 (0.668, 0.766)	8.37e-22	0.231	6044	63133	-0.3497	0.02265	0.705 [0.674, 0.737]	9.209e-54	0.335	11165	107024
250.3	endocrine/metabolic	Insulin pump user	-0.4707	0.0256	0.625 (0.594, 0.657)	3.24e-75	0.26	10227	204716	-0.4791	0.1505	0.619 (0.461, 0.832)	0.0015	0.18	329	18901	-0.4887	0.0515	0.613 (0.555, 0.679)	2.35e-21	0.235	2944	53659	-0.4972	0.03448	0.608 [0.568, 0.651]	3.977e-47	0.3588	4787	84526
287	hematopoietic	Purpura and other hemorrhagic conditions	-0.3419	0.0181	0.710 (0.686, 0.736)	2.4e-79	0.258	19281	334866	-0.5081	0.0892	0.602 (0.505, 0.717)	1.23e-08	0.193	966	27012	-0.3541	0.0374	0.702 (0.652, 0.755)	2.79e-21	0.229	4839	86425	-0.3631	0.02371	0.696 [0.664, 0.729]	5.765e-53	0.3362	9827	143888
401.2	circulatory system	Hypertensive heart disease	-0.2428	0.0181	0.784 (0.757, 0.813)	6.54e-41	0.215	23792	110848	-0.3051	0.0802	0.737 (0.630, 0.862)	0.000142	0.142	1143	12129	-0.3687	0.0391	0.692 (0.641, 0.747)	3.77e-21	0.187	5559	28669	-0.25	0.02371	0.779 [0.743, 0.816]	5.308e-26	0.3459	12457	38157
452.2	circulatory system	Deep vein thrombosis [DVT]	-0.3544	0.0227	0.702 (0.671, 0.734)	6.99e-55	0.256	12875	237314	-0.4583	0.1051	0.632 (0.515, 0.777)	1.29e-05	0.189	721	21384	-0.4322	0.0461	0.649 (0.593, 0.710)	6.19e-21	0.231	3523	60612	-0.4917	0.03106	0.612 [0.575, 0.650]	1.906e-56	0.3367	6076	101935
250.7	endocrine/metabolic	Diabetic retinopathy	-0.3547	0.016	0.701 (0.680, 0.724)	4.53e-109	0.233	27078	231223	-0.5787	0.0841	0.561 (0.475, 0.661)	5.92e-12	0.17	1047	21366	-0.3012	0.0323	0.740 (0.695, 0.788)	1.09e-20	0.206	7528	59816	-0.4224	0.02153	0.655 [0.628, 0.684]	1.11e-85	0.3254	13571	91272
204	neoplasms	Leukemia	-0.5068	0.0318	0.602 (0.566, 0.641)	2.77e-57	0.264	5981	380520	-0.5042	0.1473	0.604 (0.453, 0.806)	0.000619	0.197	298	28748	-0.5869	0.063	0.556 (0.491, 0.629)	1.19e-20	0.236	1719	98137	-0.5482	0.04077	0.578 [0.534, 0.626]	3.203e-41	0.3343	3523	168979
782.3	symptoms	Edema	-0.1895	0.0108	0.827 (0.810, 0.845)	1.02e-68	0.263	56657	354710	-0.2327	0.055	0.792 (0.711, 0.883)	2.31e-05	0.196	2243	27332	-0.2024	0.0223	0.817 (0.782, 0.853)	1.22e-19	0.235	14445	91425	-0.1826	0.01401	0.833 [0.811, 0.856]	8.338e-39	0.3339	30102	157034
585.1	genitourinary	Acute renal failure	-0.1635	0.0129	0.849 (0.828, 0.871)	5.92e-37	0.253	38959	302834	-0.2399	0.0608	0.787 (0.698, 0.886)	7.93e-05	0.186	1883	25020	-0.2537	0.0282	0.776 (0.734, 0.820)	2.66e-19	0.226	8784	77170	-0.1389	0.01674	0.870 [0.842, 0.899]	1.071e-16	0.3353	20006	127240
250.1	endocrine/metabolic	Type 1 diabetes	-0.4056	0.0212	0.667 (0.639, 0.695)	9.65e-82	0.259	15236	209725	-0.4525	0.1219	0.636 (0.501, 0.808)	0.000205	0.18	546	19118	-0.4007	0.0449	0.670 (0.613, 0.731)	4.48e-19	0.235	3893	54608	-0.4548	0.02863	0.635 [0.600, 0.671]	7.913e-57	0.3565	7015	86754
707.2	dermatologic	Chronic ulcer of leg or foot	-0.2855	0.0193	0.752 (0.724, 0.781)	2.07e-49	0.263	16473	374454	-0.342	0.0975	0.710 (0.587, 0.860)	0.000452	0.196	702	28598	-0.3625	0.0416	0.696 (0.641, 0.755)	3.06e-18	0.234	4008	96647	-0.2996	0.02568	0.741 [0.705, 0.779]	1.939e-31	0.3331	8129	165521
707	dermatologic	Chronic ulcer of skin	-0.2147	0.016	0.807 (0.782, 0.832)	3.73e-41	0.264	23355	381336	-0.257	0.0798	0.773 (0.661, 0.904)	0.0013	0.197	992	28888	-0.2849	0.034	0.752 (0.704, 0.804)	5.61e-17	0.236	5674	98313	-0.1931	0.0208	0.824 [0.791, 0.859]	1.634e-20	0.3337	12040	169432
285	hematopoietic	Other anemias	-0.1028	0.0098	0.902 (0.885, 0.920)	8.57e-26	0.261	74374	337464	-0.0901	0.0477	0.914 (0.832, 1.003)	0.0592	0.194	3013	26095	-0.1602	0.0205	0.852 (0.818, 0.887)	6.52e-15	0.234	18165	87377	-0.06591	0.01256	0.936 [0.913, 0.960]	1.542e-07	0.3328	41171	148182
280.1	hematopoietic	Iron deficiency anemias, unspecified or not due to blood loss	-0.1552	0.015	0.856 (0.831, 0.882)	5.25e-25	0.25	27064	290154	-0.2119	0.0785	0.809 (0.694, 0.944)	0.0069	0.186	1046	24128	-0.2502	0.0322	0.779 (0.731, 0.829)	8.35e-15	0.222	6650	75862	-0.132	0.01938	0.876 [0.844, 0.910]	9.78e-12	0.3302	14433	121444
250.2	endocrine/metabolic	Diabetes type 2 with peripheral circulatory disorders	-0.3622	0.0252	0.696 (0.663, 0.731)	7.08e-47	0.262	9173	203662	-0.3255	0.1379	0.722 (0.551, 0.946)	0.0183	0.181	307	18879	-0.4705	0.0608	0.625 (0.555, 0.704)	9.67e-15	0.238	1818	52533	-0.3879	0.03282	0.678 [0.636, 0.724]	3.083e-32	0.3598	5037	84776
280	hematopoietic	Iron deficiency anemias	-0.1483	0.0144	0.862 (0.838, 0.887)	7.42e-25	0.251	29692	292782	-0.2227	0.0752	0.800 (0.691, 0.927)	0.003	0.186	1145	24227	-0.2383	0.0309	0.788 (0.742, 0.837)	1.26e-14	0.222	7247	76459	-0.1276	0.01858	0.880 [0.849, 0.913]	6.607e-12	0.3301	15847	122858
286.2	hematopoietic	Encounter for long-term (current) use of anticoagulants	-0.1652	0.0126	0.848 (0.827, 0.869)	1.86e-39	0.265	37605	353190	-0.2621	0.0704	0.769 (0.670, 0.883)	0.000196	0.197	1246	27292	-0.1959	0.0255	0.822 (0.782, 0.864)	1.6e-14	0.235	9881	91467	-0.1892	0.01605	0.828 [0.802, 0.854]	4.616e-32	0.3375	21606	155667
200	neoplasms	Myeloproliferative disease	-0.3561	0.0332	0.700 (0.656, 0.747)	7.01e-27	0.264	5330	379869	-0.1995	0.1552	0.819 (0.604, 1.110)	0.1987	0.197	260	28710	-0.5542	0.0722	0.575 (0.499, 0.662)	1.65e-14	0.236	1276	97694	-0.4183	0.04281	0.658 [0.605, 0.716]	1.496e-22	0.3351	2950	168406
456	circulatory system	Chronic venous insufficiency [CVI]	-0.2456	0.0164	0.782 (0.757, 0.808)	1.6e-50	0.26	22683	247122	-0.3795	0.0904	0.684 (0.573, 0.817)	2.68e-05	0.192	777	21440	-0.2516	0.0329	0.778 (0.729, 0.829)	2.2e-14	0.235	6139	63228	-0.2764	0.02131	0.759 [0.727, 0.791]	1.733e-38	0.3366	12314	108173
272.1	endocrine/metabolic	Hyperglyceridemia	-0.3757	0.024	0.687 (0.655, 0.720)	4.93e-55	0.213	15692	91821	-0.3408	0.1195	0.711 (0.563, 0.899)	0.0043	0.143	762	10334	-0.373	0.0506	0.689 (0.624, 0.760)	1.65e-13	0.188	4263	22452	-0.4516	0.03302	0.637 [0.597, 0.679]	1.444e-42	0.3431	5935	32018
681.5	dermatologic	Cellulitis and abscess of leg, except foot	-0.2445	0.0191	0.783 (0.754, 0.813)	1.15e-37	0.269	18324	293610	-0.309	0.097	0.734 (0.607, 0.888)	0.0014	0.203	876	22995	-0.2965	0.0407	0.743 (0.686, 0.805)	3.42e-13	0.243	4386	77541	-0.248	0.02565	0.780 [0.742, 0.821]	4.199e-22	0.3359	8108	133386
415	circulatory system	Pulmonary heart disease	-0.1938	0.0169	0.824 (0.797, 0.852)	2.02e-30	0.262	20692	363447	-0.2618	0.0842	0.770 (0.653, 0.908)	0.0019	0.195	946	28143	-0.2624	0.0361	0.769 (0.717, 0.826)	3.64e-13	0.234	5009	93558	-0.2133	0.022	0.808 [0.774, 0.844]	3.188e-22	0.3348	10836	159805
415.1	circulatory system	Acute pulmonary heart disease	-0.2951	0.0255	0.744 (0.708, 0.783)	6.1e-31	0.261	9689	352444	-0.4077	0.1196	0.665 (0.526, 0.841)	0.000651	0.194	530	27727	-0.3752	0.0541	0.687 (0.618, 0.764)	4.22e-12	0.233	2462	91011	-0.3692	0.03426	0.691 [0.646, 0.739]	4.418e-27	0.3353	4635	153604
411.4	circulatory system	Coronary atherosclerosis	-0.0514	0.0087	0.950 (0.934, 0.966)	2.93e-09	0.262	114245	345722	-0.064	0.0387	0.938 (0.869, 1.012)	0.0988	0.193	5098	26675	-0.126	0.0184	0.882 (0.850, 0.914)	7e-12	0.234	26266	89014	-0.0407	0.0112	0.960 [0.939, 0.981]	0.0002778	0.333	65018	153089
512	respiratory	Other symptoms of respiratory system	-0.0141	0.0085	0.986 (0.970, 1.003)	0.0989	0.267	150042	329446	-0.0463	0.0372	0.955 (0.888, 1.027)	0.2127	0.203	7855	24047	-0.1229	0.0179	0.884 (0.854, 0.916)	7.15e-12	0.24	35484	84505	-0.0002038	0.01118	1.000 [0.978, 1.022]	0.9855	0.3336	69152	148939
428.3	circulatory system	Heart failure with reduced EF [Systolic or combined heart failure]	-0.0943	0.0141	0.910 (0.885, 0.936)	2.33e-11	0.256	28791	326861	-0.0716	0.0648	0.931 (0.820, 1.057)	0.2692	0.19	1374	26540	-0.2178	0.032	0.804 (0.755, 0.856)	9.56e-12	0.229	6023	85599	-0.07324	0.01803	0.929 [0.897, 0.963]	4.86e-05	0.3347	16255	139993
415.1	circulatory system	Pulmonary embolism and infarction, acute	-0.2953	0.0257	0.744 (0.708, 0.783)	1.62e-30	0.261	9540	352295	-0.4102	0.1207	0.664 (0.524, 0.841)	0.00068	0.194	521	27718	-0.3705	0.0546	0.690 (0.620, 0.768)	1.13e-11	0.233	2420	90969	-0.3709	0.03455	0.690 [0.645, 0.738]	6.95e-27	0.3353	4562	153531
204.1	neoplasms	Lymphoid leukemia	-0.5341	0.0449	0.586 (0.537, 0.640)	1.09e-32	0.264	2939	377478	-0.7405	0.2176	0.477 (0.311, 0.731)	0.000668	0.197	140	28590	-0.5838	0.0863	0.558 (0.471, 0.661)	1.34e-11	0.236	878	97296	-0.6009	0.05761	0.548 [0.490, 0.614]	1.79e-25	0.3353	1782	167238
327.3	neurological	Sleep apnea	-0.2204	0.0092	0.802 (0.788, 0.817)	8.3e-128	0.265	134839	316110	-0.4051	0.0405	0.667 (0.616, 0.722)	1.43e-23	0.208	8605	22729	-0.1276	0.0192	0.880 (0.848, 0.914)	2.73e-11	0.236	36104	83113	-0.2459	0.01228	0.782 [0.763, 0.801]	3.74e-89	0.3292	52032	143471
204.1	neoplasms	Lymphoid leukemia, chronic	-0.5688	0.0473	0.566 (0.516, 0.621)	2.2e-33	0.264	2645	377184	-0.713	0.2264	0.490 (0.315, 0.764)	0.0016	0.197	124	28574	-0.6004	0.0904	0.549 (0.460, 0.655)	3.03e-11	0.236	792	97210	-0.6406	0.06076	0.527 [0.468, 0.594]	5.432e-26	0.3353	1635	167091
250.4	endocrine/metabolic	Abnormal glucose	-0.1006	0.0112	0.904 (0.885, 0.924)	1.94e-19	0.265	61444	255933	-0.0375	0.0516	0.963 (0.870, 1.066)	0.4676	0.189	2958	21530	-0.1575	0.0238	0.854 (0.815, 0.895)	3.49e-11	0.237	15321	66036	-0.1089	0.01477	0.897 [0.871, 0.923]	1.676e-13	0.3558	28530	108269
411.8	circulatory system	Other chronic ischemic heart disease, unspecified	-0.0478	0.0103	0.953 (0.934, 0.973)	3.7e-06	0.253	66168	297645	-0.0505	0.0504	0.951 (0.861, 1.049)	0.3162	0.182	2471	24048	-0.1462	0.0221	0.864 (0.827, 0.902)	3.89e-11	0.225	15040	77788	-0.03154	0.01324	0.969 [0.944, 0.994]	0.01717	0.3334	38346	126417
250.4	endocrine/metabolic	Other abnormal glucose	-0.1425	0.0154	0.867 (0.841, 0.894)	2.4e-20	0.262	28236	222725	-0.0139	0.0731	0.986 (0.855, 1.138)	0.849	0.184	1324	19896	-0.2117	0.0325	0.809 (0.759, 0.862)	6.94e-11	0.236	7322	58037	-0.1531	0.0206	0.858 [0.824, 0.893]	1.057e-13	0.359	12733	92472
512.7	respiratory	Shortness of breath	-0.0236	0.0102	0.977 (0.957, 0.996)	0.0203	0.27	79256	258660	-0.0585	0.0467	0.943 (0.861, 1.033)	0.2098	0.205	3626	19818	-0.1464	0.0225	0.864 (0.827, 0.903)	7.27e-11	0.246	16824	65845	-0.007076	0.01332	0.993 [0.967, 1.019]	0.5953	0.3342	38882	118669
284.1	hematopoietic	Pancytopenia	-0.4074	0.0376	0.665 (0.618, 0.716)	2.32e-27	0.246	4445	267535	-0.32	0.184	0.726 (0.506, 1.041)	0.0821	0.183	199	23281	-0.5174	0.0806	0.596 (0.509, 0.698)	1.35e-10	0.219	1085	70297	-0.433	0.04979	0.649 [0.588, 0.715]	3.433e-18	0.3312	2235	109246
276	endocrine/metabolic	Disorders of fluid, electrolyte, and acid-base balance	-0.0351	0.0103	0.965 (0.946, 0.985)	0.000642	0.263	65614	345385	-0.1056	0.0481	0.900 (0.819, 0.989)	0.0282	0.195	3331	26220	-0.1432	0.0224	0.867 (0.829, 0.906)	1.72e-10	0.236	14695	89783	0.01593	0.01343	1.016 [0.990, 1.043]	0.2354	0.3334	32131	153517
411	circulatory system	Ischemic Heart Disease	-0.0445	0.0084	0.956 (0.941, 0.972)	1.02e-07	0.264	129288	360765	-0.039	0.0369	0.962 (0.895, 1.034)	0.2915	0.196	5893	27470	-0.1125	0.0176	0.894 (0.863, 0.925)	1.83e-10	0.236	30078	92826	-0.03366	0.01084	0.967 [0.947, 0.988]	0.001897	0.3338	72704	160775
871	injuries & poisonings	Open wounds of extremities	-0.1459	0.0167	0.864 (0.836, 0.893)	2.92e-18	0.267	23674	335742	-0.1809	0.0815	0.835 (0.711, 0.979)	0.0266	0.202	1276	25764	-0.2308	0.0362	0.794 (0.739, 0.852)	1.95e-10	0.238	5664	87288	-0.1388	0.02245	0.870 [0.833, 0.910]	6.364e-10	0.3346	10195	151247
327.3	neurological	Obstructive sleep apnea	-0.2311	0.0098	0.794 (0.779, 0.809)	1.55e-123	0.267	112735	294006	-0.4268	0.0436	0.653 (0.599, 0.711)	1.19e-22	0.213	7097	21221	-0.1283	0.0205	0.880 (0.845, 0.916)	3.66e-10	0.238	30478	77487	-0.2573	0.0132	0.773 [0.753, 0.793]	1.473e-84	0.3313	42728	134167
411.1	circulatory system	Unstable angina (intermediate coronary syndrome)	-0.1163	0.0197	0.890 (0.856, 0.925)	3.59e-09	0.233	15242	246719	-0.09	0.1	0.914 (0.751, 1.112)	0.3681	0.169	587	22164	-0.2789	0.0447	0.757 (0.693, 0.826)	4.3e-10	0.206	3325	66073	-0.0984	0.02629	0.906 [0.861, 0.954]	0.0001819	0.3309	7506	95577
525	digestive	Other diseases of the teeth and supporting structures	-0.038	0.0106	0.963 (0.943, 0.983)	0.000341	0.273	71446	334820	-0.1974	0.0508	0.821 (0.743, 0.907)	0.000103	0.209	3821	24178	-0.1468	0.0237	0.863 (0.824, 0.904)	5.56e-10	0.245	15904	86539	-0.01185	0.01438	0.988 [0.961, 1.016]	0.4098	0.3345	28199	154372
571.5	digestive	Other chronic nonalcoholic liver disease	-0.2024	0.0176	0.817 (0.789, 0.845)	1.12e-30	0.272	26141	324187	-0.3043	0.0691	0.738 (0.644, 0.845)	1.07e-05	0.205	1970	24709	-0.2505	0.0407	0.778 (0.719, 0.843)	7.63e-10	0.245	6205	83694	-0.17	0.02484	0.844 [0.804, 0.886]	7.667e-12	0.3362	8727	148310
586	genitourinary	Other disorders of the kidney and ureters	-0.1512	0.0149	0.860 (0.835, 0.885)	2.67e-24	0.253	26867	290742	-0.1657	0.0769	0.847 (0.729, 0.985)	0.0312	0.186	1035	24172	-0.1846	0.0303	0.831 (0.783, 0.882)	1.14e-09	0.227	7074	75460	-0.1429	0.01904	0.867 [0.835, 0.900]	6.344e-14	0.3366	14918	122152
284	hematopoietic	Aplastic anemia	-0.3717	0.0349	0.690 (0.644, 0.738)	1.69e-26	0.246	5047	268137	-0.4009	0.1782	0.670 (0.472, 0.950)	0.0245	0.183	217	23299	-0.451	0.0741	0.637 (0.551, 0.737)	1.18e-09	0.22	1234	70446	-0.4077	0.04616	0.665 [0.608, 0.728]	1.015e-18	0.3311	2572	109583
286	hematopoietic	Coagulation defects	-0.2485	0.0233	0.780 (0.745, 0.816)	1.21e-26	0.259	10784	326369	-0.6811	0.1495	0.506 (0.378, 0.678)	5.24e-06	0.193	383	26429	-0.2911	0.048	0.747 (0.680, 0.821)	1.29e-09	0.229	2789	84375	-0.282	0.03009	0.754 [0.711, 0.800]	7.071e-21	0.3391	5702	139763
276.1	endocrine/metabolic	Hypopotassemia	-0.1074	0.018	0.898 (0.867, 0.930)	2.4e-09	0.257	19879	299650	-0.1544	0.0874	0.857 (0.722, 1.017)	0.0771	0.189	1032	23921	-0.2389	0.0394	0.787 (0.729, 0.851)	1.29e-09	0.231	4627	79715	-0.03466	0.02396	0.966 [0.922, 1.012]	0.148	0.3314	8722	130108
443	circulatory system	Peripheral vascular disease	0.1266	0.0122	1.135 (1.108, 1.162)	3.94e-25	0.254	38298	328189	0.1686	0.0534	1.184 (1.066, 1.314)	0.0016	0.183	2018	25935	-0.189	0.0312	0.828 (0.779, 0.880)	1.45e-09	0.229	6198	86309	0.1631	0.01552	1.177 [1.142, 1.214]	8.212e-26	0.3319	21987	140415
411.3	circulatory system	Angina pectoris	-0.0838	0.0137	0.920 (0.895, 0.945)	8.46e-10	0.238	34107	265584	-0.0886	0.067	0.915 (0.803, 1.044)	0.1861	0.173	1400	22977	-0.1823	0.0301	0.833 (0.786, 0.884)	1.47e-09	0.21	7595	70343	-0.088	0.018	0.916 [0.884, 0.949]	1.016e-06	0.3293	17564	105635
443.9	circulatory system	Peripheral vascular disease, unspecified	0.1248	0.0125	1.133 (1.105, 1.161)	2.07e-23	0.254	35957	325848	0.1433	0.0547	1.154 (1.037, 1.285)	0.0088	0.182	1890	25807	-0.1946	0.0323	0.823 (0.773, 0.877)	1.63e-09	0.229	5652	85763	0.1645	0.01587	1.179 [1.143, 1.216]	3.511e-25	0.3316	20848	139276
571	digestive	Chronic liver disease and cirrhosis	-0.1975	0.0171	0.821 (0.794, 0.849)	8.18e-31	0.272	27370	325416	-0.3022	0.0674	0.739 (0.648, 0.844)	7.29e-06	0.205	2068	24807	-0.2387	0.0396	0.788 (0.729, 0.851)	1.66e-09	0.245	6442	83931	-0.1591	0.02409	0.853 [0.814, 0.894]	3.979e-11	0.3361	9262	148845
512.9	respiratory	Other dyspnea	-0.0216	0.011	0.979 (0.958, 1.000)	0.0497	0.267	64452	243856	-0.0345	0.0509	0.966 (0.874, 1.067)	0.4977	0.201	3167	19359	-0.1458	0.0242	0.864 (0.824, 0.906)	1.75e-09	0.243	14476	63497	-0.01469	0.01452	0.985 [0.958, 1.014]	0.3117	0.3338	30582	110369
276.1	endocrine/metabolic	Electrolyte imbalance	-0.0263	0.0116	0.974 (0.952, 0.996)	0.0233	0.262	48928	328699	-0.0709	0.054	0.932 (0.838, 1.036)	0.1892	0.194	2490	25379	-0.1524	0.0255	0.859 (0.817, 0.903)	2.16e-09	0.235	10857	85945	0.02684	0.01513	1.027 [0.997, 1.058]	0.07611	0.3334	23866	145252
426	circulatory system	Cardiac conduction disorders	-0.0821	0.0112	0.921 (0.901, 0.942)	2.31e-13	0.255	58589	250071	-0.0511	0.0533	0.950 (0.856, 1.055)	0.3376	0.19	2449	20703	-0.1408	0.0236	0.869 (0.829, 0.910)	2.44e-09	0.225	14456	63955	-0.06159	0.01444	0.940 [0.914, 0.967]	2.001e-05	0.3329	32313	107311
274.1	endocrine/metabolic	Gouty arthropathy	-0.4135	0.0292	0.661 (0.625, 0.700)	1.77e-45	0.265	7162	350168	-0.437	0.1794	0.646 (0.454, 0.918)	0.0149	0.197	231	27638	-0.3428	0.0576	0.710 (0.634, 0.795)	2.63e-09	0.237	2044	89201	-0.4524	0.03816	0.636 [0.590, 0.686]	2.008e-32	0.3421	3789	152783
261	endocrine/metabolic	Vitamin deficiency	-0.0741	0.0101	0.929 (0.910, 0.947)	1.88e-13	0.262	77011	338144	-0.1107	0.0457	0.895 (0.819, 0.979)	0.0154	0.196	4655	25511	-0.1243	0.0211	0.883 (0.847, 0.920)	4.04e-09	0.236	19729	88204	-0.05574	0.01332	0.946 [0.921, 0.971]	2.832e-05	0.3308	34016	150323
521	digestive	Diseases of hard tissues of teeth	-0.0688	0.011	0.933 (0.914, 0.954)	4.42e-10	0.268	70538	333912	-0.1281	0.0508	0.880 (0.796, 0.972)	0.0116	0.205	4390	24747	-0.1377	0.0236	0.871 (0.832, 0.913)	5.16e-09	0.241	17257	87892	-0.0692	0.01508	0.933 [0.906, 0.961]	4.438e-06	0.3324	25811	151984
521.1	digestive	Dental caries	-0.0683	0.0111	0.934 (0.914, 0.955)	9.07e-10	0.269	68658	332032	-0.129	0.0514	0.879 (0.795, 0.972)	0.012	0.205	4243	24600	-0.1386	0.0238	0.871 (0.831, 0.912)	6.13e-09	0.242	16751	87386	-0.06883	0.01523	0.933 [0.906, 0.962]	6.233e-06	0.3325	25170	151343
285.2	hematopoietic	Anemia of chronic disease	-0.1854	0.0195	0.831 (0.800, 0.863)	2.33e-21	0.25	14636	277726	-0.1791	0.1034	0.836 (0.683, 1.024)	0.0832	0.185	524	23606	-0.2404	0.0415	0.786 (0.725, 0.853)	6.93e-09	0.223	3498	72710	-0.1525	0.02469	0.859 [0.818, 0.901]	6.568e-10	0.3316	8483	115494
428.4	circulatory system	Heart failure with preserved EF [Diastolic heart failure]	-0.1735	0.0176	0.841 (0.812, 0.870)	5.83e-23	0.254	17883	315953	-0.2181	0.0941	0.804 (0.669, 0.967)	0.0205	0.186	646	25812	-0.2222	0.0386	0.801 (0.742, 0.864)	8.87e-09	0.228	3915	83491	-0.1521	0.02234	0.859 [0.822, 0.897]	9.796e-12	0.3339	10373	134111
261.4	endocrine/metabolic	Vitamin D deficiency	-0.0848	0.0111	0.919 (0.899, 0.939)	2.83e-14	0.26	62018	323151	-0.0722	0.0492	0.930 (0.845, 1.025)	0.1423	0.196	3990	24846	-0.134	0.0235	0.875 (0.835, 0.916)	1.23e-08	0.234	15894	84369	-0.07034	0.01484	0.932 [0.905, 0.960]	2.146e-06	0.3302	26164	142471
681.1	dermatologic	Cellulitis and abscess of fingers/toes	-0.2473	0.0252	0.781 (0.743, 0.820)	1.05e-22	0.27	10377	285663	-0.2632	0.1534	0.769 (0.569, 1.038)	0.0862	0.204	363	22482	-0.3006	0.0528	0.740 (0.668, 0.821)	1.27e-08	0.243	2747	75902	-0.2556	0.03394	0.774 [0.725, 0.828]	5.072e-14	0.3373	4548	129826
561	digestive	Symptoms involving digestive system	-0.0682	0.0124	0.934 (0.912, 0.957)	3.95e-08	0.26	49940	253660	-0.1622	0.0611	0.850 (0.754, 0.958)	0.0079	0.192	2680	20987	-0.1501	0.0267	0.861 (0.817, 0.907)	1.77e-08	0.234	12235	65538	-0.04812	0.01635	0.953 [0.923, 0.984]	0.003261	0.3356	21630	110923
585.3	genitourinary	Chronic Kidney Disease, Stage IV	-0.2045	0.024	0.815 (0.778, 0.854)	1.5e-17	0.251	9360	273235	-0.1502	0.1284	0.861 (0.669, 1.107)	0.2419	0.184	323	23460	-0.2825	0.0511	0.754 (0.682, 0.833)	3.22e-08	0.224	2299	70685	-0.1858	0.03033	0.830 [0.783, 0.881]	8.9e-10	0.338	5479	112713
703	dermatologic	Diseases of nail, NOS	-0.167	0.0128	0.846 (0.825, 0.868)	5.14e-39	0.268	37065	333496	-0.2839	0.0729	0.753 (0.653, 0.868)	9.74e-05	0.202	1176	26176	-0.1519	0.0275	0.859 (0.814, 0.907)	3.35e-08	0.24	8609	85153	-0.1671	0.01642	0.846 [0.819, 0.874]	2.474e-24	0.3356	20537	150164
272.1	endocrine/metabolic	Mixed hyperlipidemia	-0.1137	0.0129	0.893 (0.870, 0.915)	1.38e-18	0.24	87687	163816	-0.1096	0.0497	0.896 (0.813, 0.988)	0.0276	0.172	5221	14793	-0.1523	0.0279	0.859 (0.813, 0.907)	4.69e-08	0.21	22425	40614	-0.1551	0.01723	0.856 [0.828, 0.886]	2.219e-19	0.331	39725	65808
401.3	circulatory system	Other hypertensive complications	-0.2951	0.0372	0.744 (0.692, 0.801)	2.33e-15	0.198	4553	91609	-0.2819	0.1736	0.754 (0.537, 1.060)	0.1043	0.131	228	11214	-0.4378	0.0803	0.645 (0.551, 0.756)	5.03e-08	0.172	1151	24261	-0.2929	0.04948	0.746 [0.677, 0.822]	3.21e-09	0.3579	2148	27848
741.3	musculoskeletal	Difficulty in walking	-0.1213	0.0165	0.886 (0.857, 0.915)	2.28e-13	0.27	21122	322191	-0.1489	0.0782	0.862 (0.739, 1.004)	0.057	0.203	1016	25077	-0.1979	0.0364	0.820 (0.764, 0.881)	5.36e-08	0.242	4833	82188	-0.1089	0.02131	0.897 [0.860, 0.935]	3.211e-07	0.3354	11210	146520
454.1	circulatory system	Varicose veins of lower extremity, symptomtic	-0.2397	0.0266	0.787 (0.747, 0.829)	1.8e-19	0.258	8290	232729	-0.2163	0.1483	0.805 (0.602, 1.077)	0.1446	0.191	285	20948	-0.2889	0.0545	0.749 (0.673, 0.834)	1.16e-07	0.233	2187	59276	-0.2528	0.03487	0.777 [0.725, 0.832]	4.149e-13	0.3405	4258	100117
38	infectious diseases	Septicemia	-0.0712	0.0171	0.931 (0.901, 0.963)	3.15e-05	0.264	20228	349809	-0.1956	0.0805	0.822 (0.702, 0.963)	0.0151	0.197	1056	26954	-0.2068	0.0391	0.813 (0.753, 0.878)	1.27e-07	0.237	4312	91393	-0.03334	0.02251	0.967 [0.925, 1.011]	0.1386	0.3333	9774	155889
426.7	circulatory system	Abnormal electrocardiogram [ECG] [EKG]	-0.0918	0.0155	0.912 (0.885, 0.941)	3.58e-09	0.242	26571	218053	-0.0938	0.0773	0.910 (0.782, 1.059)	0.2247	0.181	1141	19395	-0.1772	0.0338	0.838 (0.784, 0.895)	1.6e-07	0.211	6310	55809	-0.07018	0.02037	0.932 [0.896, 0.970]	0.0005693	0.3307	13311	88309
871.3	injuries & poisonings	Open wound of foot except toe(s) alone	-0.3846	0.0395	0.681 (0.630, 0.736)	2.33e-22	0.268	4410	316478	-0.4774	0.1871	0.620 (0.430, 0.895)	0.0107	0.203	228	24716	-0.4393	0.0841	0.644 (0.547, 0.760)	1.77e-07	0.239	1136	82760	-0.4281	0.05439	0.652 [0.586, 0.725]	3.551e-15	0.3355	1884	142936
356	neurological	Hereditary and idiopathic peripheral neuropathy	-0.1333	0.0136	0.875 (0.852, 0.899)	1.48e-22	0.265	32853	355886	-0.1062	0.0718	0.899 (0.781, 1.035)	0.1393	0.197	1269	27394	-0.1472	0.0283	0.863 (0.817, 0.912)	1.9e-07	0.236	8390	91937	-0.129	0.01788	0.879 [0.849, 0.910]	5.344e-13	0.3355	16578	158122
772.3	symptoms	Muscle weakness	-0.0795	0.0136	0.924 (0.899, 0.949)	5.47e-09	0.266	32086	341399	-0.1391	0.0688	0.870 (0.760, 0.996)	0.0432	0.2	1408	26489	-0.1541	0.0296	0.857 (0.809, 0.908)	1.96e-07	0.238	7340	88305	-0.07808	0.01757	0.925 [0.894, 0.957]	8.829e-06	0.3337	16975	153599
785	symptoms	Abdominal pain	-0.0421	0.0104	0.959 (0.939, 0.979)	5.72e-05	0.267	72745	341438	-0.1215	0.0492	0.886 (0.804, 0.975)	0.0135	0.203	4230	25692	-0.1175	0.0227	0.889 (0.851, 0.930)	2.15e-07	0.238	17585	88130	-0.02523	0.01401	0.975 [0.949, 1.002]	0.07168	0.3336	29519	154127
427	circulatory system	Cardiac dysrhythmias	-0.0555	0.0087	0.946 (0.930, 0.962)	2.12e-10	0.266	130921	322403	-0.1076	0.0391	0.898 (0.832, 0.970)	0.006	0.197	6073	24327	-0.0925	0.0182	0.912 (0.880, 0.945)	3.64e-07	0.238	33723	83222	-0.04492	0.01138	0.956 [0.935, 0.978]	7.907e-05	0.3337	69778	144776
204.4	neoplasms	Multiple myeloma	-0.482	0.0627	0.618 (0.546, 0.698)	1.53e-14	0.264	1495	376034	NA	NA	NA	NA	0.197	72	28522	-0.6425	0.1265	0.526 (0.410, 0.674)	3.77e-07	0.236	436	96854	-0.4416	0.07927	0.643 [0.550, 0.751]	2.542e-08	0.336	885	166341
269	endocrine/metabolic	Proteinuria	-0.176	0.0254	0.839 (0.798, 0.881)	4.55e-12	0.264	9077	374011	-0.0844	0.1306	0.919 (0.711, 1.187)	0.5179	0.197	360	28433	-0.2826	0.0556	0.754 (0.676, 0.841)	3.81e-07	0.236	2267	96304	-0.2148	0.0339	0.807 [0.755, 0.862]	2.355e-10	0.3341	4490	166278
411.2	circulatory system	Myocardial infarction	-0.0289	0.0132	0.971 (0.947, 0.997)	0.0282	0.241	35948	267425	-0.0286	0.0609	0.972 (0.863, 1.095)	0.6384	0.175	1702	23279	-0.1511	0.0298	0.860 (0.811, 0.911)	3.88e-07	0.213	7411	70159	-0.004027	0.01716	0.996 [0.963, 1.030]	0.8144	0.3335	19022	107093
418	circulatory system	Nonspecific chest pain	-0.0435	0.009	0.957 (0.941, 0.974)	1.18e-06	0.265	110914	342227	-0.1353	0.041	0.873 (0.806, 0.947)	0.000981	0.2	5743	25538	-0.0958	0.019	0.909 (0.875, 0.943)	4.63e-07	0.237	26653	88321	-0.0392	0.01192	0.962 [0.939, 0.984]	0.001002	0.3328	48518	153786
351	neurological	Other peripheral nerve disorders	-0.1068	0.0106	0.899 (0.880, 0.918)	7.9e-24	0.27	67570	333461	-0.1598	0.0527	0.852 (0.769, 0.945)	0.0024	0.205	3283	24932	-0.1126	0.0224	0.894 (0.855, 0.934)	5.14e-07	0.242	16793	86794	-0.09626	0.01423	0.908 [0.883, 0.934]	1.315e-11	0.3346	28935	152224
710.1	musculoskeletal	Osteomyelitis	-0.2027	0.0263	0.817 (0.776, 0.860)	1.19e-14	0.263	9203	301944	-0.1404	0.1249	0.869 (0.680, 1.110)	0.261	0.196	452	24758	-0.2937	0.0585	0.746 (0.665, 0.836)	5.24e-07	0.236	2121	77922	-0.1981	0.03603	0.820 [0.764, 0.880]	3.803e-08	0.3347	3949	133583
710	musculoskeletal	Osteomyelitis, periostitis, and other infections involving bone	-0.1966	0.0259	0.822 (0.781, 0.864)	3.48e-14	0.263	9436	302177	-0.1554	0.1241	0.856 (0.671, 1.092)	0.2105	0.196	462	24768	-0.2894	0.0578	0.749 (0.669, 0.838)	5.45e-07	0.236	2177	77978	-0.1972	0.03562	0.821 [0.766, 0.880]	3.089e-08	0.3347	4039	133673
710.1	musculoskeletal	Acute osteomyelitis	-0.3125	0.0385	0.732 (0.678, 0.789)	5.1e-16	0.263	4527	297268	-0.1494	0.1868	0.861 (0.597, 1.242)	0.4239	0.195	217	24523	-0.4447	0.0888	0.641 (0.539, 0.763)	5.5e-07	0.236	1034	76835	-0.3268	0.0536	0.721 [0.649, 0.801]	1.079e-09	0.3351	1866	131500
416	circulatory system	Cardiomegaly	-0.2048	0.0248	0.815 (0.776, 0.855)	1.64e-16	0.262	8803	351558	-0.1831	0.1444	0.833 (0.627, 1.105)	0.2048	0.195	275	27472	-0.2522	0.0506	0.777 (0.704, 0.858)	6.25e-07	0.234	2319	90868	-0.1855	0.03155	0.831 [0.781, 0.884]	4.06e-09	0.3367	4990	153959
249	endocrine/metabolic	Secondary diabetes mellitus	-0.4407	0.0331	0.644 (0.603, 0.687)	1.41e-40	0.26	6079	200568	-0.637	0.1718	0.529 (0.378, 0.741)	0.000208	0.18	268	18840	-0.3408	0.0686	0.711 (0.622, 0.814)	6.69e-07	0.237	1567	52282	-0.4713	0.04512	0.624 [0.571, 0.682]	1.53e-25	0.3614	2752	82491
276.1	endocrine/metabolic	Hyperpotassemia	-0.1147	0.0188	0.892 (0.859, 0.925)	1.09e-09	0.26	15830	295601	-0.1646	0.0994	0.848 (0.698, 1.031)	0.0979	0.191	605	23494	-0.2027	0.041	0.817 (0.754, 0.885)	7.46e-07	0.234	3626	78714	-0.09381	0.02418	0.910 [0.868, 0.955]	0.0001044	0.331	8681	130067
790.6	symptoms	Other abnormal blood chemistry	-0.1808	0.0164	0.835 (0.808, 0.862)	2.53e-28	0.265	23979	351159	-0.1648	0.0877	0.848 (0.714, 1.007)	0.0602	0.198	992	27130	-0.166	0.0336	0.847 (0.793, 0.905)	7.96e-07	0.238	6438	89973	-0.1546	0.02153	0.857 [0.821, 0.894]	6.958e-13	0.335	11219	156561
701	dermatologic	Other hypertrophic and atrophic conditions of skin	-0.099	0.0133	0.906 (0.882, 0.930)	9.67e-14	0.263	35475	326583	-0.1092	0.0764	0.897 (0.772, 1.041)	0.153	0.194	1161	26065	-0.1353	0.0275	0.873 (0.828, 0.922)	8.4e-07	0.234	9530	83789	-0.1018	0.01737	0.903 [0.873, 0.934]	4.597e-09	0.3357	17811	143968
450	circulatory system	Noninfectious disorders of lymphatic channels	-0.2906	0.0378	0.748 (0.694, 0.805)	1.4e-14	0.265	4251	392130	-0.3384	0.1902	0.713 (0.491, 1.035)	0.0752	0.199	171	29409	-0.4007	0.0814	0.670 (0.571, 0.786)	8.41e-07	0.237	1102	100933	-0.3149	0.04981	0.730 [0.662, 0.805]	2.586e-10	0.334	2131	175216
200.1	neoplasms	Polycythemia vera	-0.2851	0.0563	0.752 (0.673, 0.840)	4.04e-07	0.264	1946	342221	NA	NA	NA	NA	0.197	97	26345	-0.6452	0.1311	0.525 (0.406, 0.678)	8.62e-07	0.238	433	89341	-0.3612	0.07574	0.697 [0.601, 0.808]	1.851e-06	0.3352	934	151596
458	circulatory system	Hypotension	-0.059	0.0131	0.943 (0.919, 0.967)	6.36e-06	0.258	34699	338350	-0.1364	0.0677	0.872 (0.764, 0.996)	0.044	0.191	1344	26638	-0.1399	0.0285	0.869 (0.822, 0.919)	9.56e-07	0.231	7764	88267	-0.03362	0.01689	0.967 [0.935, 0.999]	0.04652	0.3326	18564	147351
292.4	mental disorders	Altered mental status	-0.0823	0.0213	0.921 (0.883, 0.960)	0.000113	0.261	12849	296926	-0.2162	0.1095	0.806 (0.650, 0.998)	0.0483	0.204	589	23321	-0.2371	0.0486	0.789 (0.717, 0.868)	1.04e-06	0.23	2688	76411	-0.04078	0.02783	0.960 [0.909, 1.014]	0.1429	0.3308	6261	130749
579.2	digestive	Splenomegaly	-0.4868	0.052	0.615 (0.555, 0.681)	8.47e-21	0.265	2978	300627	-0.6734	0.266	0.510 (0.303, 0.859)	0.0114	0.198	158	24303	-0.5214	0.1069	0.594 (0.481, 0.732)	1.08e-06	0.239	869	78998	-0.4936	0.07114	0.610 [0.531, 0.702]	3.958e-12	0.3351	1172	134181
525.1	digestive	Loss of teeth or edentulism	-0.0215	0.0123	0.979 (0.955, 1.003)	0.082	0.279	45561	308935	-0.1933	0.0609	0.824 (0.732, 0.929)	0.0015	0.216	2107	22464	-0.1374	0.0283	0.872 (0.825, 0.921)	1.24e-06	0.252	9525	80160	0.0029	0.01661	1.003 [0.971, 1.036]	0.8615	0.3358	19789	145962
710.1	musculoskeletal	Chronic osteomyelitis	-0.2497	0.037	0.779 (0.725, 0.838)	1.53e-11	0.263	4699	297440	-0.2904	0.1784	0.748 (0.527, 1.061)	0.1036	0.195	243	24549	-0.4069	0.084	0.666 (0.565, 0.785)	1.27e-06	0.236	1107	76908	-0.2423	0.05101	0.785 [0.710, 0.867]	2.03e-06	0.3353	1981	131615
41	infectious diseases	Bacterial infection NOS	-0.0893	0.0165	0.915 (0.885, 0.945)	6.69e-08	0.263	22410	351991	-0.0827	0.0812	0.921 (0.785, 1.079)	0.3084	0.197	1050	26948	-0.1763	0.0364	0.838 (0.781, 0.900)	1.31e-06	0.237	5106	92187	-0.07017	0.02201	0.932 [0.893, 0.973]	0.001433	0.3329	10362	156477
916	injuries & poisonings	Contusion	-0.1747	0.0187	0.840 (0.809, 0.871)	1.13e-20	0.266	18636	355705	-0.2117	0.1122	0.809 (0.649, 1.008)	0.0592	0.202	755	27333	-0.1895	0.0393	0.827 (0.766, 0.894)	1.46e-06	0.238	4567	91825	-0.1574	0.02489	0.854 [0.814, 0.897]	2.551e-10	0.3345	8173	159649
591	genitourinary	Urinary tract infection	-0.037	0.0129	0.964 (0.940, 0.988)	0.0043	0.259	35356	318294	0.043	0.0675	1.044 (0.915, 1.192)	0.5241	0.19	1301	25001	-0.1289	0.0269	0.879 (0.834, 0.927)	1.59e-06	0.233	8952	82180	-0.02328	0.01647	0.977 [0.946, 1.009]	0.1575	0.3323	19905	139811
289.4	hematopoietic	Lymphadenitis	-0.0104	0.0251	0.990 (0.942, 1.040)	0.6788	0.264	9696	326153	0.0127	0.1143	1.013 (0.810, 1.267)	0.9113	0.197	554	24991	-0.2846	0.0596	0.752 (0.669, 0.846)	1.8e-06	0.237	2155	86290	0.01228	0.03326	1.012 [0.948, 1.081]	0.712	0.3322	4323	145704
550.1	digestive	Inguinal hernia	0.201	0.0142	1.223 (1.189, 1.257)	2.99e-45	0.265	28372	330008	0.0659	0.0648	1.068 (0.941, 1.213)	0.3087	0.197	1583	26198	0.14	0.0295	1.150 (1.086, 1.219)	2e-06	0.237	7310	84886	0.224	0.01864	1.251 [1.206, 1.298]	2.856e-33	0.3364	13883	146926
197	neoplasms	Chemotherapy	-0.0605	0.0246	0.941 (0.897, 0.988)	0.014	0.256	9199	331988	-0.1228	0.1056	0.884 (0.719, 1.088)	0.2452	0.189	533	26115	-0.2851	0.0602	0.752 (0.668, 0.846)	2.13e-06	0.23	1814	86504	-0.02139	0.03202	0.979 [0.919, 1.042]	0.504	0.3317	4719	143447
275	endocrine/metabolic	Disorders of mineral metabolism	-0.1238	0.0171	0.884 (0.854, 0.914)	4.58e-13	0.264	21097	375402	-0.2423	0.0862	0.785 (0.663, 0.929)	0.005	0.197	1010	28389	-0.1757	0.0373	0.839 (0.780, 0.903)	2.5e-06	0.236	4927	97059	-0.1176	0.02267	0.889 [0.850, 0.929]	2.124e-07	0.3334	9950	167402
286.9	hematopoietic	Abnormal coagulation profile	-0.2256	0.039	0.798 (0.739, 0.861)	7.02e-09	0.259	3565	319150	NA	NA	NA	NA	0.193	99	26145	-0.4	0.0853	0.670 (0.567, 0.792)	2.71e-06	0.228	870	82456	-0.2574	0.04986	0.773 [0.701, 0.852]	2.449e-07	0.3405	1993	136054
276.5	endocrine/metabolic	Hypovolemia	-0.0953	0.0173	0.909 (0.879, 0.940)	3.62e-08	0.259	20316	300087	-0.2174	0.0889	0.805 (0.676, 0.958)	0.0145	0.19	917	23806	-0.1768	0.0377	0.838 (0.778, 0.902)	2.78e-06	0.233	4605	79693	-0.03121	0.02252	0.969 [0.927, 1.013]	0.1659	0.332	9872	131258
593	genitourinary	Hematuria	-0.0028	0.013	0.997 (0.972, 1.023)	0.8263	0.258	35803	318741	0.0911	0.0642	1.095 (0.966, 1.242)	0.1555	0.19	1517	25217	-0.1295	0.0277	0.879 (0.832, 0.927)	2.84e-06	0.23	8804	82032	0.006424	0.01667	1.006 [0.974, 1.040]	0.7	0.3319	19256	139162
703.1	dermatologic	Ingrowing nail	-0.1562	0.0166	0.855 (0.828, 0.884)	5.95e-21	0.264	22651	319082	-0.3173	0.0993	0.728 (0.599, 0.884)	0.0014	0.199	811	25811	-0.1678	0.0359	0.846 (0.788, 0.907)	2.88e-06	0.236	5616	82160	-0.1751	0.02189	0.839 [0.804, 0.876]	1.279e-15	0.3369	10875	140502
426.2	circulatory system	Atrioventricular [AV] block	-0.1356	0.02	0.873 (0.840, 0.908)	1.13e-11	0.244	13651	205133	-0.0158	0.1204	0.984 (0.777, 1.246)	0.896	0.18	356	18610	-0.1884	0.0403	0.828 (0.765, 0.896)	2.89e-06	0.215	3605	53104	-0.1308	0.02478	0.877 [0.836, 0.921]	1.302e-07	0.3324	8708	83706
41.1	infectious diseases	Staphylococcus infections	-0.1825	0.0275	0.833 (0.789, 0.879)	3.43e-11	0.262	8705	338286	-0.2114	0.1383	0.809 (0.617, 1.061)	0.1263	0.195	425	26323	-0.2958	0.0632	0.744 (0.657, 0.842)	2.9e-06	0.236	1922	89003	-0.1757	0.03788	0.839 [0.779, 0.904]	3.486e-06	0.3328	3509	149624
425	circulatory system	Cardiomyopathy	-0.0448	0.0171	0.956 (0.925, 0.989)	0.009	0.263	18958	374195	-0.0681	0.0806	0.934 (0.798, 1.094)	0.398	0.197	899	28526	-0.1778	0.0382	0.837 (0.777, 0.902)	3.35e-06	0.235	4262	96690	-0.02758	0.02233	0.973 [0.931, 1.016]	0.2167	0.3335	9930	165709
523	digestive	Gingival and periodontal diseases	-0.0655	0.0119	0.937 (0.915, 0.959)	3.56e-08	0.272	56851	320225	-0.1611	0.0589	0.851 (0.758, 0.955)	0.0062	0.209	3007	23364	-0.117	0.0252	0.890 (0.847, 0.935)	3.37e-06	0.245	14319	84954	-0.06155	0.01621	0.940 [0.911, 0.971]	0.0001467	0.3333	21633	147806
272	endocrine/metabolic	Disorders of lipoid metabolism	-0.083	0.0108	0.920 (0.901, 0.940)	1.81e-14	0.267	298349	374478	-0.1143	0.0391	0.892 (0.826, 0.963)	0.0035	0.201	17717	27289	-0.1084	0.0234	0.897 (0.857, 0.939)	3.54e-06	0.238	78323	96512	-0.1113	0.01426	0.895 [0.870, 0.920]	6.053e-15	0.3328	142610	168693
588	genitourinary	Disorders resulting from impaired renal function	-0.2721	0.0296	0.762 (0.719, 0.807)	3.4e-20	0.249	6379	270254	-0.218	0.1686	0.804 (0.578, 1.119)	0.196	0.183	191	23328	-0.2738	0.0592	0.760 (0.677, 0.854)	3.78e-06	0.223	1747	70133	-0.2723	0.03794	0.762 [0.707, 0.820]	7.127e-13	0.3374	3600	110834
110.1	infectious diseases	Dermatophytosis of nail	-0.119	0.0102	0.888 (0.870, 0.906)	2.06e-31	0.267	66943	319950	-0.2404	0.0549	0.786 (0.706, 0.876)	1.19e-05	0.199	2297	24818	-0.0966	0.0209	0.908 (0.871, 0.946)	3.83e-06	0.24	17406	82587	-0.1043	0.01315	0.901 [0.878, 0.924]	2.114e-15	0.334	36323	144199
272.1	endocrine/metabolic	Hyperlipidemia	-0.0829	0.0108	0.920 (0.901, 0.940)	1.89e-14	0.267	298125	374254	-0.114	0.0391	0.892 (0.826, 0.963)	0.0036	0.201	17702	27274	-0.108	0.0234	0.898 (0.857, 0.940)	3.83e-06	0.238	78250	96439	-0.1112	0.01426	0.895 [0.870, 0.920]	6.546e-15	0.3329	142527	168610
458.9	circulatory system	Hypotension NOS	-0.061	0.0166	0.941 (0.911, 0.972)	0.000239	0.256	20486	324137	-0.0916	0.0857	0.912 (0.771, 1.079)	0.2851	0.189	802	26096	-0.1728	0.0375	0.841 (0.782, 0.906)	4.11e-06	0.229	4327	84830	-0.02545	0.02145	0.975 [0.935, 1.017]	0.2353	0.3325	10889	139676
350.2	neurological	Abnormality of gait	-0.0704	0.0107	0.932 (0.913, 0.952)	5.22e-11	0.263	57211	335579	-0.1047	0.0532	0.901 (0.811, 1.000)	0.0491	0.195	2389	26043	-0.1021	0.0223	0.903 (0.864, 0.943)	4.72e-06	0.234	14299	86747	-0.05368	0.01379	0.948 [0.922, 0.974]	9.934e-05	0.3329	31013	148995
110.1	infectious diseases	Dermatophytosis	-0.0993	0.0094	0.906 (0.889, 0.922)	6.38e-26	0.266	85175	338182	-0.2279	0.049	0.796 (0.723, 0.876)	3.25e-06	0.198	3280	25801	-0.0884	0.0194	0.915 (0.881, 0.951)	5.17e-06	0.239	22184	87365	-0.0909	0.01222	0.913 [0.891, 0.935]	1.019e-13	0.3337	44037	151913
285.2	hematopoietic	Anemia in chronic kidney disease	-0.2392	0.0258	0.787 (0.748, 0.828)	2.11e-20	0.248	8160	271250	-0.1492	0.1474	0.861 (0.645, 1.150)	0.3117	0.184	244	23326	-0.2464	0.0541	0.782 (0.703, 0.869)	5.28e-06	0.221	2012	71224	-0.205	0.03254	0.815 [0.764, 0.868]	2.997e-10	0.3316	4813	111824
425.1	circulatory system	Primary/intrinsic cardiomyopathies	-0.0508	0.0175	0.950 (0.918, 0.984)	0.0038	0.263	18081	373318	-0.0952	0.0833	0.909 (0.772, 1.070)	0.2531	0.196	847	28474	-0.1772	0.039	0.838 (0.776, 0.904)	5.51e-06	0.235	4085	96513	-0.02807	0.02279	0.972 [0.930, 1.017]	0.2181	0.3335	9508	165287
276.4	endocrine/metabolic	Acid-base balance disorder	-0.1143	0.0252	0.892 (0.849, 0.937)	5.68e-06	0.258	9547	289318	-0.2277	0.1225	0.796 (0.626, 1.012)	0.063	0.189	505	23394	-0.265	0.0584	0.767 (0.684, 0.860)	5.72e-06	0.232	1977	77065	-0.05133	0.03332	0.950 [0.890, 1.014]	0.1234	0.3316	4392	125778
204.2	neoplasms	Myeloid leukemia, acute	-0.8104	0.1163	0.445 (0.354, 0.559)	3.24e-12	0.264	560	375099	NA	NA	NA	NA	0.197	36	28486	-1.314	0.292	0.269 (0.152, 0.476)	6.82e-06	0.236	132	96550	-0.8786	0.154	0.415 [0.307, 0.562]	1.165e-08	0.3362	298	165754
700	dermatologic	Corns and callosities	-0.0975	0.015	0.907 (0.881, 0.934)	7.84e-11	0.263	26223	317331	-0.1623	0.0802	0.850 (0.727, 0.995)	0.043	0.194	971	25875	-0.1435	0.032	0.866 (0.814, 0.922)	7.19e-06	0.236	6303	80562	-0.07557	0.01943	0.927 [0.893, 0.963]	0.0001002	0.337	13720	139877
38.3	infectious diseases	Bacteremia	-0.1275	0.0275	0.880 (0.834, 0.929)	3.52e-06	0.263	7669	337250	-0.1489	0.1317	0.862 (0.666, 1.115)	0.2582	0.196	374	26272	-0.2737	0.061	0.761 (0.675, 0.857)	7.19e-06	0.236	1771	88852	-0.1107	0.03631	0.895 [0.834, 0.961]	0.002303	0.3332	3721	149836
512.8	respiratory	Cough	-0.0508	0.0113	0.950 (0.930, 0.972)	7.32e-06	0.265	61371	240775	0.001	0.0577	1.001 (0.894, 1.121)	0.9862	0.198	2444	18636	-0.1044	0.0233	0.901 (0.861, 0.943)	7.53e-06	0.243	15998	65019	-0.0293	0.01484	0.971 [0.943, 1.000]	0.04827	0.334	28729	108516
110	infectious diseases	Dermatophytosis / Dermatomycosis	-0.0976	0.0094	0.907 (0.890, 0.924)	1.91e-25	0.265	87345	340352	-0.2335	0.0485	0.792 (0.720, 0.871)	1.47e-06	0.197	3450	25971	-0.0855	0.0193	0.918 (0.884, 0.953)	9.18e-06	0.239	22750	87931	-0.09152	0.01215	0.913 [0.891, 0.935]	5.082e-14	0.3335	44716	152592
710.2	musculoskeletal	Unspecified osteomyelitis	-0.2051	0.031	0.815 (0.767, 0.866)	3.62e-11	0.263	6604	299345	-0.1363	0.151	0.873 (0.649, 1.173)	0.3667	0.195	308	24614	-0.3009	0.0686	0.740 (0.647, 0.847)	1.16e-05	0.236	1541	77342	-0.2466	0.04304	0.781 [0.718, 0.850]	9.972e-09	0.335	2803	132437
509	respiratory	Respiratory failure, insufficiency, arrest	0.0938	0.0141	1.098 (1.068, 1.129)	2.95e-11	0.258	29097	336587	0.0668	0.0613	1.069 (0.948, 1.206)	0.2763	0.191	1653	26341	-0.1626	0.0373	0.850 (0.790, 0.914)	1.29e-05	0.232	4561	88436	0.1282	0.01842	1.137 [1.096, 1.179]	3.385e-12	0.3311	14692	147283
509.1	respiratory	Respiratory failure	0.1104	0.0159	1.117 (1.083, 1.152)	3.56e-12	0.257	22501	329991	0.1078	0.0679	1.114 (0.975, 1.272)	0.1124	0.19	1328	26016	-0.186	0.0427	0.830 (0.764, 0.903)	1.3e-05	0.231	3462	87337	0.1439	0.02082	1.155 [1.109, 1.203]	4.825e-12	0.3307	11193	143784
433	circulatory system	Cerebrovascular disease	0.0366	0.0101	1.037 (1.017, 1.058)	0.000274	0.261	62699	365865	0.0688	0.0466	1.071 (0.978, 1.174)	0.1402	0.195	2883	28080	-0.0943	0.0216	0.910 (0.872, 0.949)	1.33e-05	0.234	14530	94383	0.06229	0.01283	1.064 [1.038, 1.091]	1.212e-06	0.3329	35594	161532
454	circulatory system	Varicose veins	-0.1531	0.0196	0.858 (0.826, 0.892)	5.24e-15	0.259	16039	240478	-0.106	0.104	0.899 (0.734, 1.103)	0.308	0.191	650	21313	-0.1724	0.0398	0.842 (0.778, 0.910)	1.47e-05	0.233	4318	61407	-0.1731	0.02566	0.841 [0.800, 0.884]	1.512e-11	0.3399	7898	103757
348	neurological	Other conditions of brain	-0.0852	0.0281	0.918 (0.869, 0.970)	0.0024	0.264	7559	294316	-0.2009	0.1249	0.818 (0.640, 1.045)	0.1078	0.198	451	23716	-0.2792	0.0646	0.756 (0.666, 0.859)	1.57e-05	0.235	1646	76394	-0.01819	0.03715	0.982 [0.913, 1.056]	0.6244	0.3361	3435	130493
872	injuries & poisonings	Traumatic amputation	-0.1616	0.0398	0.851 (0.787, 0.920)	4.96e-05	0.268	3991	316059	-0.38	0.2054	0.684 (0.457, 1.023)	0.0644	0.203	202	24690	-0.4237	0.0984	0.655 (0.540, 0.794)	1.66e-05	0.24	828	82452	-0.1691	0.05444	0.844 [0.759, 0.940]	0.001889	0.3361	1689	142741
427.2	circulatory system	Atrial fibrillation	-0.0802	0.0107	0.923 (0.904, 0.942)	5.34e-14	0.265	65650	257132	-0.137	0.0513	0.872 (0.789, 0.964)	0.0075	0.195	2516	20770	-0.0943	0.022	0.910 (0.872, 0.950)	1.8e-05	0.237	16756	66255	-0.06903	0.01354	0.933 [0.909, 0.958]	3.449e-07	0.3341	40119	115117
426.9	circulatory system	Cardiac defibrillator in situ	-0.0673	0.0241	0.935 (0.892, 0.980)	0.0052	0.24	9452	200934	-0.1107	0.1109	0.895 (0.720, 1.113)	0.3179	0.18	458	18712	-0.2369	0.0554	0.789 (0.708, 0.880)	1.89e-05	0.209	2002	51501	-0.04572	0.03115	0.955 [0.899, 1.015]	0.1422	0.332	5136	80134
741	musculoskeletal	Symptoms and disorders of the joints	-0.1217	0.0129	0.885 (0.863, 0.908)	5.07e-21	0.267	39410	340479	-0.1437	0.063	0.866 (0.766, 0.980)	0.0225	0.201	1948	26009	-0.1165	0.0273	0.890 (0.844, 0.939)	1.92e-05	0.24	9954	87309	-0.1056	0.01696	0.900 [0.870, 0.930]	4.914e-10	0.3343	18610	153920
366.2	sense organs	Senile cataract	-0.043	0.0092	0.958 (0.941, 0.975)	3.19e-06	0.255	175494	326354	-0.0943	0.0378	0.910 (0.845, 0.980)	0.0126	0.185	7732	25070	-0.0824	0.0193	0.921 (0.887, 0.956)	1.93e-05	0.224	43272	83104	-0.04583	0.01207	0.955 [0.933, 0.978]	0.000147	0.3286	92224	141050
427.1	circulatory system	Paroxysmal ventricular tachycardia	-0.0449	0.0272	0.956 (0.906, 1.008)	0.0984	0.239	7370	198852	-0.0468	0.1298	0.954 (0.740, 1.231)	0.7182	0.179	331	18585	-0.2678	0.0629	0.765 (0.676, 0.865)	2.08e-05	0.208	1578	51077	-0.04039	0.03565	0.960 [0.896, 1.030]	0.2573	0.3321	3854	78852
288.1	hematopoietic	Decreased white blood cell count	-0.3069	0.0333	0.736 (0.689, 0.785)	2.85e-20	0.263	5994	322451	-0.2763	0.1582	0.759 (0.556, 1.034)	0.0807	0.196	296	24733	-0.2924	0.0687	0.746 (0.652, 0.854)	2.11e-05	0.237	1582	85717	-0.3163	0.04404	0.729 [0.669, 0.795]	6.887e-13	0.331	2788	144169
350	neurological	Abnormal movement	-0.0583	0.0098	0.943 (0.926, 0.962)	2.6e-09	0.263	73355	351723	-0.0885	0.0473	0.915 (0.834, 1.004)	0.0612	0.196	3256	26910	-0.0861	0.0204	0.918 (0.882, 0.955)	2.4e-05	0.235	18352	90800	-0.04451	0.01268	0.956 [0.933, 0.981]	0.0004466	0.3327	38334	156316
521.2	digestive	Dental abrasion, erosion and attrition	-0.1578	0.0304	0.854 (0.805, 0.907)	2.19e-07	0.282	7163	270537	-0.0099	0.175	0.990 (0.703, 1.395)	0.9549	0.217	253	20610	-0.2624	0.0622	0.769 (0.681, 0.869)	2.48e-05	0.254	2046	72681	-0.1522	0.04142	0.859 [0.792, 0.931]	0.0002378	0.3369	2961	129134
426.9	circulatory system	Cardiac pacemaker/device in situ	-0.09	0.016	0.914 (0.886, 0.943)	1.86e-08	0.249	22738	214220	-0.0872	0.0803	0.917 (0.783, 1.073)	0.2776	0.184	867	19121	-0.1382	0.033	0.871 (0.816, 0.929)	2.85e-05	0.22	5704	55203	-0.07249	0.02002	0.930 [0.894, 0.967]	0.0002939	0.3341	14076	89074
580	genitourinary	Nephritis; nephrosis; renal sclerosis	-0.258	0.0329	0.773 (0.724, 0.824)	4.5e-15	0.248	5517	269392	-0.1534	0.1869	0.858 (0.595, 1.237)	0.4119	0.182	185	23322	-0.2965	0.071	0.743 (0.647, 0.854)	2.93e-05	0.222	1365	69751	-0.2821	0.04346	0.754 [0.693, 0.821]	8.529e-11	0.3377	2745	109979
713.5	musculoskeletal	Arthropathy associated with neurological disorders	-0.4272	0.0638	0.652 (0.576, 0.739)	2.19e-11	0.264	1668	294409	NA	NA	NA	NA	0.195	48	24354	-0.5476	0.1313	0.578 (0.447, 0.748)	3.05e-05	0.237	508	76309	-0.4766	0.09124	0.621 [0.519, 0.742]	1.758e-07	0.3356	703	130337
585.4	genitourinary	Chronic kidney disease, Stage I or II	-0.2004	0.0259	0.818 (0.778, 0.861)	1.12e-14	0.249	8640	272515	-0.2523	0.1432	0.777 (0.587, 1.029)	0.0781	0.183	316	23453	-0.2245	0.0539	0.799 (0.719, 0.888)	3.11e-05	0.222	2291	70677	-0.2161	0.03379	0.806 [0.754, 0.861]	1.584e-10	0.3374	4486	111720
277	endocrine/metabolic	Other disorders of metabolism	-0.32	0.0366	0.726 (0.676, 0.780)	2.09e-18	0.268	4902	363552	-0.5061	0.1833	0.603 (0.421, 0.863)	0.0058	0.198	231	27688	-0.3225	0.0775	0.724 (0.622, 0.843)	3.18e-05	0.24	1254	92897	-0.3441	0.05046	0.709 [0.642, 0.783]	9.117e-12	0.3368	2109	163137
465	respiratory	Acute upper respiratory infections of multiple or unspecified sites	-0.0583	0.0114	0.943 (0.923, 0.965)	2.82e-07	0.27	60540	308523	-0.1837	0.0641	0.832 (0.734, 0.944)	0.0042	0.207	2647	23432	-0.0997	0.024	0.905 (0.864, 0.949)	3.2e-05	0.243	15560	79385	-0.05706	0.0152	0.945 [0.917, 0.973]	0.0001731	0.335	24678	140864
720	musculoskeletal	Spinal stenosis	-0.0246	0.0131	0.976 (0.951, 1.001)	0.0595	0.272	38333	281348	-0.1863	0.0627	0.830 (0.734, 0.938)	0.0029	0.207	1943	21769	-0.117	0.0282	0.890 (0.842, 0.940)	3.24e-05	0.245	9194	72623	-0.01219	0.01716	0.988 [0.955, 1.022]	0.4773	0.3355	18337	129928
707.1	dermatologic	Decubitus ulcer	-0.1492	0.0257	0.861 (0.819, 0.906)	6.45e-09	0.264	8103	366084	-0.0935	0.1292	0.911 (0.707, 1.173)	0.4693	0.196	330	28226	-0.2238	0.054	0.799 (0.719, 0.889)	3.45e-05	0.236	1973	94612	-0.1066	0.03274	0.899 [0.843, 0.958]	0.00113	0.336	4461	161853
612.2	genitourinary	Hypertrophy of breast (Gynecomastia)	-0.1003	0.0407	0.905 (0.835, 0.980)	0.0138	0.265	3689	384740	-0.1542	0.2222	0.857 (0.554, 1.325)	0.4879	0.199	170	29065	-0.3708	0.0898	0.690 (0.579, 0.823)	3.66e-05	0.237	989	99011	-0.1182	0.05347	0.889 [0.800, 0.987]	0.02705	0.334	1687	171811
427.2	circulatory system	Atrial fibrillation and flutter	-0.0805	0.0105	0.923 (0.904, 0.942)	2.27e-14	0.265	67974	259456	-0.1524	0.0505	0.859 (0.778, 0.948)	0.0025	0.195	2634	20888	-0.0897	0.0217	0.914 (0.876, 0.954)	3.7e-05	0.238	17301	66800	-0.07208	0.0134	0.930 [0.906, 0.955]	7.52e-08	0.3338	41447	116445
451	circulatory system	Phlebitis and thrombophlebitis	-0.2495	0.0436	0.779 (0.715, 0.849)	1.05e-08	0.258	3322	227761	-0.5889	0.2278	0.555 (0.355, 0.867)	0.0097	0.189	179	20842	-0.3856	0.0937	0.680 (0.566, 0.817)	3.88e-05	0.232	825	57914	-0.345	0.05969	0.708 [0.630, 0.796]	7.433e-09	0.3416	1484	97343
366	sense organs	Cataract	-0.0441	0.009	0.957 (0.940, 0.974)	8.68e-07	0.265	205178	356038	-0.0867	0.0365	0.917 (0.854, 0.985)	0.0175	0.194	8996	26334	-0.0765	0.0186	0.926 (0.893, 0.961)	3.89e-05	0.237	51428	91260	-0.04199	0.01164	0.959 [0.937, 0.981]	0.0003102	0.3328	111171	159997
496.1	respiratory	Emphysema	0.4877	0.0219	1.629 (1.560, 1.700)	7.58e-110	0.249	10381	249938	0.3451	0.0891	1.412 (1.186, 1.682)	0.000108	0.168	673	19781	0.3114	0.0761	1.365 (1.176, 1.585)	4.29e-05	0.234	828	73295	0.5645	0.02814	1.759 [1.664, 1.858]	1.569e-89	0.3199	5618	108765
427.3	circulatory system	Other specified cardiac dysrhythmias	-0.079	0.0132	0.924 (0.900, 0.948)	2.36e-09	0.25	37411	228893	-0.0924	0.0728	0.912 (0.790, 1.052)	0.2046	0.184	1204	19458	-0.111	0.0272	0.895 (0.848, 0.944)	4.42e-05	0.221	9756	59255	-0.08164	0.01702	0.922 [0.891, 0.953]	1.617e-06	0.3318	20810	95808
585.3	genitourinary	End stage renal disease	-0.2534	0.0325	0.776 (0.728, 0.827)	6.54e-15	0.248	5551	269426	-0.2848	0.17	0.752 (0.539, 1.050)	0.0938	0.183	203	23340	-0.2783	0.0687	0.757 (0.662, 0.866)	5.06e-05	0.222	1408	69794	-0.236	0.04274	0.790 [0.726, 0.859]	3.353e-08	0.3379	2798	110032
483	respiratory	Acute bronchitis and bronchiolitis	-0.0012	0.0149	0.999 (0.970, 1.028)	0.9354	0.262	29387	304852	-0.0081	0.0814	0.992 (0.846, 1.163)	0.9208	0.194	1162	23863	-0.1367	0.0338	0.872 (0.816, 0.932)	5.34e-05	0.237	6429	81122	0.03047	0.01984	1.031 [0.992, 1.072]	0.1246	0.3321	12941	135581
276.4	endocrine/metabolic	Acidosis	-0.146	0.0274	0.864 (0.819, 0.912)	1.05e-07	0.257	8123	287894	-0.302	0.133	0.739 (0.570, 0.960)	0.0232	0.189	445	23334	-0.253	0.0627	0.776 (0.687, 0.878)	5.38e-05	0.232	1706	76794	-0.08756	0.03648	0.916 [0.853, 0.984]	0.01638	0.3314	3690	125076
296.1	mental disorders	Bipolar	0.0162	0.0218	1.016 (0.974, 1.061)	0.4578	0.297	21846	172846	-0.1601	0.09	0.852 (0.714, 1.016)	0.0752	0.251	1958	11396	-0.2101	0.0521	0.811 (0.732, 0.898)	5.56e-05	0.273	4349	46103	0.03193	0.03191	1.032 [0.970, 1.099]	0.317	0.3386	5179	88201
612	genitourinary	Breast conditions, congenital or relating to hormones	-0.0993	0.0407	0.906 (0.836, 0.981)	0.0146	0.265	3707	384758	-0.1539	0.2223	0.857 (0.555, 1.326)	0.4888	0.199	172	29067	-0.3596	0.0894	0.698 (0.586, 0.832)	5.78e-05	0.237	994	99016	-0.1137	0.05335	0.893 [0.804, 0.991]	0.03304	0.334	1692	171816
588.2	genitourinary	Secondary hyperparathyroidism (of renal origin)	-0.267	0.0333	0.766 (0.717, 0.817)	9.93e-16	0.249	4992	268867	-0.2882	0.1879	0.750 (0.519, 1.083)	0.1251	0.183	159	23296	-0.2666	0.0664	0.766 (0.673, 0.872)	5.9e-05	0.223	1367	69753	-0.2611	0.04256	0.770 [0.709, 0.837]	8.618e-10	0.3379	2821	110055
426.3	circulatory system	Bundle branch block	-0.0962	0.0215	0.908 (0.871, 0.947)	7.72e-06	0.242	11909	203391	0.018	0.1152	1.018 (0.812, 1.276)	0.876	0.18	419	18673	-0.1838	0.0458	0.832 (0.761, 0.910)	5.93e-05	0.211	2904	52403	-0.1028	0.02746	0.902 [0.855, 0.952]	0.0001824	0.3319	6831	81829
41.11	infectious diseases	Methicillin sensitive Staphylococcus aureus	-0.2523	0.0426	0.777 (0.715, 0.845)	3.15e-09	0.263	3745	333326	-0.3104	0.2182	0.733 (0.478, 1.124)	0.1547	0.196	169	26067	-0.4	0.0998	0.670 (0.551, 0.815)	6.14e-05	0.236	836	87917	-0.2885	0.05986	0.749 [0.666, 0.843]	1.434e-06	0.3331	1465	147580
994	injuries & poisonings	Sepsis and SIRS	-0.0403	0.0194	0.961 (0.925, 0.998)	0.0378	0.264	15310	382902	-0.1973	0.0914	0.821 (0.686, 0.982)	0.0309	0.197	828	28753	-0.1812	0.0456	0.834 (0.763, 0.912)	7.08e-05	0.237	3126	99161	0.003059	0.02544	1.003 [0.954, 1.054]	0.9043	0.3331	7418	170870
994.2	injuries & poisonings	Sepsis	-0.0458	0.0201	0.955 (0.918, 0.994)	0.023	0.264	14140	381732	-0.202	0.0949	0.817 (0.678, 0.984)	0.0333	0.197	756	28681	-0.1884	0.0474	0.828 (0.755, 0.909)	7.11e-05	0.237	2884	98919	0.005531	0.02637	1.006 [0.955, 1.059]	0.8339	0.3331	6880	170332
594	genitourinary	Urinary calculus	-0.1299	0.0139	0.878 (0.855, 0.902)	9.32e-21	0.264	35006	376092	-0.1099	0.0655	0.896 (0.788, 1.019)	0.0935	0.197	1886	28340	-0.1077	0.0272	0.898 (0.851, 0.947)	7.44e-05	0.236	10446	96604	-0.1486	0.0186	0.862 [0.831, 0.894]	1.365e-15	0.3342	15545	167440
740	musculoskeletal	Osteoarthrosis	-0.0859	0.0083	0.918 (0.903, 0.933)	2.44e-25	0.266	160196	351396	-0.1984	0.0366	0.820 (0.763, 0.881)	5.8e-08	0.199	7612	26288	-0.068	0.0172	0.934 (0.903, 0.966)	7.47e-05	0.237	41946	90330	-0.08009	0.01081	0.923 [0.904, 0.943]	1.267e-13	0.3341	78021	157502
771.1	symptoms	Swelling of limb	-0.2146	0.0267	0.807 (0.766, 0.850)	9.26e-16	0.264	8326	357260	-0.1494	0.1531	0.861 (0.638, 1.163)	0.3291	0.198	295	27852	-0.2182	0.0551	0.804 (0.722, 0.896)	7.55e-05	0.235	2163	92092	-0.21	0.0351	0.811 [0.757, 0.868]	2.183e-09	0.3344	4085	158552
580.3	genitourinary	Nephritis and nephropathy without mention of glomerulonephritis	-0.3239	0.0397	0.723 (0.669, 0.782)	3.3e-16	0.248	3860	267735	-0.1929	0.2579	0.825 (0.497, 1.367)	0.4544	0.182	104	23241	-0.3314	0.0839	0.718 (0.609, 0.846)	7.79e-05	0.222	992	69378	-0.3489	0.05237	0.705 [0.637, 0.782]	2.714e-11	0.3379	1934	109168
681.2	dermatologic	Cellulitis and abscess of face/neck	-0.1401	0.0483	0.869 (0.791, 0.956)	0.0037	0.271	3078	278364	-0.1758	0.2149	0.839 (0.550, 1.278)	0.4133	0.204	208	22327	-0.4543	0.1152	0.635 (0.507, 0.796)	8.08e-05	0.244	686	73841	-0.02034	0.06515	0.980 [0.862, 1.113]	0.7548	0.3393	1105	126383
585.2	genitourinary	Renal failure NOS	-0.1811	0.0309	0.834 (0.785, 0.886)	4.42e-09	0.249	5697	269572	-0.0418	0.1772	0.959 (0.678, 1.357)	0.8134	0.183	171	23308	-0.2534	0.0643	0.776 (0.684, 0.880)	8.21e-05	0.223	1456	69842	-0.1615	0.0393	0.851 [0.788, 0.919]	3.949e-05	0.3385	3179	110413
579	digestive	Other symptoms involving abdomen and pelvis	-0.2201	0.0342	0.802 (0.750, 0.858)	1.27e-10	0.265	5685	303334	-0.0957	0.1605	0.909 (0.663, 1.245)	0.5512	0.199	297	24442	-0.2822	0.0718	0.754 (0.655, 0.868)	8.52e-05	0.239	1540	79669	-0.1814	0.04545	0.834 [0.763, 0.912]	6.589e-05	0.3352	2447	135456
571.5	digestive	Cirrhosis of liver without mention of alcohol	-0.183	0.0237	0.833 (0.795, 0.872)	9.9e-15	0.277	12214	310260	-0.3302	0.0862	0.719 (0.607, 0.851)	0.000128	0.209	1006	23745	-0.2262	0.0579	0.798 (0.712, 0.893)	9.41e-05	0.251	2295	79784	-0.1308	0.03346	0.877 [0.822, 0.937]	9.296e-05	0.3381	4567	144150
204.2	neoplasms	Myeloid leukemia	-0.5214	0.0717	0.594 (0.516, 0.683)	3.62e-13	0.264	1256	375795	NA	NA	NA	NA	0.197	83	28533	-0.5966	0.153	0.551 (0.408, 0.743)	9.66e-05	0.236	321	96739	-0.6408	0.09604	0.527 [0.436, 0.636]	2.526e-11	0.336	662	166118
740.9	musculoskeletal	Osteoarthrosis NOS	-0.0785	0.0089	0.924 (0.908, 0.941)	1.58e-18	0.268	116322	307522	-0.2211	0.0431	0.802 (0.737, 0.872)	2.97e-07	0.198	4557	23233	-0.0724	0.0186	0.930 (0.897, 0.965)	9.81e-05	0.24	30009	78393	-0.07344	0.01166	0.929 [0.908, 0.951]	3.052e-10	0.3371	58898	138379
348.8	neurological	Encephalopathy, not elsewhere classified	-0.1075	0.0303	0.898 (0.846, 0.953)	0.000391	0.264	6288	293045	-0.2067	0.1326	0.813 (0.627, 1.055)	0.119	0.198	368	23633	-0.2691	0.0692	0.764 (0.667, 0.875)	9.99e-05	0.235	1352	76100	-0.04496	0.04006	0.956 [0.884, 1.034]	0.2617	0.3361	2964	130022
362.9	sense organs	Retinal edema	-0.231	0.0333	0.794 (0.744, 0.847)	4.26e-12	0.234	4899	209044	-0.7843	0.2263	0.456 (0.293, 0.711)	0.00053	0.169	148	20467	-0.2588	0.0674	0.772 (0.676, 0.881)	0.000122	0.206	1347	53635	-0.2495	0.04321	0.779 [0.716, 0.848]	7.703e-09	0.3376	2743	80444
480	respiratory	Pneumonia	0.0602	0.0125	1.062 (1.036, 1.088)	1.43e-06	0.268	38971	314436	0.0881	0.0579	1.092 (0.975, 1.223)	0.128	0.201	1883	24584	-0.1166	0.0304	0.890 (0.839, 0.945)	0.000122	0.241	7046	81739	0.09868	0.01619	1.104 [1.069, 1.139]	1.092e-09	0.3357	19868	142508
875	injuries & poisonings	Non-healing surgical wound	-0.0791	0.0441	0.924 (0.847, 1.007)	0.0729	0.269	2956	315024	-0.0573	0.2387	0.944 (0.591, 1.508)	0.8103	0.203	111	24599	-0.4326	0.113	0.649 (0.520, 0.810)	0.000128	0.24	578	82202	-0.02507	0.05972	0.975 [0.868, 1.096]	0.6746	0.3366	1315	142367
454.1	circulatory system	Varicose veins of lower extremity	-0.1602	0.0207	0.852 (0.818, 0.887)	9.4e-15	0.259	13669	238108	-0.1248	0.1125	0.883 (0.708, 1.100)	0.2674	0.191	491	21154	-0.16	0.0418	0.852 (0.785, 0.925)	0.000131	0.234	3641	60730	-0.1609	0.02695	0.851 [0.808, 0.898]	2.369e-09	0.3405	7062	102921
707.3	dermatologic	Chronic ulcer of unspecified site	-0.2733	0.0359	0.761 (0.709, 0.816)	2.5e-14	0.263	4536	362517	-0.6308	0.2061	0.532 (0.355, 0.797)	0.0022	0.195	168	28064	-0.2889	0.0756	0.749 (0.646, 0.869)	0.000133	0.235	1101	93740	-0.2531	0.04718	0.776 [0.708, 0.852]	8.054e-08	0.3354	2286	159678
743	musculoskeletal	Osteoporosis, osteopenia and pathological fracture	0.1137	0.0138	1.120 (1.090, 1.151)	2.15e-16	0.264	28164	377775	0.1465	0.0761	1.158 (0.997, 1.344)	0.0543	0.197	990	28681	0.1066	0.0279	1.112 (1.053, 1.175)	0.000137	0.235	7368	97052	0.1424	0.01738	1.153 [1.114, 1.193]	2.512e-16	0.3332	16283	167926
189.1	neoplasms	Malignant neoplasm of kidney, except pelvis	-0.1468	0.032	0.863 (0.811, 0.919)	4.54e-06	0.261	5368	381193	-0.0759	0.1476	0.927 (0.694, 1.238)	0.6071	0.194	257	28868	-0.271	0.0711	0.763 (0.663, 0.877)	0.000139	0.234	1252	98834	-0.1726	0.04188	0.841 [0.775, 0.913]	3.787e-05	0.3315	2870	167832
251.1	endocrine/metabolic	Hypoglycemia	-0.3028	0.0364	0.739 (0.688, 0.793)	9.07e-17	0.264	4765	179094	-0.3627	0.2278	0.696 (0.445, 1.087)	0.1113	0.182	150	17264	-0.2903	0.0764	0.748 (0.644, 0.869)	0.000145	0.241	1224	46076	-0.276	0.04852	0.759 [0.690, 0.835]	1.277e-08	0.3644	2152	74300
743.1	musculoskeletal	Osteoporosis	0.1614	0.0184	1.175 (1.133, 1.218)	1.92e-18	0.261	14664	364275	0.0984	0.106	1.103 (0.896, 1.358)	0.3534	0.195	458	28149	0.1404	0.037	1.151 (1.070, 1.237)	0.000151	0.233	3823	93507	0.1943	0.0227	1.214 [1.162, 1.270]	1.116e-17	0.3321	8990	160633
585.3	genitourinary	Renal dialysis	-0.2535	0.0436	0.776 (0.712, 0.845)	6.14e-09	0.248	3193	267068	-0.1994	0.2203	0.819 (0.532, 1.262)	0.3654	0.182	122	23259	-0.3592	0.0953	0.698 (0.579, 0.842)	0.000165	0.222	805	69191	-0.2483	0.05811	0.780 [0.696, 0.874]	1.928e-05	0.3383	1518	108752
426.3	circulatory system	Right bundle branch block	-0.1143	0.0287	0.892 (0.843, 0.944)	6.76e-05	0.24	6495	197977	0.0132	0.1609	1.013 (0.739, 1.389)	0.9348	0.178	216	18470	-0.2342	0.0625	0.791 (0.700, 0.894)	0.000179	0.208	1544	51043	-0.1493	0.03659	0.861 [0.802, 0.925]	4.514e-05	0.3317	3744	78742
686	dermatologic	Other local infections of skin and subcutaneous tissue	-0.2044	0.0382	0.815 (0.756, 0.879)	8.84e-08	0.271	4405	279691	-0.421	0.2153	0.656 (0.430, 1.001)	0.0505	0.204	188	22307	-0.318	0.085	0.728 (0.616, 0.860)	0.000183	0.244	1035	74190	-0.2322	0.05204	0.793 [0.716, 0.878]	8.09e-06	0.3386	1876	127154
286.7	hematopoietic	Other and unspecified coagulation defects	-0.2605	0.035	0.771 (0.720, 0.825)	1.02e-13	0.259	4542	320127	-0.778	0.2673	0.459 (0.272, 0.776)	0.0036	0.193	113	26159	-0.2623	0.0702	0.769 (0.670, 0.883)	0.000186	0.229	1216	82802	-0.3109	0.04498	0.733 [0.671, 0.800]	4.788e-12	0.3401	2514	136575
687	dermatologic	Symptoms affecting skin	-0.0996	0.0227	0.905 (0.866, 0.946)	1.14e-05	0.27	11814	245288	0.1154	0.1112	1.122 (0.903, 1.396)	0.2996	0.206	515	20416	-0.1774	0.0474	0.837 (0.763, 0.919)	0.000186	0.243	3100	63116	-0.0925	0.02978	0.912 [0.860, 0.966]	0.001897	0.3364	5613	112301
288.1	hematopoietic	Neutropenia	-0.3065	0.0421	0.736 (0.678, 0.799)	3.44e-13	0.263	3653	320110	-0.2603	0.2017	0.771 (0.519, 1.145)	0.1968	0.197	167	24604	-0.3343	0.0896	0.716 (0.601, 0.853)	0.00019	0.238	915	85050	-0.3131	0.05578	0.731 [0.655, 0.816]	1.99e-08	0.3315	1729	143110
798	symptoms	Malaise and fatigue	-0.0656	0.0106	0.937 (0.917, 0.956)	6.35e-10	0.265	60812	343911	-0.1165	0.0516	0.890 (0.804, 0.985)	0.0239	0.2	2809	26355	-0.0832	0.0223	0.920 (0.881, 0.961)	0.000195	0.237	15280	88761	-0.04716	0.01377	0.954 [0.929, 0.980]	0.0006172	0.3339	30393	154001
389.4	sense organs	Tinnitus	-0.05	0.0115	0.951 (0.930, 0.973)	1.47e-05	0.232	69844	218545	-0.0589	0.0492	0.943 (0.856, 1.038)	0.2307	0.174	4289	19438	0.089	0.0239	1.093 (1.043, 1.146)	0.000199	0.199	18683	55759	-0.07862	0.01546	0.924 [0.897, 0.953]	3.651e-07	0.3244	31000	84471
90	infectious diseases	Sexually transmitted infections (not HIV or hepatitis)	-0.2834	0.0588	0.753 (0.671, 0.845)	1.42e-06	0.266	2868	391817	-0.1318	0.2487	0.877 (0.538, 1.427)	0.5963	0.2	257	29128	-0.4753	0.128	0.622 (0.484, 0.799)	0.000204	0.238	839	100783	-0.314	0.08479	0.731 [0.619, 0.863]	0.0002128	0.3337	738	176050
451.2	circulatory system	Phlebitis and thrombophlebitis of lower extremities	-0.1852	0.0585	0.831 (0.741, 0.932)	0.0015	0.258	1754	226193	NA	NA	NA	NA	0.19	97	20760	-0.4865	0.1321	0.615 (0.475, 0.796)	0.00023	0.232	425	57514	-0.275	0.07987	0.760 [0.650, 0.888]	0.0005749	0.3422	799	96658
713	musculoskeletal	Arthropathy associated with other disorders classified elsewhere	-0.3835	0.058	0.681 (0.608, 0.764)	3.9e-11	0.263	2039	294780	NA	NA	NA	NA	0.195	64	24370	-0.4277	0.1165	0.652 (0.519, 0.819)	0.000241	0.237	627	76428	-0.4371	0.08247	0.646 [0.550, 0.759]	1.155e-07	0.3356	844	130478
297.1	mental disorders	Suicidal ideation	0.0351	0.0267	1.036 (0.983, 1.091)	0.1883	0.301	15308	166308	-0.133	0.1027	0.875 (0.716, 1.071)	0.1953	0.253	1706	11144	-0.2544	0.0693	0.775 (0.677, 0.888)	0.000244	0.278	2657	44411	0.08558	0.03976	1.089 [1.008, 1.178]	0.03136	0.3399	3145	86167
580.3	genitourinary	Nephritis and nephropathy in diseases classified elsewhere	-0.411	0.051	0.663 (0.600, 0.733)	7.45e-16	0.248	2335	266210	NA	NA	NA	NA	0.182	51	23188	-0.3995	0.1091	0.671 (0.542, 0.831)	0.00025	0.222	576	68962	-0.4733	0.06884	0.623 [0.544, 0.713]	6.171e-12	0.3381	1182	108416
297	mental disorders	Suicidal ideation or attempt	0.02	0.0242	1.020 (0.973, 1.070)	0.41	0.299	18135	169135	-0.0732	0.0945	0.929 (0.772, 1.118)	0.4387	0.25	1959	11397	-0.2219	0.0607	0.801 (0.711, 0.902)	0.000259	0.277	3274	45028	0.0639	0.03585	1.066 [0.994, 1.144]	0.07468	0.3397	3927	86949
71	infectious diseases	Human immunodeficiency virus [HIV] disease	-0.4859	0.0639	0.615 (0.543, 0.697)	2.92e-14	0.27	2881	289272	-0.8057	0.2645	0.447 (0.266, 0.750)	0.0023	0.202	281	22614	-0.4711	0.129	0.624 (0.485, 0.804)	0.00026	0.242	830	75694	-0.6355	0.09949	0.530 [0.436, 0.644]	1.688e-10	0.335	661	132613
287.3	hematopoietic	Primary thrombocytopenia	-0.4546	0.0692	0.635 (0.554, 0.727)	4.95e-11	0.259	1286	316871	NA	NA	NA	NA	0.193	64	26110	-0.4834	0.1324	0.617 (0.476, 0.799)	0.000261	0.228	373	81959	-0.526	0.09079	0.591 [0.495, 0.706]	6.883e-09	0.3406	672	134733
261.2	endocrine/metabolic	Vitamin B-complex deficiencies	-0.0601	0.0173	0.942 (0.910, 0.974)	0.000522	0.268	18891	280024	-0.2724	0.0956	0.762 (0.631, 0.918)	0.0044	0.199	733	21589	-0.1306	0.0358	0.878 (0.818, 0.941)	0.000263	0.243	4840	73315	-0.04035	0.0222	0.960 [0.920, 1.003]	0.0691	0.3336	10199	126506
426.9	circulatory system	Cardiac pacemaker in situ	-0.097	0.018	0.908 (0.876, 0.940)	7.44e-08	0.248	17058	208540	-0.0632	0.0977	0.939 (0.775, 1.137)	0.5179	0.182	556	18810	-0.131	0.036	0.877 (0.817, 0.941)	0.000276	0.219	4558	54057	-0.07601	0.02219	0.927 [0.887, 0.968]	0.0006133	0.3347	11129	86127
250.4	endocrine/metabolic	Impaired fasting glucose	-0.0626	0.0136	0.939 (0.915, 0.965)	4.25e-06	0.266	36013	230502	-0.068	0.0659	0.934 (0.821, 1.063)	0.302	0.185	1681	20253	-0.1071	0.0295	0.898 (0.848, 0.952)	0.000277	0.239	8679	59394	-0.07695	0.01797	0.926 [0.894, 0.959]	1.849e-05	0.3602	17131	96870
789	symptoms	Nausea and vomiting	-0.0786	0.0171	0.924 (0.894, 0.956)	4.51e-06	0.267	23864	363113	-0.0316	0.0834	0.969 (0.823, 1.141)	0.7047	0.202	1389	27322	-0.1367	0.0377	0.872 (0.810, 0.939)	0.000283	0.239	5592	93817	-0.05995	0.02343	0.942 [0.900, 0.986]	0.01049	0.3338	9082	163911
743.1	musculoskeletal	Osteoporosis NOS	0.1619	0.0185	1.176 (1.134, 1.219)	2.5e-18	0.261	14442	364053	0.0959	0.1067	1.101 (0.893, 1.357)	0.3685	0.195	452	28143	0.1347	0.0373	1.144 (1.064, 1.231)	0.000306	0.232	3765	93449	0.1916	0.02286	1.211 [1.158, 1.267]	5.112e-17	0.332	8864	160507
338.2	neurological	Chronic pain	-0.0593	0.0132	0.942 (0.918, 0.967)	7.2e-06	0.27	45830	329065	-0.1869	0.0582	0.830 (0.740, 0.930)	0.0013	0.205	3256	24387	-0.1057	0.0294	0.900 (0.849, 0.953)	0.00032	0.242	10604	85270	-0.01365	0.01823	0.986 [0.952, 1.022]	0.4541	0.3348	15868	150070
726.4	musculoskeletal	Calcaneal spur; Exostosis NOS	-0.2243	0.0265	0.799 (0.759, 0.842)	2.45e-17	0.278	9227	213783	-0.3149	0.1697	0.730 (0.523, 1.018)	0.0634	0.211	282	18661	-0.1904	0.0532	0.827 (0.745, 0.917)	0.000347	0.254	2724	54622	-0.2182	0.03543	0.804 [0.750, 0.862]	7.373e-10	0.3421	4153	99930
296.2	mental disorders	Major depressive disorder	-0.0005	0.0103	0.999 (0.980, 1.020)	0.9604	0.268	115885	266885	-0.0995	0.0422	0.905 (0.833, 0.983)	0.0183	0.207	9980	19418	-0.0788	0.0221	0.924 (0.885, 0.965)	0.000362	0.24	26851	68605	0.01235	0.01384	1.012 [0.985, 1.040]	0.3725	0.3328	38697	121719
433.8	circulatory system	Late effects of cerebrovascular disease	-0.041	0.0206	0.960 (0.922, 0.999)	0.0465	0.248	12991	316157	0.0929	0.0992	1.097 (0.904, 1.333)	0.349	0.184	590	25787	-0.1561	0.0438	0.855 (0.785, 0.932)	0.000364	0.223	3122	82975	-0.02734	0.02647	0.973 [0.924, 1.025]	0.3018	0.3279	6983	132921
277.7	endocrine/metabolic	Dysmetabolic syndrome X	-0.2404	0.0447	0.786 (0.720, 0.858)	7.4e-08	0.268	3414	362064	-0.2346	0.2526	0.791 (0.482, 1.298)	0.3531	0.199	136	27593	-0.3477	0.0976	0.706 (0.583, 0.855)	0.000368	0.24	894	92537	-0.2259	0.0606	0.798 [0.708, 0.898]	0.0001929	0.3373	1396	162424
681.7	dermatologic	Cellulitis and abscess of trunk	-0.0777	0.0313	0.925 (0.870, 0.984)	0.013	0.271	6733	282019	-0.0523	0.139	0.949 (0.723, 1.246)	0.7068	0.204	429	22548	-0.2705	0.076	0.763 (0.657, 0.885)	0.00037	0.244	1372	74527	-0.01143	0.04305	0.989 [0.909, 1.076]	0.7907	0.3391	2555	127833
573.7	digestive	Abnormal results of function study of liver	-0.1448	0.0176	0.865 (0.836, 0.896)	1.67e-16	0.272	26714	324760	-0.3229	0.0834	0.724 (0.615, 0.853)	0.000107	0.203	1785	24524	-0.1336	0.0378	0.875 (0.813, 0.942)	0.000405	0.244	7069	84558	-0.1005	0.02456	0.904 [0.862, 0.949]	4.285e-05	0.3373	8549	148132
871.4	injuries & poisonings	Open wound of toe(s)	-0.3309	0.0564	0.718 (0.643, 0.802)	4.52e-09	0.269	1972	314040	NA	NA	NA	NA	0.203	79	24567	-0.44	0.1246	0.644 (0.504, 0.822)	0.000412	0.24	487	82111	-0.2764	0.07434	0.759 [0.656, 0.877]	0.0002011	0.3363	928	141980
427.7	circulatory system	Tachycardia NOS	-0.0202	0.0228	0.980 (0.937, 1.025)	0.3775	0.237	12820	204302	0.0623	0.1031	1.064 (0.870, 1.303)	0.5458	0.177	796	19050	-0.1911	0.0542	0.826 (0.743, 0.919)	0.00042	0.206	2670	52169	0.02548	0.03097	1.026 [0.965, 1.090]	0.4108	0.3329	5057	80055
272.1	endocrine/metabolic	Hypercholesterolemia	-0.08	0.0138	0.923 (0.898, 0.948)	7.18e-09	0.257	58351	134480	-0.0954	0.0645	0.909 (0.801, 1.032)	0.1392	0.166	2089	11661	-0.1025	0.0291	0.903 (0.853, 0.955)	0.000421	0.233	15575	33764	-0.1017	0.01795	0.903 [0.872, 0.936]	1.477e-08	0.3476	30817	56900
681.6	dermatologic	Cellulitis and abscess of foot, toe	-0.3598	0.0439	0.698 (0.640, 0.761)	2.5e-16	0.271	3447	278733	-0.2742	0.2368	0.760 (0.478, 1.209)	0.2469	0.204	141	22260	-0.3223	0.0914	0.724 (0.606, 0.867)	0.000423	0.244	855	74010	-0.4219	0.06116	0.656 [0.582, 0.739]	5.288e-12	0.3384	1468	126746
189.1	neoplasms	Cancer of kidney and renal pelvis	-0.1405	0.0307	0.869 (0.818, 0.923)	4.63e-06	0.261	5798	381623	-0.1085	0.1431	0.897 (0.678, 1.188)	0.4481	0.194	274	28885	-0.2391	0.0679	0.787 (0.689, 0.899)	0.000429	0.234	1343	98925	-0.156	0.03982	0.856 [0.791, 0.925]	8.96e-05	0.3315	3155	168117
300.4	mental disorders	Dysthymic disorder	-0.0243	0.0172	0.976 (0.944, 1.010)	0.1591	0.303	26486	177486	-0.2455	0.0904	0.782 (0.655, 0.934)	0.0066	0.268	1234	10672	-0.134	0.0381	0.875 (0.812, 0.942)	0.00043	0.274	6265	48019	-0.02621	0.02372	0.974 [0.930, 1.020]	0.2693	0.3367	9797	92819
71.1	infectious diseases	HIV infection, symptomatic	-0.4806	0.0643	0.618 (0.545, 0.701)	7.46e-14	0.27	2843	289234	-0.8013	0.2646	0.449 (0.267, 0.754)	0.0025	0.202	279	22612	-0.4545	0.1291	0.635 (0.493, 0.818)	0.000432	0.242	822	75686	-0.6385	0.1003	0.528 [0.434, 0.643]	1.912e-10	0.335	652	132604
433.3	circulatory system	Cerebral ischemia	-0.0107	0.014	0.989 (0.963, 1.017)	0.4452	0.253	29051	332217	0.0302	0.0693	1.031 (0.900, 1.181)	0.6626	0.187	1194	26391	-0.1015	0.0291	0.903 (0.853, 0.957)	0.0005	0.228	7186	87039	0.007298	0.01784	1.007 [0.973, 1.043]	0.6824	0.3296	16365	142303
395.6	circulatory system	Heart valve replaced	-0.1618	0.0251	0.851 (0.810, 0.894)	1.16e-10	0.254	8255	335077	-0.1647	0.1395	0.848 (0.645, 1.115)	0.2378	0.19	292	27095	-0.1759	0.0506	0.839 (0.759, 0.926)	0.000511	0.225	2154	85910	-0.1411	0.03121	0.868 [0.817, 0.923]	6.157e-06	0.3321	5059	142813
287.3	hematopoietic	Secondary thrombocytopenia	-0.4278	0.0566	0.652 (0.584, 0.728)	3.93e-14	0.258	2140	317725	-0.8413	0.2585	0.431 (0.260, 0.716)	0.0011	0.193	136	26182	-0.4234	0.122	0.655 (0.516, 0.832)	0.000519	0.228	483	82069	-0.4127	0.07617	0.662 [0.570, 0.768]	6.039e-08	0.3404	949	135010
427.1	circulatory system	Paroxysmal tachycardia, unspecified	-0.0182	0.0204	0.982 (0.943, 1.022)	0.3707	0.241	13867	205349	0.015	0.098	1.015 (0.838, 1.230)	0.8781	0.181	616	18870	-0.1573	0.0454	0.854 (0.782, 0.934)	0.00053	0.209	3159	52658	-0.001724	0.02655	0.998 [0.948, 1.052]	0.9482	0.3326	7144	82142
426.2	circulatory system	First degree AV block	-0.153	0.0301	0.858 (0.809, 0.910)	3.82e-07	0.24	5591	197073	0.0442	0.199	1.045 (0.708, 1.544)	0.8243	0.178	124	18378	-0.2004	0.0587	0.818 (0.729, 0.918)	0.000645	0.21	1580	51079	-0.1701	0.03753	0.844 [0.784, 0.908]	5.851e-06	0.332	3563	78561
345.1	neurological	Epilepsy	-0.0725	0.0292	0.930 (0.878, 0.985)	0.0129	0.263	8290	295047	0.0312	0.1224	1.032 (0.812, 1.311)	0.7986	0.197	621	23886	-0.2279	0.0674	0.796 (0.698, 0.909)	0.00072	0.233	1889	76637	-0.0144	0.03981	0.986 [0.912, 1.066]	0.7175	0.3361	2987	130045
290.2	mental disorders	Delirium due to conditions classified elsewhere	-0.0481	0.0343	0.953 (0.891, 1.019)	0.1609	0.26	5207	289284	-0.1537	0.1584	0.858 (0.629, 1.170)	0.3318	0.203	325	23057	-0.2931	0.0869	0.746 (0.629, 0.885)	0.000746	0.229	876	74599	0.00695	0.04548	1.007 [0.921, 1.101]	0.8785	0.3307	2250	126738
870	injuries & poisonings	Open wounds of head; neck; and trunk	-0.076	0.0227	0.927 (0.887, 0.969)	0.000804	0.269	11755	323823	-0.0838	0.1124	0.920 (0.738, 1.146)	0.4561	0.203	597	25085	-0.1648	0.0489	0.848 (0.771, 0.933)	0.000751	0.24	2768	84392	-0.02563	0.02978	0.975 [0.919, 1.033]	0.3894	0.3366	5377	146429
216	neoplasms	Benign neoplasm of skin	-0.065	0.0139	0.937 (0.912, 0.963)	3.11e-06	0.262	33354	318147	-0.006	0.0735	0.994 (0.861, 1.148)	0.9345	0.195	1291	25494	-0.0957	0.0286	0.909 (0.859, 0.961)	0.00081	0.235	9384	80531	-0.09206	0.01842	0.912 [0.880, 0.946]	5.814e-07	0.3345	15806	140467
241	endocrine/metabolic	Nontoxic nodular goiter	-0.0851	0.022	0.918 (0.880, 0.959)	0.00011	0.26	11932	327798	-0.1614	0.1104	0.851 (0.685, 1.057)	0.144	0.196	538	26199	-0.1562	0.0467	0.855 (0.781, 0.937)	0.000813	0.228	3132	82981	-0.1087	0.02899	0.897 [0.847, 0.949]	0.0001762	0.3335	5969	142608
532	digestive	Dysphagia	-0.0253	0.0119	0.975 (0.953, 0.998)	0.0337	0.268	49878	230841	-0.1565	0.0567	0.855 (0.765, 0.956)	0.0058	0.206	2247	18829	-0.0837	0.0252	0.920 (0.875, 0.966)	0.000914	0.238	12049	60112	-0.01237	0.01546	0.988 [0.958, 1.018]	0.4236	0.3365	25359	104615
296.2	mental disorders	Depression	0.0165	0.0093	1.017 (0.998, 1.035)	0.0743	0.267	151797	302797	-0.0824	0.0387	0.921 (0.854, 0.994)	0.0334	0.204	12455	21893	-0.0647	0.0197	0.937 (0.902, 0.974)	0.001	0.239	35102	76856	0.02996	0.01233	1.030 [1.006, 1.056]	0.01514	0.3339	53766	136788
257.1	endocrine/metabolic	Testicular hypofunction	-0.2039	0.0182	0.816 (0.787, 0.845)	3.81e-29	0.266	22526	356129	-0.2972	0.0954	0.743 (0.616, 0.896)	0.0018	0.198	1118	27515	-0.1178	0.036	0.889 (0.828, 0.954)	0.0011	0.239	6775	91648	-0.1972	0.02523	0.821 [0.781, 0.863]	5.46e-15	0.3364	8265	158668
257	endocrine/metabolic	Testicular dysfunction	-0.1966	0.0179	0.822 (0.793, 0.851)	3.9e-28	0.266	23389	356992	-0.2641	0.0929	0.768 (0.640, 0.921)	0.0045	0.198	1171	27568	-0.1153	0.0354	0.891 (0.831, 0.955)	0.0011	0.238	7033	91906	-0.1931	0.02482	0.824 [0.785, 0.865]	7.177e-15	0.3364	8541	158944
745	musculoskeletal	Pain in joint	-0.054	0.0087	0.947 (0.931, 0.964)	5.58e-10	0.263	232273	348941	-0.1425	0.0355	0.867 (0.809, 0.930)	5.99e-05	0.197	15656	25504	-0.059	0.0181	0.943 (0.910, 0.977)	0.0011	0.235	60495	89879	-0.04465	0.01128	0.956 [0.935, 0.978]	7.516e-05	0.3322	95808	155466
523.3	digestive	Periodontitis (acute or chronic)	-0.0424	0.0152	0.959 (0.930, 0.987)	0.0052	0.279	30013	293387	-0.0899	0.0755	0.914 (0.788, 1.060)	0.2335	0.215	1419	21776	-0.1068	0.0327	0.899 (0.843, 0.958)	0.0011	0.252	7056	77691	-0.03087	0.02066	0.970 [0.931, 1.010]	0.1353	0.3358	12255	138428
720.1	musculoskeletal	Spinal stenosis of lumbar region	-0.024	0.0154	0.976 (0.947, 1.006)	0.1206	0.274	25297	268312	-0.1571	0.0757	0.855 (0.737, 0.991)	0.038	0.208	1200	21026	-0.1076	0.033	0.898 (0.842, 0.958)	0.0011	0.247	6105	69534	-0.02515	0.02008	0.975 [0.938, 1.014]	0.2103	0.3356	12873	124464
276.6	endocrine/metabolic	Fluid overload	-0.2107	0.0368	0.810 (0.754, 0.871)	1.03e-08	0.258	4180	283951	-0.098	0.1819	0.907 (0.635, 1.295)	0.59	0.19	165	23054	-0.2639	0.0814	0.768 (0.655, 0.901)	0.0012	0.232	935	76023	-0.155	0.04823	0.856 [0.779, 0.941]	0.001313	0.3315	2127	123513
428.2	circulatory system	Heart failure NOS	-0.1106	0.0348	0.895 (0.836, 0.959)	0.0015	0.251	4307	302377	0.1487	0.1924	1.160 (0.796, 1.692)	0.4396	0.184	141	25307	-0.2569	0.079	0.773 (0.662, 0.903)	0.0012	0.225	918	80494	-0.1109	0.04477	0.895 [0.820, 0.977]	0.01326	0.3351	2395	126133
578.2	digestive	Blood in stool	-0.0489	0.0181	0.952 (0.919, 0.987)	0.0068	0.266	18673	316322	-0.1966	0.0952	0.822 (0.682, 0.990)	0.039	0.199	862	25007	-0.1307	0.0404	0.877 (0.811, 0.950)	0.0012	0.24	4198	82327	-0.006804	0.02371	0.993 [0.948, 1.040]	0.7741	0.3357	8756	141765
733.8	musculoskeletal	Malunion and nonunion of fracture	-0.1431	0.06	0.867 (0.770, 0.975)	0.0172	0.268	1981	263713	-1.109	0.3835	0.330 (0.156, 0.700)	0.0038	0.202	125	22509	-0.4945	0.1531	0.610 (0.452, 0.823)	0.0012	0.239	396	66861	-0.1175	0.08341	0.889 [0.755, 1.047]	0.1589	0.3389	698	118098
574	digestive	Cholelithiasis and cholecystitis	-0.0941	0.0176	0.910 (0.879, 0.942)	8.44e-08	0.265	19601	375122	-0.1349	0.0905	0.874 (0.732, 1.043)	0.1362	0.197	883	28302	-0.1226	0.038	0.885 (0.821, 0.953)	0.0013	0.238	4744	96815	-0.08236	0.02325	0.921 [0.880, 0.964]	0.0003965	0.3344	9251	167591
414	circulatory system	Other forms of chronic heart disease	-0.0988	0.0213	0.906 (0.869, 0.944)	3.44e-06	0.234	12353	243830	-0.4002	0.1176	0.670 (0.532, 0.844)	0.000665	0.167	485	22062	-0.1507	0.0467	0.860 (0.785, 0.943)	0.0013	0.208	2707	65455	-0.07971	0.0272	0.923 [0.875, 0.974]	0.003379	0.3322	6859	94930
345	neurological	Epilepsy, recurrent seizures, convulsions	-0.0609	0.0211	0.941 (0.903, 0.981)	0.0039	0.262	15905	302662	-0.0473	0.0948	0.954 (0.792, 1.149)	0.6177	0.196	1089	24354	-0.1535	0.0477	0.858 (0.781, 0.942)	0.0013	0.233	3514	78262	0.01014	0.02861	1.010 [0.955, 1.068]	0.723	0.3362	5861	132919
512.2	respiratory	Painful respiration	-0.0489	0.0313	0.952 (0.896, 1.012)	0.1179	0.262	6592	185996	-0.2718	0.1771	0.762 (0.539, 1.078)	0.1249	0.193	260	16452	-0.242	0.075	0.785 (0.678, 0.909)	0.0013	0.245	1335	50356	0.01638	0.0419	1.017 [0.936, 1.104]	0.6958	0.3371	2708	82495
586.2	genitourinary	Cyst of kidney, acquired	-0.1256	0.0243	0.882 (0.841, 0.925)	2.46e-07	0.25	9291	273166	-0.1158	0.1232	0.891 (0.700, 1.134)	0.3473	0.183	378	23515	-0.1622	0.0508	0.850 (0.770, 0.939)	0.0014	0.224	2371	70757	-0.1001	0.03119	0.905 [0.851, 0.962]	0.001326	0.3382	5093	112327
414.2	circulatory system	ASCVD	-0.1825	0.0373	0.833 (0.774, 0.896)	1.01e-06	0.232	3612	235089	NA	NA	NA	NA	0.166	79	21656	-0.2543	0.0796	0.775 (0.663, 0.906)	0.0014	0.206	831	63579	-0.1791	0.04656	0.836 [0.763, 0.916]	0.00012	0.3324	2267	90338
338	neurological	Pain	-0.0411	0.0114	0.960 (0.939, 0.981)	0.000306	0.269	62607	345842	-0.1623	0.0496	0.850 (0.771, 0.937)	0.0011	0.204	4453	25584	-0.0794	0.0249	0.924 (0.880, 0.970)	0.0014	0.241	14798	89464	-0.009051	0.01558	0.991 [0.961, 1.022]	0.5614	0.3343	22729	156931
578	digestive	Gastrointestinal hemorrhage	-0.0328	0.0126	0.968 (0.944, 0.992)	0.0093	0.266	42311	339960	-0.1506	0.0641	0.860 (0.759, 0.975)	0.0189	0.197	2116	26261	-0.0889	0.0278	0.915 (0.866, 0.966)	0.0014	0.239	9761	87890	-0.004101	0.01667	0.996 [0.964, 1.029]	0.8057	0.3355	18938	151947
296	mental disorders	Mood disorders	0.0176	0.0091	1.018 (1.000, 1.036)	0.0531	0.265	161066	312066	-0.086	0.038	0.918 (0.852, 0.988)	0.0235	0.201	13464	22902	-0.0614	0.0193	0.940 (0.906, 0.977)	0.0014	0.238	37353	79107	0.03108	0.01213	1.032 [1.007, 1.056]	0.0104	0.3338	56788	139810
911	injuries & poisonings	Blister	-0.3188	0.0568	0.727 (0.650, 0.813)	2.04e-08	0.265	1993	390181	NA	NA	NA	NA	0.199	81	29330	-0.3737	0.1178	0.688 (0.546, 0.867)	0.0015	0.237	524	100368	-0.4058	0.078	0.666 [0.572, 0.777]	1.967e-07	0.3342	903	174452
480.1	respiratory	Bacterial pneumonia	0.1006	0.0221	1.106 (1.059, 1.155)	5.13e-06	0.264	10922	286387	0.1184	0.1011	1.126 (0.923, 1.372)	0.2414	0.196	557	23258	-0.188	0.0591	0.829 (0.738, 0.930)	0.0015	0.239	1717	76410	0.1206	0.02856	1.128 [1.067, 1.193]	2.413e-05	0.3334	5711	128351
477	respiratory	Epistaxis or throat hemorrhage	-0.1163	0.0263	0.890 (0.845, 0.937)	1.02e-05	0.27	8266	215698	-0.3182	0.156	0.727 (0.536, 0.988)	0.0415	0.208	294	18937	-0.1794	0.0566	0.836 (0.748, 0.934)	0.0015	0.245	2072	54123	-0.08072	0.03348	0.922 [0.864, 0.985]	0.01591	0.3343	4397	98749
342	neurological	Hemiplegia	-0.106	0.0539	0.899 (0.809, 1.000)	0.0493	0.264	2088	288845	-0.1226	0.2566	0.885 (0.535, 1.463)	0.6328	0.198	107	23372	-0.413	0.1298	0.662 (0.513, 0.853)	0.0015	0.235	467	75215	-0.1159	0.07277	0.891 [0.772, 1.027]	0.1112	0.3361	910	127968
574.1	digestive	Cholelithiasis	-0.1048	0.0198	0.901 (0.866, 0.936)	1.22e-07	0.265	15316	370837	-0.1773	0.1052	0.838 (0.681, 1.029)	0.0917	0.197	663	28082	-0.1352	0.0428	0.874 (0.803, 0.950)	0.0016	0.238	3739	95810	-0.09688	0.02635	0.908 [0.862, 0.956]	0.0002367	0.3345	7155	165495
214	neoplasms	Lipoma	-0.0752	0.0226	0.928 (0.887, 0.969)	0.000857	0.265	12840	374512	-0.0325	0.1045	0.968 (0.789, 1.188)	0.7559	0.198	720	28392	-0.1566	0.0496	0.855 (0.776, 0.942)	0.0016	0.237	3203	96295	-0.1435	0.03073	0.866 [0.816, 0.920]	3.031e-06	0.3346	5374	167486
574.3	digestive	Cholecystitis without cholelithiasis	-0.1052	0.0317	0.900 (0.846, 0.958)	0.000916	0.265	5868	361389	-0.0854	0.1613	0.918 (0.669, 1.260)	0.5964	0.197	266	27685	-0.2233	0.0709	0.800 (0.696, 0.919)	0.0016	0.238	1412	93483	-0.06777	0.04152	0.934 [0.861, 1.014]	0.1026	0.3353	2777	161117
433.3	circulatory system	Transient cerebral ischemia	-0.0073	0.0143	0.993 (0.965, 1.021)	0.6109	0.253	27664	330830	0.0211	0.0718	1.021 (0.887, 1.176)	0.7691	0.186	1115	26312	-0.0935	0.0297	0.911 (0.859, 0.965)	0.0016	0.228	6874	86727	0.01107	0.01821	1.011 [0.976, 1.048]	0.5431	0.3296	15597	141535
348.2	neurological	Cerebral edema and compression of brain	-0.0495	0.1024	0.952 (0.779, 1.163)	0.6291	0.264	630	287387	NA	NA	NA	NA	0.197	45	23310	-0.8967	0.2838	0.408 (0.234, 0.711)	0.0016	0.235	152	74900	0.09334	0.1369	1.098 [0.839, 1.436]	0.4954	0.3364	240	127298
803.1	injuries & poisonings	Fracture of humerus	-0.0832	0.0409	0.920 (0.849, 0.997)	0.0417	0.267	3513	323510	0.1268	0.1954	1.135 (0.774, 1.665)	0.5165	0.203	185	24850	-0.2906	0.0926	0.748 (0.624, 0.897)	0.0017	0.238	785	84987	-0.03985	0.05308	0.961 [0.866, 1.066]	0.4527	0.3321	1673	146779
304	mental disorders	Adjustment reaction	0.0021	0.013	1.002 (0.977, 1.028)	0.8699	0.284	59530	210530	-0.003	0.0551	0.997 (0.895, 1.111)	0.9573	0.23	4970	14408	-0.0866	0.0277	0.917 (0.869, 0.968)	0.0018	0.256	14676	56430	0.03061	0.01765	1.031 [0.996, 1.067]	0.08296	0.337	19292	102314
327	neurological	Sleep disorders	-0.1071	0.0098	0.898 (0.881, 0.916)	1.39e-27	0.277	102843	284114	-0.2852	0.0432	0.752 (0.691, 0.818)	3.98e-11	0.212	7467	21591	-0.0644	0.0207	0.938 (0.900, 0.976)	0.0019	0.251	25832	72841	-0.1047	0.01315	0.901 [0.878, 0.924]	1.692e-15	0.3453	38863	130302
594.1	genitourinary	Calculus of kidney	-0.1373	0.0151	0.872 (0.846, 0.898)	1.09e-19	0.264	29492	370578	-0.153	0.072	0.858 (0.745, 0.988)	0.0335	0.197	1591	28045	-0.091	0.0294	0.913 (0.862, 0.967)	0.0019	0.236	8856	95014	-0.1516	0.0203	0.859 [0.826, 0.894]	8.169e-14	0.3346	12915	164810
362	sense organs	Other retinal disorders	-0.0406	0.0099	0.960 (0.942, 0.979)	4.29e-05	0.263	79343	283488	-0.0092	0.048	0.991 (0.902, 1.089)	0.8485	0.189	2904	23223	-0.0634	0.0205	0.939 (0.902, 0.977)	0.002	0.236	20332	72620	-0.0467	0.01268	0.954 [0.931, 0.978]	0.0002296	0.3409	46551	124252
300.9	mental disorders	Posttraumatic stress disorder	0.0442	0.0115	1.045 (1.022, 1.069)	0.000128	0.272	86854	237854	-0.0303	0.0469	0.970 (0.885, 1.064)	0.5183	0.205	8472	17910	-0.0787	0.0254	0.924 (0.879, 0.972)	0.002	0.245	19584	61338	0.02795	0.0159	1.028 [0.997, 1.061]	0.07888	0.3334	27546	110568
722	musculoskeletal	Intervertebral disc disorders	-0.0114	0.011	0.989 (0.968, 1.010)	0.2997	0.265	66081	309096	-0.0989	0.0515	0.906 (0.819, 1.002)	0.0546	0.201	3773	23599	-0.0728	0.0237	0.930 (0.888, 0.974)	0.0021	0.237	16177	79606	-0.004072	0.01476	0.996 [0.968, 1.025]	0.7827	0.3344	26533	138124
979	injuries & poisonings	Adverse drug events and drug allergies	-0.0801	0.0318	0.923 (0.867, 0.982)	0.0117	0.265	6735	344286	-0.016	0.1675	0.984 (0.709, 1.367)	0.9241	0.199	369	26770	-0.2214	0.0722	0.801 (0.696, 0.923)	0.0022	0.237	1389	89792	-0.06643	0.0433	0.936 [0.860, 1.019]	0.125	0.3348	2567	153655
429	circulatory system	Ill-defined descriptions and complications of heart disease	-0.048	0.0211	0.953 (0.914, 0.993)	0.0231	0.252	12095	310165	0.0887	0.1171	1.093 (0.869, 1.375)	0.4489	0.185	388	25554	-0.1457	0.0476	0.864 (0.787, 0.949)	0.0022	0.226	2665	82241	-0.01938	0.02708	0.981 [0.930, 1.034]	0.4743	0.3352	6642	130380
592.1	genitourinary	Cystitis	-0.0184	0.037	0.982 (0.913, 1.056)	0.6186	0.252	3790	286728	0.1817	0.196	1.199 (0.817, 1.761)	0.354	0.185	137	23837	-0.2526	0.0842	0.777 (0.659, 0.916)	0.0027	0.226	870	74098	-0.01888	0.04706	0.981 [0.895, 1.076]	0.6883	0.3315	2125	122031
159	neoplasms	Malignant neoplasm of other and ill-defined sites within the digestive organs and peritoneum	-0.0878	0.0563	0.916 (0.820, 1.023)	0.1186	0.261	1667	348966	NA	NA	NA	NA	0.192	70	27101	-0.3724	0.1247	0.689 (0.540, 0.880)	0.0028	0.235	390	91175	-0.06663	0.07255	0.936 [0.812, 1.078]	0.3584	0.3337	907	153280
415.2	circulatory system	Chronic pulmonary heart disease	-0.0971	0.0225	0.907 (0.868, 0.948)	1.61e-05	0.263	10433	353188	-0.1449	0.1229	0.865 (0.680, 1.101)	0.2386	0.195	379	27576	-0.1455	0.0488	0.865 (0.786, 0.951)	0.0029	0.235	2372	90921	-0.07889	0.0286	0.924 [0.874, 0.977]	0.005814	0.3373	5916	154885
345.1	neurological	Partial epilepsy	-0.1798	0.046	0.835 (0.763, 0.914)	9.22e-05	0.263	3416	290173	-0.1424	0.2212	0.867 (0.562, 1.338)	0.5199	0.197	198	23463	-0.3163	0.1065	0.729 (0.592, 0.898)	0.003	0.234	834	75582	-0.1525	0.06351	0.859 [0.758, 0.972]	0.01635	0.3359	1225	128283
578.9	digestive	Hemorrhage of gastrointestinal tract	-0.0514	0.0209	0.950 (0.912, 0.990)	0.0141	0.267	12965	310614	-0.0978	0.105	0.907 (0.738, 1.114)	0.3518	0.2	596	24741	-0.1398	0.0471	0.870 (0.793, 0.954)	0.003	0.241	2842	80971	-0.01008	0.02701	0.990 [0.939, 1.044]	0.7089	0.3361	6609	139618
303	mental disorders	Psychogenic and somatoform disorders	-0.0775	0.0323	0.925 (0.869, 0.986)	0.0163	0.311	8019	159019	-0.3293	0.1769	0.719 (0.509, 1.018)	0.0627	0.276	402	9840	-0.2222	0.075	0.801 (0.691, 0.928)	0.003	0.283	1846	43600	-0.02187	0.04596	0.978 [0.894, 1.071]	0.6341	0.3392	2358	85380
791	symptoms	Gangrene	-0.1925	0.0558	0.825 (0.739, 0.920)	0.000555	0.265	1910	394552	NA	NA	NA	NA	0.198	98	29484	-0.4172	0.1412	0.659 (0.500, 0.869)	0.0031	0.237	356	101519	-0.2246	0.07486	0.799 [0.690, 0.925]	0.002692	0.3337	911	176421
427.4	circulatory system	Cardiac arrest and ventricular fibrillation	-0.0019	0.046	0.998 (0.912, 1.092)	0.9666	0.237	2630	194112	0.2838	0.1807	1.328 (0.932, 1.893)	0.1164	0.178	167	18421	-0.3279	0.1109	0.720 (0.580, 0.895)	0.0031	0.207	536	50035	0.007953	0.06152	1.008 [0.893, 1.137]	0.8971	0.3324	1238	76236
507	respiratory	Pleurisy; pleural effusion	0.0273	0.0186	1.028 (0.991, 1.066)	0.1429	0.257	15600	323090	0.0262	0.091	1.027 (0.859, 1.227)	0.7732	0.188	710	25398	-0.1265	0.0429	0.881 (0.810, 0.959)	0.0032	0.232	3183	87058	0.04142	0.02397	1.042 [0.994, 1.092]	0.08402	0.3295	8432	141023
740.1	musculoskeletal	Osteoarthritis; localized	-0.1087	0.0097	0.897 (0.880, 0.914)	4.59e-29	0.257	94014	285214	-0.2075	0.0436	0.813 (0.746, 0.885)	1.92e-06	0.194	4763	23439	-0.0583	0.0199	0.943 (0.907, 0.981)	0.0034	0.228	25654	74038	-0.1058	0.01282	0.900 [0.877, 0.922]	1.52e-16	0.3323	44074	123555
80	infectious diseases	Postoperative infection	-0.0633	0.0335	0.939 (0.879, 1.002)	0.0591	0.265	5269	385400	-0.1659	0.1664	0.847 (0.611, 1.174)	0.3189	0.198	251	29109	-0.2332	0.0797	0.792 (0.677, 0.926)	0.0034	0.236	1112	99425	-0.08039	0.04594	0.923 [0.843, 1.010]	0.08013	0.3337	2298	172159
427.4	circulatory system	Cardiac arrest	-0.0535	0.0571	0.948 (0.848, 1.060)	0.3483	0.237	1753	193235	0.3071	0.2271	1.359 (0.871, 2.122)	0.1763	0.178	109	18363	-0.4012	0.1368	0.670 (0.512, 0.875)	0.0034	0.206	361	49860	-0.07474	0.07712	0.928 [0.798, 1.079]	0.3325	0.3322	803	75801
761	symptoms	Cervicalgia	-0.0054	0.0108	0.995 (0.974, 1.016)	0.6153	0.266	69211	361072	-0.2012	0.0507	0.818 (0.740, 0.903)	7.21e-05	0.202	4440	27045	-0.0685	0.0234	0.934 (0.892, 0.978)	0.0034	0.239	17367	93097	0.01864	0.01471	1.019 [0.990, 1.049]	0.2051	0.3336	25653	162496
8.52	infectious diseases	Intestinal infection due to C. difficile	-0.0535	0.0365	0.948 (0.882, 1.018)	0.1432	0.266	4229	378961	0.0994	0.1766	1.104 (0.781, 1.561)	0.5736	0.2	201	28648	-0.2471	0.0848	0.781 (0.662, 0.922)	0.0035	0.238	891	97622	-0.01211	0.04734	0.988 [0.900, 1.084]	0.798	0.3339	2079	170210
395	circulatory system	Heart valve disorders	-0.0789	0.0138	0.924 (0.899, 0.949)	1.08e-08	0.26	29152	355974	-0.1093	0.0761	0.896 (0.772, 1.041)	0.1513	0.193	986	27789	-0.0803	0.0276	0.923 (0.874, 0.974)	0.0036	0.232	7831	91587	-0.05849	0.01722	0.943 [0.912, 0.976]	0.0006825	0.3334	17818	155572
345.3	neurological	Convulsions	-0.064	0.0247	0.938 (0.894, 0.984)	0.0095	0.262	11640	298397	-0.1045	0.1177	0.901 (0.715, 1.134)	0.3748	0.196	724	23989	-0.1632	0.0561	0.849 (0.761, 0.948)	0.0036	0.233	2562	77310	0.01611	0.03363	1.016 [0.951, 1.085]	0.6318	0.3363	4179	131237
8.5	infectious diseases	Bacterial enteritis	-0.0511	0.0344	0.950 (0.888, 1.016)	0.1378	0.266	4812	379544	0.0431	0.1683	1.044 (0.751, 1.452)	0.7978	0.2	228	28675	-0.2301	0.0791	0.794 (0.680, 0.928)	0.0036	0.238	1049	97780	-0.003757	0.04466	0.996 [0.913, 1.087]	0.933	0.3339	2336	170467
747.1	congenital anomalies	Cardiac shunt/ heart septal defect	0.072	0.0745	1.075 (0.929, 1.244)	0.3337	0.264	1042	386625	NA	NA	NA	NA	0.198	46	29168	0.4409	0.1514	1.554 (1.155, 2.091)	0.0036	0.236	268	99691	0.1235	0.09988	1.131 [0.930, 1.376]	0.2161	0.3334	446	172343
275.3	endocrine/metabolic	Disorders of magnesium metabolism	-0.1373	0.0265	0.872 (0.828, 0.918)	2.27e-07	0.264	8577	362882	-0.3955	0.1435	0.673 (0.508, 0.892)	0.0058	0.196	391	27770	-0.1728	0.0596	0.841 (0.749, 0.946)	0.0037	0.237	1825	93957	-0.1061	0.03537	0.899 [0.839, 0.964]	0.002718	0.3345	3938	161390
285.2	hematopoietic	Anemia in neoplastic disease	-0.1428	0.0547	0.867 (0.779, 0.965)	0.0091	0.247	1783	264873	-0.1137	0.232	0.893 (0.566, 1.406)	0.6241	0.183	105	23187	-0.3751	0.1293	0.687 (0.533, 0.885)	0.0037	0.22	374	69586	-0.1552	0.07016	0.856 [0.746, 0.982]	0.027	0.3325	1000	108011
564	digestive	Functional digestive disorders	-0.0464	0.0185	0.955 (0.921, 0.990)	0.0119	0.259	21537	225257	-0.122	0.092	0.885 (0.739, 1.060)	0.1849	0.192	1250	19557	-0.1124	0.0388	0.894 (0.828, 0.964)	0.0037	0.234	5806	59109	-0.01796	0.0248	0.982 [0.936, 1.031]	0.469	0.3372	8283	97576
292.6	mental disorders	Hallucinations	-0.1262	0.0816	0.881 (0.751, 1.034)	0.1219	0.26	1048	285125	NA	NA	NA	NA	0.204	73	22805	-0.5998	0.2069	0.549 (0.366, 0.823)	0.0038	0.229	187	73910	-0.04386	0.1092	0.957 [0.773, 1.186]	0.6879	0.3306	389	124877
571.8	digestive	Liver abscess and sequelae of chronic liver disease	-0.2017	0.0387	0.817 (0.758, 0.882)	1.86e-07	0.279	4546	302592	-0.356	0.1533	0.700 (0.519, 0.946)	0.0202	0.209	335	23074	-0.2682	0.0929	0.765 (0.637, 0.918)	0.0039	0.253	906	78395	-0.08886	0.05452	0.915 [0.822, 1.018]	0.1031	0.3392	1644	141227
291.1	mental disorders	Transient mental disorders due to conditions classified elsewhere	-0.2162	0.1097	0.806 (0.650, 0.999)	0.0487	0.26	783	284860	NA	NA	NA	NA	0.203	44	22776	-0.8669	0.3004	0.420 (0.233, 0.757)	0.0039	0.228	200	73923	-0.2727	0.1618	0.761 [0.554, 1.045]	0.09193	0.3305	201	124689
558	digestive	Noninfectious gastroenteritis	-0.0387	0.0239	0.962 (0.918, 1.008)	0.105	0.261	11763	215483	0.0109	0.1272	1.011 (0.788, 1.297)	0.9316	0.195	552	18859	-0.1543	0.0534	0.857 (0.772, 0.952)	0.0039	0.237	2791	56094	-0.01146	0.03214	0.989 [0.928, 1.053]	0.7214	0.3379	4730	94023
573	digestive	Other disorders of liver	-0.1445	0.0317	0.865 (0.813, 0.921)	5.03e-06	0.279	6032	304078	-0.1018	0.138	0.903 (0.689, 1.184)	0.4606	0.21	332	23071	-0.2005	0.0696	0.818 (0.714, 0.938)	0.004	0.253	1438	78927	-0.07562	0.04207	0.927 [0.854, 1.007]	0.07229	0.3391	2733	142316
281	hematopoietic	Other deficiency anemia	-0.0773	0.0195	0.926 (0.891, 0.962)	7.23e-05	0.25	14923	278013	-0.2948	0.097	0.745 (0.616, 0.901)	0.0024	0.184	753	23835	-0.1153	0.0401	0.891 (0.824, 0.964)	0.004	0.223	3763	72975	-0.03593	0.02485	0.965 [0.919, 1.013]	0.1482	0.3333	8019	115030
292.1	mental disorders	Aphasia/speech disturbance	-0.0724	0.0244	0.930 (0.887, 0.976)	0.003	0.26	10571	294648	-0.1768	0.1262	0.838 (0.654, 1.073)	0.1613	0.203	563	23295	-0.1464	0.051	0.864 (0.782, 0.955)	0.0041	0.228	2779	76502	-0.04998	0.03204	0.951 [0.893, 1.013]	0.1188	0.3304	4715	129203
522	digestive	Diseases of pulp and periapical tissues	-0.1024	0.0207	0.903 (0.867, 0.940)	7.26e-07	0.28	16579	279953	-0.3838	0.1192	0.681 (0.539, 0.861)	0.0013	0.214	782	21139	-0.1211	0.0423	0.886 (0.816, 0.962)	0.0042	0.253	4288	74923	-0.0487	0.02813	0.952 [0.901, 1.006]	0.08342	0.3367	6329	132502
367	sense organs	Disorders of refraction and accommodation; blindness and low vision	-0.042	0.009	0.959 (0.942, 0.976)	3.11e-06	0.268	233991	350552	-0.0621	0.0361	0.940 (0.876, 1.009)	0.0856	0.2	12205	24713	-0.0535	0.0187	0.948 (0.914, 0.983)	0.0042	0.24	59553	89946	-0.05196	0.01171	0.949 [0.928, 0.971]	9.208e-06	0.3322	111427	159214
530.1	digestive	GERD	-0.0386	0.0085	0.962 (0.946, 0.978)	5.82e-06	0.263	152636	333599	-0.1735	0.0379	0.841 (0.780, 0.906)	4.77e-06	0.195	8300	24882	-0.0505	0.0177	0.951 (0.918, 0.984)	0.0042	0.234	38435	86498	-0.04231	0.0112	0.959 [0.938, 0.980]	0.0001587	0.3315	69122	148378
433.2	circulatory system	Occlusion of cerebral arteries	-0.0023	0.0171	0.998 (0.965, 1.032)	0.8948	0.25	19122	322288	0.0593	0.0733	1.061 (0.919, 1.225)	0.4184	0.186	1068	26265	-0.1032	0.0364	0.902 (0.840, 0.969)	0.0045	0.224	4553	84406	0.01119	0.02202	1.011 [0.969, 1.056]	0.6114	0.3283	10277	136215
842	injuries & poisonings	Other sprains and strains	-0.1013	0.0512	0.904 (0.817, 0.999)	0.048	0.28	2641	291996	NA	NA	NA	NA	0.215	93	23073	-0.326	0.1152	0.722 (0.576, 0.905)	0.0046	0.252	691	75117	-0.1813	0.07204	0.834 [0.724, 0.961]	0.01185	0.3374	964	137880
241.1	endocrine/metabolic	Nontoxic uninodular goiter	-0.1149	0.0247	0.891 (0.849, 0.936)	3.2e-06	0.259	9525	325391	-0.1912	0.124	0.826 (0.648, 1.053)	0.1232	0.196	435	26096	-0.1481	0.0524	0.862 (0.778, 0.956)	0.0047	0.228	2456	82305	-0.1404	0.03255	0.869 [0.815, 0.926]	1.601e-05	0.3335	4758	141397
362.3	sense organs	Other nondiabetic retinopathy	-0.1055	0.0224	0.900 (0.861, 0.940)	2.39e-06	0.235	11668	215813	-0.2063	0.1115	0.814 (0.654, 1.012)	0.0643	0.171	500	20819	-0.1406	0.05	0.869 (0.788, 0.958)	0.0049	0.207	2598	54886	-0.1596	0.03015	0.852 [0.804, 0.904]	1.204e-07	0.3365	5708	83409
523.3	digestive	Acute periodontitis	-0.0426	0.0184	0.958 (0.924, 0.993)	0.0201	0.281	19540	282914	-0.1591	0.1007	0.853 (0.700, 1.039)	0.1141	0.216	778	21135	-0.1115	0.0397	0.894 (0.828, 0.967)	0.0049	0.254	4567	75202	-0.002216	0.02497	0.998 [0.950, 1.048]	0.9293	0.3369	8024	134197
375.1	sense organs	Dry eyes	-0.0624	0.0102	0.939 (0.921, 0.959)	1.03e-09	0.259	71742	286266	-0.1318	0.0513	0.877 (0.793, 0.969)	0.0102	0.186	2723	23484	-0.0596	0.0212	0.942 (0.904, 0.982)	0.005	0.232	18440	73095	-0.09612	0.0133	0.908 [0.885, 0.932]	4.975e-13	0.3359	37994	124187
572	digestive	Ascites (non malignant)	-0.1466	0.0395	0.864 (0.799, 0.933)	0.000208	0.279	4007	302053	-0.4039	0.1575	0.668 (0.490, 0.909)	0.0103	0.209	299	23038	-0.2624	0.0934	0.769 (0.640, 0.924)	0.005	0.253	810	78299	-0.07819	0.05454	0.925 [0.831, 1.029]	0.1516	0.3393	1630	141213
716	musculoskeletal	Other arthropathies	-0.0473	0.0128	0.954 (0.930, 0.978)	0.000221	0.266	38779	331520	0.1012	0.0659	1.106 (0.972, 1.259)	0.1247	0.199	1529	25835	-0.075	0.0268	0.928 (0.880, 0.978)	0.005	0.238	9952	85753	-0.03693	0.01686	0.964 [0.932, 0.996]	0.02848	0.335	18666	148300
440	circulatory system	Atherosclerosis	0.1858	0.0166	1.204 (1.166, 1.244)	3.61e-29	0.248	19068	308959	0.222	0.0734	1.249 (1.081, 1.442)	0.0025	0.176	978	24895	-0.1286	0.046	0.879 (0.803, 0.962)	0.0052	0.226	2613	82724	0.237	0.02125	1.267 [1.216, 1.321]	6.917e-29	0.3294	10600	129028
433.2	circulatory system	Cerebral artery occlusion, with cerebral infarction	-0.0017	0.0172	0.998 (0.965, 1.033)	0.9193	0.25	18743	321909	0.0752	0.0736	1.078 (0.933, 1.245)	0.3068	0.186	1054	26251	-0.102	0.0367	0.903 (0.840, 0.970)	0.0054	0.224	4471	84324	0.0139	0.02223	1.014 [0.971, 1.059]	0.5318	0.3283	10058	135996
854	injuries & poisonings	Complications of cardiac/vascular device, implant, and graft	0.0003	0.0303	1.000 (0.943, 1.061)	0.9924	0.263	5969	355844	0.2239	0.1428	1.251 (0.946, 1.655)	0.117	0.196	257	27594	-0.218	0.0787	0.804 (0.689, 0.938)	0.0056	0.236	1064	92314	0.009855	0.03992	1.010 [0.934, 1.092]	0.805	0.3338	2976	157877
367.1	sense organs	Myopia	-0.0662	0.0131	0.936 (0.912, 0.960)	4.27e-07	0.246	55278	171839	-0.0265	0.0629	0.974 (0.861, 1.102)	0.6736	0.168	2585	15093	-0.0755	0.0273	0.927 (0.879, 0.978)	0.0057	0.219	14280	44673	-0.07455	0.01729	0.928 [0.897, 0.960]	1.619e-05	0.3378	23475	71262
440.1	circulatory system	Atherosclerosis of renal artery	0.1045	0.0704	1.110 (0.967, 1.275)	0.1381	0.242	956	290847	NA	NA	NA	NA	0.17	35	23952	-0.5546	0.201	0.574 (0.387, 0.852)	0.0058	0.224	148	80259	0.1409	0.08846	1.151 [0.968, 1.369]	0.1111	0.3255	569	118997
337	neurological	Disorders of the autonomic nervous system	-0.1479	0.0214	0.863 (0.827, 0.899)	4.96e-12	0.264	13018	299775	-0.2241	0.1045	0.799 (0.651, 0.981)	0.032	0.198	638	23903	-0.1214	0.0441	0.886 (0.812, 0.966)	0.0059	0.235	3334	78082	-0.1292	0.0282	0.879 [0.832, 0.929]	4.586e-06	0.3348	6347	133405
788	symptoms	Syncope and collapse	-0.0365	0.014	0.964 (0.938, 0.991)	0.0093	0.264	31133	372358	-0.1877	0.0699	0.829 (0.723, 0.951)	0.0073	0.198	1533	28261	-0.0824	0.03	0.921 (0.868, 0.977)	0.0059	0.236	7503	96037	-0.003478	0.01846	0.997 [0.961, 1.033]	0.8505	0.3326	14807	166244
701.1	dermatologic	Keratoderma, acquired	-0.0743	0.0219	0.928 (0.889, 0.969)	0.00071	0.262	11234	302342	0.0464	0.1403	1.047 (0.796, 1.379)	0.7409	0.193	289	25193	-0.1325	0.0483	0.876 (0.797, 0.963)	0.006	0.235	2501	76760	-0.05052	0.02799	0.951 [0.900, 1.004]	0.07114	0.3383	6169	132326
327.4	neurological	Insomnia	-0.0891	0.0115	0.915 (0.894, 0.936)	1.07e-14	0.285	66905	248176	-0.2398	0.0508	0.787 (0.712, 0.869)	2.34e-06	0.221	5002	19126	-0.0673	0.0246	0.935 (0.891, 0.981)	0.0062	0.258	16251	63260	-0.06985	0.01548	0.933 [0.905, 0.961]	6.377e-06	0.3504	24692	116131
41.12	infectious diseases	Methicillin resistant Staphylococcus aureus	-0.1951	0.0423	0.823 (0.757, 0.894)	4.02e-06	0.263	3747	333328	-0.2337	0.212	0.792 (0.522, 1.199)	0.2704	0.195	201	26099	-0.263	0.0962	0.769 (0.637, 0.928)	0.0062	0.236	813	87894	-0.1321	0.05736	0.876 [0.783, 0.981]	0.02131	0.3335	1484	147599
860	neoplasms	Bone marrow or stem cell transplant	-0.6273	0.1435	0.534 (0.403, 0.707)	1.24e-05	0.265	462	396038	NA	NA	NA	NA	0.199	30	29572	-0.8245	0.3017	0.438 (0.243, 0.792)	0.0063	0.237	148	101852	-0.6664	0.1961	0.514 [0.350, 0.754]	0.0006784	0.3335	174	177095
281.1	hematopoietic	Megaloblastic anemia	-0.0777	0.0219	0.925 (0.886, 0.966)	0.000383	0.249	11789	274879	-0.2824	0.1067	0.754 (0.612, 0.929)	0.0081	0.184	618	23700	-0.1221	0.0448	0.885 (0.811, 0.966)	0.0064	0.222	3049	72261	-0.05221	0.02802	0.949 [0.898, 1.003]	0.06242	0.3328	6249	113260
327.1	neurological	Hypersomnia	-0.3259	0.0551	0.722 (0.648, 0.804)	3.27e-09	0.305	2831	184102	-0.4644	0.2474	0.629 (0.387, 1.021)	0.0605	0.249	186	14310	-0.3096	0.1139	0.734 (0.587, 0.917)	0.0066	0.277	881	47890	-0.3642	0.0789	0.695 [0.595, 0.811]	3.925e-06	0.3553	849	92288
530.1	digestive	Esophagitis, GERD and related diseases	-0.035	0.0084	0.966 (0.950, 0.982)	3.1e-05	0.263	161058	342021	-0.1677	0.0369	0.846 (0.787, 0.909)	5.58e-06	0.196	8946	25528	-0.0474	0.0174	0.954 (0.922, 0.987)	0.0066	0.234	40459	88522	-0.03618	0.01105	0.964 [0.944, 0.986]	0.001057	0.3318	72694	151950
459	circulatory system	Other disorders of circulatory system	-0.0222	0.0192	0.978 (0.942, 1.015)	0.2458	0.256	14759	318410	0.0755	0.0982	1.078 (0.890, 1.307)	0.4421	0.189	601	25895	-0.1155	0.0426	0.891 (0.819, 0.969)	0.0067	0.229	3198	83701	-0.006033	0.02447	0.994 [0.947, 1.043]	0.8052	0.3331	8126	136913
592	genitourinary	Cystitis and urethritis	-0.04	0.0349	0.961 (0.897, 1.029)	0.2521	0.252	4519	287457	0.1612	0.1845	1.175 (0.818, 1.687)	0.3822	0.184	173	23873	-0.2124	0.0784	0.809 (0.693, 0.943)	0.0067	0.226	1069	74297	-0.05662	0.04473	0.945 [0.866, 1.032]	0.2056	0.3313	2390	122296
573.6	digestive	Nonspecific elevation of levels of transaminase or lactic acid dehydrogenase [LDH]	-0.1978	0.0392	0.821 (0.760, 0.886)	4.39e-07	0.278	4989	303035	-0.0933	0.1784	0.911 (0.642, 1.292)	0.6007	0.209	315	23054	-0.2223	0.0829	0.801 (0.681, 0.942)	0.0073	0.252	1370	78859	-0.1902	0.05518	0.827 [0.742, 0.921]	0.0005663	0.339	1657	141240
706.2	dermatologic	Sebaceous cyst	0.0857	0.0146	1.090 (1.059, 1.121)	4.44e-09	0.261	29116	317605	0.0869	0.0677	1.091 (0.955, 1.245)	0.199	0.195	1602	25383	-0.0891	0.0333	0.915 (0.857, 0.976)	0.0074	0.233	6404	81625	0.1049	0.01932	1.111 [1.069, 1.153]	5.605e-08	0.3337	13379	139697
530	digestive	Diseases of esophagus	-0.0347	0.0084	0.966 (0.950, 0.982)	3.25e-05	0.263	164733	345696	-0.1597	0.0364	0.852 (0.794, 0.916)	1.18e-05	0.196	9245	25827	-0.0465	0.0173	0.955 (0.923, 0.988)	0.0074	0.234	41312	89375	-0.03495	0.01098	0.966 [0.945, 0.987]	0.001456	0.3319	74362	153618
199	neoplasms	Neoplasm of uncertain behavior	0.0152	0.0186	1.015 (0.979, 1.053)	0.4144	0.257	16096	338885	-0.1899	0.0894	0.827 (0.694, 0.985)	0.0336	0.189	805	26387	-0.1091	0.0408	0.897 (0.828, 0.971)	0.0075	0.231	3770	88460	-0.004625	0.02428	0.995 [0.949, 1.044]	0.8489	0.3318	8342	147070
395.1	circulatory system	Nonrheumatic mitral valve disorders	-0.0388	0.0222	0.962 (0.921, 1.005)	0.0808	0.255	10456	337278	0.0226	0.1284	1.023 (0.795, 1.316)	0.8605	0.19	332	27135	-0.1181	0.0442	0.889 (0.815, 0.969)	0.0076	0.226	2886	86642	-0.01596	0.02788	0.984 [0.932, 1.039]	0.5671	0.3331	6149	143903
292	mental disorders	Neurological disorders	-0.0577	0.0116	0.944 (0.923, 0.966)	6.26e-07	0.263	51676	335753	-0.0936	0.0576	0.911 (0.813, 1.019)	0.1038	0.202	2813	25545	-0.0633	0.0238	0.939 (0.896, 0.984)	0.0079	0.233	13342	87065	-0.04242	0.01507	0.958 [0.931, 0.987]	0.004874	0.331	24475	148963
735	musculoskeletal	Acquired foot deformities	-0.1013	0.0115	0.904 (0.884, 0.924)	1.37e-18	0.267	51572	332807	-0.2762	0.0637	0.759 (0.670, 0.860)	1.45e-05	0.201	2000	25741	-0.0627	0.0237	0.939 (0.897, 0.984)	0.0081	0.239	13784	85232	-0.1111	0.01514	0.895 [0.869, 0.922]	2.193e-13	0.3344	24719	150003
8	infectious diseases	Intestinal infection	-0.046	0.0276	0.955 (0.905, 1.008)	0.0956	0.266	7917	382649	-0.1042	0.1436	0.901 (0.680, 1.194)	0.4678	0.199	378	28825	-0.1637	0.0619	0.849 (0.752, 0.959)	0.0082	0.238	1788	98519	-0.006592	0.03657	0.993 [0.925, 1.067]	0.857	0.3338	3514	171645
250.1	endocrine/metabolic	Type 1 diabetes with neurological manifestations	-0.2872	0.043	0.750 (0.690, 0.816)	2.45e-11	0.261	3404	197893	-0.1499	0.2608	0.861 (0.516, 1.435)	0.5656	0.18	110	18682	-0.2491	0.0944	0.780 (0.648, 0.938)	0.0083	0.238	822	51537	-0.3808	0.06004	0.683 [0.607, 0.769]	2.27e-10	0.3636	1458	81197
430	circulatory system	Intracranial hemorrhage	-0.056	0.0382	0.946 (0.877, 1.019)	0.1428	0.246	3716	306882	0.034	0.1819	1.035 (0.724, 1.478)	0.8515	0.182	186	25383	-0.2105	0.0797	0.810 (0.693, 0.947)	0.0083	0.221	928	80781	-0.02483	0.04959	0.975 [0.885, 1.075]	0.6166	0.3277	1916	127854
306	mental disorders	Other mental disorder	0.0124	0.0176	1.012 (0.978, 1.048)	0.4815	0.299	27693	178693	-0.0449	0.0764	0.956 (0.823, 1.111)	0.5569	0.259	1982	11420	-0.0971	0.0369	0.907 (0.844, 0.976)	0.0085	0.272	6952	48706	-0.007681	0.02479	0.992 [0.945, 1.042]	0.7567	0.3372	8885	91907
429.2	circulatory system	Abnormal function study of cardiovascular system	-0.1132	0.0349	0.893 (0.834, 0.956)	0.0012	0.25	4564	302634	-0.1335	0.1849	0.875 (0.609, 1.257)	0.4703	0.184	165	25331	-0.1988	0.0756	0.820 (0.707, 0.951)	0.0086	0.225	1114	80690	-0.1298	0.04663	0.878 [0.802, 0.962]	0.005365	0.3347	2284	126022
735.2	musculoskeletal	Claw toe (acquired)	-0.3306	0.114	0.718 (0.575, 0.898)	0.0037	0.267	441	281676	NA	NA	NA	NA	0.202	11	23752	-0.635	0.2417	0.530 (0.330, 0.851)	0.0086	0.239	118	71566	-0.3287	0.1452	0.720 [0.542, 0.957]	0.02362	0.3388	243	125527
760	symptoms	Back pain	-0.0102	0.0083	0.990 (0.974, 1.006)	0.2179	0.264	187521	353646	-0.1215	0.0351	0.886 (0.827, 0.949)	0.000548	0.197	13669	26239	-0.0451	0.0173	0.956 (0.924, 0.989)	0.0089	0.237	46455	90739	-6.082e-06	0.0109	1.000 [0.979, 1.022]	0.9996	0.3332	74875	157658
426.3	circulatory system	Left bundle branch block	-0.0989	0.0336	0.906 (0.848, 0.967)	0.0032	0.239	4600	196082	-0.008	0.1714	0.992 (0.709, 1.388)	0.9629	0.178	175	18429	-0.1861	0.0712	0.830 (0.722, 0.955)	0.009	0.208	1125	50624	-0.09274	0.04289	0.911 [0.838, 0.991]	0.0306	0.3323	2635	77633
523.1	digestive	Gingivitis	-0.1016	0.0182	0.903 (0.872, 0.936)	2.55e-08	0.28	20683	284057	-0.1866	0.1032	0.830 (0.678, 1.016)	0.0705	0.215	829	21186	-0.0958	0.0367	0.909 (0.846, 0.977)	0.0091	0.252	5765	76400	-0.09562	0.02472	0.909 [0.866, 0.954]	0.0001098	0.3357	8454	134627
303.4	mental disorders	Somatoform disorder	-0.0811	0.0342	0.922 (0.862, 0.986)	0.0179	0.311	7164	158164	-0.4556	0.1923	0.634 (0.435, 0.924)	0.0179	0.276	360	9798	-0.209	0.0804	0.811 (0.693, 0.950)	0.0093	0.283	1608	43362	-0.01849	0.04896	0.982 [0.892, 1.081]	0.7057	0.3394	2067	85089
355.1	neurological	Chronic pain syndrome	-0.0921	0.0193	0.912 (0.878, 0.947)	1.93e-06	0.27	21593	287484	-0.3849	0.0871	0.681 (0.574, 0.807)	9.98e-06	0.203	1561	23210	-0.121	0.0467	0.886 (0.809, 0.971)	0.0095	0.242	4534	74535	-0.05592	0.02745	0.946 [0.896, 0.998]	0.04165	0.3386	6715	130004
193	neoplasms	Thyroid cancer	-0.324	0.0591	0.723 (0.644, 0.812)	4.26e-08	0.265	1890	386773	NA	NA	NA	NA	0.198	85	29043	-0.3069	0.1186	0.736 (0.583, 0.928)	0.0097	0.237	568	99686	-0.2965	0.07813	0.743 [0.638, 0.866]	0.0001481	0.334	863	172758
819	injuries & poisonings	Skull and face fracture and other intercranial injury	-0.0839	0.0273	0.920 (0.872, 0.970)	0.0021	0.268	15177	377827	-0.0086	0.1102	0.991 (0.799, 1.231)	0.938	0.204	1886	27942	-0.1551	0.0601	0.856 (0.761, 0.963)	0.0098	0.239	3743	97380	-0.08063	0.0397	0.923 [0.853, 0.997]	0.04226	0.3338	3098	170837
562.2	digestive	Diverticulitis	-0.0691	0.0251	0.933 (0.888, 0.980)	0.006	0.262	9536	213256	-0.1533	0.1225	0.858 (0.675, 1.091)	0.2109	0.196	473	18780	-0.1398	0.0543	0.870 (0.782, 0.967)	0.0101	0.239	2305	55608	-0.07553	0.0337	0.927 [0.868, 0.991]	0.02501	0.3372	4389	93682
722.6	musculoskeletal	Degeneration of intervertebral disc	-0.0233	0.0122	0.977 (0.954, 1.001)	0.0553	0.267	50266	293281	-0.0968	0.0594	0.908 (0.808, 1.020)	0.1033	0.203	2672	22498	-0.067	0.0261	0.935 (0.889, 0.984)	0.0102	0.24	12416	75845	-0.01644	0.01639	0.984 [0.953, 1.016]	0.3156	0.3346	20613	132204
433.1	circulatory system	Occlusion and stenosis of precerebral arteries	0.1097	0.0147	1.116 (1.084, 1.149)	9.91e-14	0.255	24084	327250	0.0574	0.0714	1.059 (0.921, 1.218)	0.4215	0.188	1031	26228	-0.0889	0.0347	0.915 (0.855, 0.979)	0.0103	0.226	4624	84477	0.1445	0.01846	1.155 [1.114, 1.198]	4.913e-15	0.3317	14614	140552
283	hematopoietic	Acquired hemolytic anemias	-0.294	0.0986	0.745 (0.614, 0.904)	0.0029	0.247	610	263700	NA	NA	NA	NA	0.183	23	23105	-0.602	0.2346	0.548 (0.346, 0.867)	0.0103	0.22	129	69341	-0.3765	0.1326	0.686 [0.529, 0.890]	0.004506	0.3327	305	107316
733.9	musculoskeletal	Chondromalacia	-0.091	0.1185	0.913 (0.724, 1.152)	0.4428	0.268	630	262362	NA	NA	NA	NA	0.203	43	22427	0.5542	0.2159	1.741 (1.140, 2.657)	0.0103	0.24	178	66643	-0.1817	0.1782	0.834 [0.588, 1.182]	0.3079	0.3391	157	117557
695.8	dermatologic	Other specified erythematous conditions	-0.1702	0.0365	0.843 (0.785, 0.906)	3.1e-06	0.258	4331	279597	-0.6957	0.2423	0.499 (0.310, 0.802)	0.0041	0.193	138	23834	-0.1942	0.076	0.823 (0.710, 0.956)	0.0106	0.23	1127	71017	-0.118	0.04683	0.889 [0.811, 0.974]	0.01173	0.3353	2243	120783
536.3	digestive	Gastroparesis	-0.2507	0.0561	0.778 (0.697, 0.869)	7.87e-06	0.266	2197	325279	NA	NA	NA	NA	0.198	93	25772	-0.3113	0.1218	0.732 (0.577, 0.930)	0.0106	0.239	552	85106	-0.2737	0.07885	0.761 [0.652, 0.888]	0.0005173	0.334	847	146051
281.1	hematopoietic	Other vitamin B12 deficiency anemia	-0.0773	0.0233	0.926 (0.884, 0.969)	0.00089	0.249	10332	273422	-0.337	0.1154	0.714 (0.569, 0.895)	0.0035	0.183	531	23613	-0.1212	0.0474	0.886 (0.807, 0.972)	0.0106	0.222	2702	71914	-0.0609	0.02988	0.941 [0.887, 0.998]	0.04158	0.3327	5476	112487
300	mental disorders	Anxiety disorders	0.0264	0.0094	1.027 (1.008, 1.046)	0.0051	0.262	152178	303178	-0.0452	0.0391	0.956 (0.885, 1.032)	0.2468	0.195	13402	22840	-0.0507	0.0199	0.951 (0.914, 0.988)	0.0106	0.235	35889	77643	0.03216	0.01259	1.033 [1.008, 1.058]	0.01061	0.3331	51696	134718
726	musculoskeletal	Peripheral enthesopathies and allied syndromes	-0.0743	0.01	0.928 (0.910, 0.947)	9.96e-14	0.268	89387	293943	-0.1956	0.0486	0.822 (0.748, 0.904)	5.62e-05	0.203	4395	22774	-0.0535	0.0209	0.948 (0.910, 0.988)	0.0107	0.241	23626	75524	-0.067	0.01332	0.935 [0.911, 0.960]	4.946e-07	0.3362	37092	132869
453	circulatory system	Chronic venous hypertension	-0.3159	0.0486	0.729 (0.663, 0.802)	7.81e-11	0.258	2496	226935	-0.6286	0.2458	0.533 (0.329, 0.863)	0.0105	0.19	112	20775	-0.2515	0.0986	0.778 (0.641, 0.943)	0.0107	0.233	651	57740	-0.3913	0.06648	0.676 [0.594, 0.770]	3.948e-09	0.3416	1228	97087
301	mental disorders	Personality disorders	-0.0092	0.0264	0.991 (0.941, 1.043)	0.7274	0.303	14417	165417	-0.2904	0.1266	0.748 (0.584, 0.959)	0.0218	0.264	1024	10462	-0.1587	0.0622	0.853 (0.755, 0.964)	0.0108	0.278	2986	44740	-0.01655	0.03907	0.984 [0.911, 1.062]	0.6719	0.3387	3408	86430
280.2	hematopoietic	Iron deficiency anemia secondary to blood loss (chronic)	-0.1521	0.0355	0.859 (0.801, 0.921)	1.8e-05	0.247	4348	267438	-0.4459	0.1994	0.640 (0.433, 0.946)	0.0253	0.183	161	23243	-0.203	0.0797	0.816 (0.698, 0.954)	0.0109	0.22	975	70187	-0.1522	0.04595	0.859 [0.785, 0.940]	0.000925	0.3323	2337	109348
198.4	neoplasms	Secondary malignant neoplasm of liver	-0.0223	0.0452	0.978 (0.895, 1.069)	0.6219	0.255	2644	325433	-0.0092	0.1672	0.991 (0.714, 1.375)	0.9561	0.188	196	25778	-0.2911	0.1142	0.747 (0.598, 0.935)	0.0109	0.23	497	85187	0.0288	0.059	1.029 [0.917, 1.155]	0.6254	0.332	1339	140067
571.8	digestive	Portal hypertension	-0.2209	0.0511	0.802 (0.725, 0.886)	1.52e-05	0.279	2699	300745	-0.3885	0.2087	0.678 (0.450, 1.021)	0.0627	0.209	181	22920	-0.3067	0.1206	0.736 (0.581, 0.932)	0.011	0.253	578	78067	-0.1999	0.07356	0.819 [0.709, 0.946]	0.006567	0.3393	944	140527
504.1	respiratory	Idiopathic fibrosing alveolitis	0.1624	0.047	1.176 (1.073, 1.290)	0.000549	0.254	2206	309696	NA	NA	NA	NA	0.185	92	24780	0.2802	0.1103	1.323 (1.066, 1.643)	0.011	0.231	414	84289	0.1228	0.06017	1.131 [1.005, 1.272]	0.04134	0.3288	1248	133839
578.8	digestive	Hemorrhage of rectum and anus	-0.0767	0.0232	0.926 (0.885, 0.969)	0.000965	0.265	12280	309929	-0.1597	0.1328	0.852 (0.657, 1.106)	0.2293	0.198	550	24695	-0.1294	0.051	0.879 (0.795, 0.971)	0.0112	0.239	2996	81125	-0.05188	0.03124	0.949 [0.893, 1.009]	0.09679	0.3354	5005	138014
337.1	neurological	Peripheral autonomic neuropathy	-0.1472	0.0222	0.863 (0.826, 0.901)	3.17e-11	0.264	12018	298775	-0.2381	0.1086	0.788 (0.637, 0.975)	0.0283	0.198	589	23854	-0.1155	0.0457	0.891 (0.815, 0.974)	0.0114	0.236	3056	77804	-0.1216	0.02909	0.886 [0.836, 0.937]	2.898e-05	0.335	5928	132986
519	respiratory	Other diseases of respiratory system, not elsewhere classified	0.0788	0.019	1.082 (1.042, 1.123)	3.28e-05	0.264	15466	372333	0.1064	0.0888	1.112 (0.935, 1.324)	0.2308	0.197	749	28215	-0.1279	0.0505	0.880 (0.797, 0.972)	0.0114	0.237	2586	96834	0.1186	0.02494	1.126 [1.072, 1.182]	1.976e-06	0.3332	7538	166135
522.5	digestive	Periapical abscess	-0.0872	0.0375	0.916 (0.852, 0.986)	0.02	0.282	4885	268259	-0.5712	0.2242	0.565 (0.364, 0.877)	0.0109	0.216	245	20602	-0.205	0.0814	0.815 (0.695, 0.956)	0.0118	0.255	1138	71773	-0.01462	0.05166	0.985 [0.891, 1.090]	0.7773	0.3378	1786	127959
751.2	congenital anomalies	Congenital anomalies of urinary system	-0.0492	0.0307	0.952 (0.896, 1.011)	0.1089	0.264	5714	376655	0.1308	0.1775	1.140 (0.805, 1.614)	0.4614	0.197	187	28640	-0.158	0.063	0.854 (0.755, 0.966)	0.0122	0.237	1542	96802	-0.009483	0.0391	0.991 [0.917, 1.069]	0.8084	0.3339	3080	167786
480.1	respiratory	Pneumococcal pneumonia	0.0788	0.0524	1.082 (0.976, 1.199)	0.1329	0.262	1902	277367	0.2066	0.212	1.229 (0.811, 1.863)	0.3299	0.194	121	22822	-0.3711	0.1485	0.690 (0.516, 0.923)	0.0124	0.239	284	74977	0.1178	0.06807	1.125 [0.985, 1.286]	0.08364	0.3323	967	123607
536.7	digestive	Complications of gastrostomy, colostomy and enterostomy	-0.1083	0.0867	0.897 (0.757, 1.063)	0.2115	0.266	759	323841	NA	NA	NA	NA	0.198	45	25724	-0.5896	0.2358	0.555 (0.349, 0.880)	0.0124	0.239	144	84698	-0.001927	0.1112	0.998 [0.803, 1.241]	0.9862	0.3344	378	145582
562	digestive	Diverticulosis and diverticulitis	-0.0136	0.0112	0.986 (0.965, 1.008)	0.2246	0.272	54304	258024	-0.1076	0.0566	0.898 (0.804, 1.003)	0.0571	0.203	2075	20382	-0.0582	0.0233	0.943 (0.901, 0.988)	0.0127	0.247	13617	66920	-0.007259	0.01459	0.993 [0.965, 1.022]	0.6189	0.3359	28829	118122
459.9	circulatory system	Circulatory disease NEC	-0.0449	0.0218	0.956 (0.916, 0.998)	0.039	0.255	11260	314911	0.032	0.1214	1.033 (0.814, 1.310)	0.792	0.188	404	25698	-0.1161	0.0466	0.890 (0.813, 0.976)	0.0128	0.229	2622	83125	-0.02464	0.02767	0.976 [0.924, 1.030]	0.3731	0.333	6282	135069
803	injuries & poisonings	Fracture of upper limb	-0.0239	0.0234	0.976 (0.933, 1.022)	0.3058	0.266	11691	331688	-0.1683	0.109	0.845 (0.683, 1.046)	0.1228	0.202	750	25415	-0.1277	0.0514	0.880 (0.796, 0.973)	0.013	0.237	2714	86916	0.00149	0.0314	1.001 [0.942, 1.065]	0.9621	0.332	4843	149949
737.1	musculoskeletal	Kyphosis (acquired)	0.2598	0.0707	1.297 (1.129, 1.489)	0.000237	0.267	1007	282242	NA	NA	NA	NA	0.202	39	23780	0.3475	0.1401	1.416 (1.076, 1.863)	0.0132	0.239	267	71715	0.3171	0.08905	1.373 [1.153, 1.635]	0.00037	0.3392	533	125817
275.5	endocrine/metabolic	Disorders of phosphorus metabolism	-0.1324	0.0481	0.876 (0.797, 0.963)	0.0059	0.265	2684	356989	0.0126	0.2431	1.013 (0.629, 1.631)	0.9586	0.197	113	27492	-0.2677	0.1083	0.765 (0.619, 0.946)	0.0135	0.236	641	92773	-0.08433	0.0654	0.919 [0.809, 1.045]	0.1972	0.3351	1126	158578
136	infectious diseases	Other infectious and parasitic diseases	-0.0247	0.0408	0.976 (0.901, 1.057)	0.5447	0.266	3786	372681	0.1412	0.1732	1.152 (0.820, 1.617)	0.4147	0.199	225	28317	-0.2456	0.0995	0.782 (0.644, 0.951)	0.0135	0.237	764	96241	-0.01929	0.05866	0.981 [0.874, 1.100]	0.7422	0.3343	1367	167075
681.3	dermatologic	Cellulitis and abscess of arm/hand	-0.0849	0.0323	0.919 (0.862, 0.979)	0.0087	0.271	6378	281664	-0.2508	0.168	0.778 (0.560, 1.082)	0.1355	0.203	372	22491	-0.1813	0.0736	0.834 (0.722, 0.964)	0.0137	0.244	1322	74477	-0.05281	0.04427	0.949 [0.870, 1.035]	0.2329	0.3391	2424	127702
427.5	circulatory system	Arrhythmia (cardiac) NOS	-0.0232	0.0149	0.977 (0.949, 1.006)	0.1183	0.246	28326	219808	-0.033	0.0714	0.968 (0.841, 1.113)	0.6443	0.183	1333	19587	-0.0703	0.0285	0.932 (0.881, 0.986)	0.0137	0.219	8546	58045	-0.0007309	0.01928	0.999 [0.962, 1.038]	0.9698	0.334	14783	89781
537	digestive	Other disorders of stomach and duodenum	-0.0695	0.0314	0.933 (0.877, 0.992)	0.027	0.266	5981	329063	-0.1633	0.155	0.849 (0.627, 1.151)	0.2918	0.199	272	25951	-0.1809	0.0736	0.835 (0.722, 0.964)	0.014	0.239	1296	85850	0.007195	0.04188	1.007 [0.928, 1.093]	0.8636	0.3343	2698	147902
41.2	infectious diseases	Streptococcus infection	-0.1068	0.0431	0.899 (0.826, 0.978)	0.0132	0.263	3075	332656	-0.3281	0.2371	0.720 (0.453, 1.146)	0.1664	0.196	125	26023	-0.2311	0.0942	0.794 (0.660, 0.955)	0.0142	0.237	730	87811	-0.08629	0.05704	0.917 [0.820, 1.026]	0.1303	0.3336	1465	147580
110.1	infectious diseases	Althete's foot	-0.0674	0.0196	0.935 (0.900, 0.971)	0.000576	0.259	15982	268989	-0.0406	0.1064	0.960 (0.780, 1.183)	0.703	0.194	640	23161	-0.1006	0.0411	0.904 (0.834, 0.980)	0.0144	0.23	4111	69292	-0.05072	0.0255	0.951 [0.904, 0.999]	0.04666	0.3375	7677	115553
514	respiratory	Abnormal findings examination of lungs	0.1412	0.0132	1.152 (1.122, 1.182)	1.41e-26	0.261	33027	348117	0.1937	0.0576	1.214 (1.084, 1.359)	0.000765	0.189	1834	26147	-0.0817	0.0334	0.922 (0.863, 0.984)	0.0145	0.236	5681	92186	0.1936	0.01712	1.214 [1.174, 1.255]	1.25e-29	0.3311	17107	154239
350.3	neurological	Lack of coordination	-0.0766	0.0351	0.926 (0.865, 0.992)	0.0294	0.253	4385	282753	0.0259	0.2026	1.026 (0.690, 1.527)	0.8983	0.187	152	23806	-0.1835	0.0751	0.832 (0.718, 0.964)	0.0145	0.223	1077	73525	-0.05407	0.04498	0.947 [0.867, 1.035]	0.2293	0.3321	2332	120314
415.2	circulatory system	Primary pulmonary hypertension	-0.111	0.0584	0.895 (0.798, 1.003)	0.0571	0.262	1510	344265	NA	NA	NA	NA	0.194	49	27246	-0.3091	0.1267	0.734 (0.573, 0.941)	0.0147	0.234	368	88917	-0.07429	0.07336	0.928 [0.804, 1.072]	0.3112	0.3376	869	149838
260.3	endocrine/metabolic	Adult failure to thrive	0.0633	0.037	1.065 (0.991, 1.145)	0.0874	0.266	3486	264619	0.179	0.1681	1.196 (0.860, 1.663)	0.2869	0.2	168	21024	-0.2032	0.0834	0.816 (0.693, 0.961)	0.0149	0.241	728	69203	0.1248	0.04504	1.133 [1.037, 1.237]	0.005592	0.3343	2198	118505
365	sense organs	Glaucoma	-0.0542	0.0103	0.947 (0.928, 0.966)	1.21e-07	0.251	72078	287570	-0.0668	0.0492	0.935 (0.849, 1.030)	0.1749	0.183	2904	23931	-0.0507	0.0209	0.951 (0.912, 0.990)	0.0154	0.224	19163	74460	-0.06502	0.01331	0.937 [0.913, 0.962]	1.036e-06	0.3316	38771	121501
687.4	dermatologic	Disturbance of skin sensation	-0.0386	0.0154	0.962 (0.934, 0.992)	0.0119	0.266	30511	263985	-0.1359	0.0767	0.873 (0.751, 1.015)	0.0765	0.202	1622	21523	-0.0795	0.0329	0.924 (0.866, 0.985)	0.0157	0.239	7726	67742	-0.04233	0.0209	0.959 [0.920, 0.999]	0.04286	0.3356	11975	118663
593.1	genitourinary	Gross hematuria	-0.0213	0.0201	0.979 (0.941, 1.018)	0.2893	0.254	13608	296546	0.0596	0.0976	1.061 (0.877, 1.285)	0.5416	0.186	601	24301	-0.1035	0.0429	0.902 (0.829, 0.981)	0.0158	0.228	3281	76509	-0.0003567	0.02568	1.000 [0.951, 1.051]	0.9889	0.3315	7446	127352
275.5	endocrine/metabolic	Disorders of calcium/phosphorus metabolism	-0.1036	0.0311	0.902 (0.848, 0.958)	0.000864	0.265	5966	360271	-0.1057	0.1659	0.900 (0.650, 1.245)	0.5238	0.197	245	27624	-0.1587	0.0659	0.853 (0.750, 0.971)	0.016	0.237	1481	93613	-0.09079	0.04091	0.913 [0.843, 0.989]	0.02647	0.3349	2880	160332
426.2	circulatory system	Atrioventricular block, complete	-0.1121	0.0296	0.894 (0.844, 0.947)	0.00015	0.24	5755	197237	-0.2532	0.1752	0.776 (0.551, 1.094)	0.1484	0.178	169	18423	-0.1441	0.0599	0.866 (0.770, 0.974)	0.0161	0.21	1485	50984	-0.08247	0.03645	0.921 [0.857, 0.989]	0.02365	0.333	3670	78668
588.1	genitourinary	Renal osteodystrophy	-0.422	0.0629	0.656 (0.580, 0.742)	1.93e-11	0.248	1472	265347	NA	NA	NA	NA	0.182	39	23176	-0.2917	0.1217	0.747 (0.588, 0.948)	0.0165	0.222	421	68807	-0.4989	0.08239	0.607 [0.517, 0.714]	1.406e-09	0.3384	837	108071
255.1	endocrine/metabolic	Hyperaldosteronism	-0.4317	0.1006	0.649 (0.533, 0.791)	1.77e-05	0.27	640	334243	NA	NA	NA	NA	0.201	15	26412	-0.431	0.1807	0.650 (0.456, 0.926)	0.017	0.244	228	85101	-0.3995	0.132	0.671 [0.518, 0.869]	0.002472	0.3391	317	150720
580.3	genitourinary	Nephritis and nephropathy with pathological lesion	-0.2048	0.0638	0.815 (0.719, 0.923)	0.0013	0.248	1492	265367	NA	NA	NA	NA	0.182	54	23191	-0.3209	0.1344	0.725 (0.557, 0.944)	0.017	0.222	410	68796	-0.1613	0.08165	0.851 [0.725, 0.999]	0.04822	0.339	728	107962
559	digestive	Ileostomy status	-0.1542	0.0601	0.857 (0.762, 0.964)	0.0104	0.262	1603	205323	NA	NA	NA	NA	0.196	93	18400	-0.3263	0.1369	0.722 (0.552, 0.944)	0.0171	0.239	384	53687	-0.133	0.07811	0.875 [0.751, 1.020]	0.0886	0.3382	802	90095
253.4	endocrine/metabolic	Anterior pituitary disorders	-0.1984	0.0533	0.820 (0.739, 0.910)	0.000196	0.27	2715	336318	-0.1773	0.2462	0.838 (0.517, 1.357)	0.4716	0.2	164	26561	-0.2571	0.108	0.773 (0.626, 0.956)	0.0173	0.243	855	85728	-0.2845	0.07637	0.752 [0.648, 0.874]	0.000195	0.3389	897	151300
378.5	sense organs	Paralytic strabismus	-0.1732	0.0509	0.841 (0.761, 0.929)	0.000674	0.245	2158	216682	-0.3345	0.2367	0.716 (0.450, 1.138)	0.1576	0.177	116	20877	-0.2436	0.1024	0.784 (0.641, 0.958)	0.0174	0.218	598	55253	-0.3108	0.06865	0.733 [0.641, 0.838]	5.978e-06	0.3415	1097	87290
514.1	respiratory	Abnormal results of function study of pulmonary system	0.0944	0.0956	1.099 (0.911, 1.326)	0.3233	0.255	582	315672	NA	NA	NA	NA	0.18	34	24347	-0.5829	0.2453	0.558 (0.345, 0.903)	0.0175	0.234	138	86643	0.06049	0.1266	1.062 [0.829, 1.362]	0.6329	0.3273	289	137421
522.1	digestive	Pulpitis and necrosis of tooth pulp	-0.1378	0.0267	0.871 (0.827, 0.918)	2.5e-07	0.281	9764	273138	-0.266	0.1527	0.766 (0.568, 1.034)	0.0816	0.215	432	20789	-0.1267	0.0535	0.881 (0.793, 0.978)	0.0179	0.254	2639	73274	-0.1037	0.03626	0.901 [0.840, 0.968]	0.004242	0.3369	3803	129976
770	symptoms	Myalgia and myositis unspecified	-0.0481	0.0192	0.953 (0.918, 0.990)	0.0121	0.266	19394	374190	-0.2516	0.1084	0.778 (0.629, 0.962)	0.0204	0.2	913	28485	-0.1003	0.0425	0.905 (0.832, 0.983)	0.0182	0.238	4848	96381	-0.02746	0.02629	0.973 [0.924, 1.024]	0.2963	0.3337	7096	168040
389	sense organs	Hearing loss	-0.0329	0.0086	0.968 (0.951, 0.984)	0.000142	0.271	207223	355924	-0.0476	0.0351	0.954 (0.890, 1.021)	0.1752	0.204	10816	25965	0.043	0.0183	1.044 (1.007, 1.082)	0.0187	0.244	54492	91568	-0.04269	0.01149	0.958 [0.937, 0.980]	0.0002017	0.3351	109574	163045
575	digestive	Other biliary tract disease	-0.0537	0.0264	0.948 (0.900, 0.998)	0.0419	0.265	8535	364056	0.112	0.1145	1.119 (0.894, 1.400)	0.3279	0.198	484	27903	-0.1404	0.0597	0.869 (0.773, 0.977)	0.0187	0.237	1980	94051	-0.02311	0.03546	0.977 [0.912, 1.047]	0.5147	0.3353	3786	162126
271	endocrine/metabolic	Disorders of carbohydrate transport and metabolism	0.0058	0.0237	1.006 (0.960, 1.054)	0.8082	0.265	10631	384962	0.106	0.1045	1.112 (0.906, 1.365)	0.3103	0.198	620	28848	-0.1168	0.05	0.890 (0.807, 0.981)	0.0194	0.237	2882	98893	0.01927	0.03173	1.019 [0.958, 1.085]	0.5437	0.3334	4720	172059
250.2	endocrine/metabolic	Type 2 diabetes with ketoacidosis	-0.2411	0.0825	0.786 (0.668, 0.924)	0.0035	0.261	1090	195579	NA	NA	NA	NA	0.18	57	18629	-0.4513	0.1941	0.637 (0.435, 0.932)	0.0201	0.238	249	50964	-0.09496	0.1174	0.909 [0.722, 1.145]	0.4185	0.3652	335	80074
345.1	neurological	Generalized convulsive epilepsy	-0.1332	0.0854	0.875 (0.740, 1.035)	0.1189	0.264	1030	287787	NA	NA	NA	NA	0.197	50	23315	-0.481	0.207	0.618 (0.412, 0.927)	0.0202	0.235	252	75000	-0.04468	0.1198	0.956 [0.756, 1.209]	0.7091	0.3363	325	127383
458.1	circulatory system	Orthostatic hypotension	-0.0959	0.0209	0.909 (0.872, 0.947)	4.45e-06	0.255	12443	316094	-0.2234	0.1164	0.800 (0.637, 1.005)	0.055	0.188	423	25717	-0.1018	0.0439	0.903 (0.829, 0.984)	0.0203	0.229	2990	83493	-0.08694	0.02691	0.917 [0.870, 0.966]	0.001234	0.3322	6820	135607
367.8	sense organs	Hypermetropia	-0.0323	0.0118	0.968 (0.946, 0.991)	0.0061	0.266	65397	181958	-0.162	0.0562	0.850 (0.762, 0.949)	0.004	0.18	2537	15045	-0.0584	0.0252	0.943 (0.898, 0.991)	0.0204	0.238	14914	45307	-0.05889	0.01531	0.943 [0.915, 0.972]	0.0001193	0.3367	34073	81860
155	neoplasms	Cancer of liver and intrahepatic bile duct	-0.055	0.0431	0.946 (0.870, 1.030)	0.2016	0.261	3100	350399	-0.3415	0.157	0.711 (0.522, 0.967)	0.0296	0.192	264	27295	-0.2701	0.1166	0.763 (0.607, 0.959)	0.0205	0.235	507	91292	-0.02006	0.05945	0.980 [0.872, 1.101]	0.7359	0.3337	1346	153719
577.2	digestive	Chronic pancreatitis	0.1575	0.0477	1.171 (1.066, 1.285)	0.000964	0.265	2638	381586	-0.2779	0.2173	0.757 (0.495, 1.160)	0.2009	0.198	186	28739	0.2861	0.1236	1.331 (1.045, 1.696)	0.0206	0.237	399	98629	0.228	0.06664	1.256 [1.102, 1.431]	0.0006218	0.3338	983	170330
731	musculoskeletal	Osteitis deformans and osteopathies associated with other disorders classified elsewhere	-0.2668	0.0666	0.766 (0.672, 0.873)	6.26e-05	0.269	1272	263004	NA	NA	NA	NA	0.203	51	22435	-0.3055	0.132	0.737 (0.569, 0.954)	0.0207	0.24	351	66816	-0.2141	0.08729	0.807 [0.680, 0.958]	0.01417	0.339	635	118035
426.2	circulatory system	Second degree AV block	-0.2003	0.0515	0.818 (0.740, 0.905)	0.000101	0.238	1845	193327	NA	NA	NA	NA	0.177	51	18305	-0.2421	0.1046	0.785 (0.639, 0.964)	0.0207	0.207	475	49974	-0.2536	0.06353	0.776 [0.685, 0.879]	6.563e-05	0.332	1228	76226
255.1	endocrine/metabolic	Adrenal hyperfunction	-0.3411	0.0887	0.711 (0.597, 0.846)	0.000121	0.27	820	334423	NA	NA	NA	NA	0.201	23	26420	-0.3878	0.1678	0.679 (0.488, 0.943)	0.0209	0.244	271	85144	-0.3238	0.1168	0.723 [0.575, 0.909]	0.005559	0.3391	392	150795
300.3	mental disorders	Obsessive-compulsive disorders	-0.111	0.0491	0.895 (0.813, 0.985)	0.0238	0.314	3601	154601	-0.4155	0.2561	0.660 (0.400, 1.090)	0.1047	0.278	248	9686	-0.228	0.0987	0.796 (0.656, 0.966)	0.0209	0.285	1076	42830	-0.08574	0.06899	0.918 [0.802, 1.051]	0.2139	0.3396	1052	84074
800.1	injuries & poisonings	Fracture of neck of femur	0.0787	0.0382	1.082 (1.004, 1.166)	0.0394	0.268	3396	323393	-0.0077	0.1895	0.992 (0.684, 1.439)	0.9676	0.204	147	24812	-0.1996	0.0867	0.819 (0.691, 0.971)	0.0213	0.238	728	84930	0.1399	0.04759	1.150 [1.048, 1.263]	0.003275	0.3329	1948	147054
286.8	hematopoietic	Hypercoagulable state	-0.1774	0.0564	0.837 (0.750, 0.935)	0.0017	0.258	2148	317733	-1.055	0.3446	0.348 (0.177, 0.684)	0.0022	0.193	134	26180	-0.2769	0.1209	0.758 (0.598, 0.961)	0.022	0.228	557	82143	-0.2736	0.07919	0.761 [0.651, 0.888]	0.0005498	0.3406	816	134877
447	circulatory system	Other disorders of arteries and arterioles	0.0564	0.0377	1.058 (0.983, 1.139)	0.1351	0.242	3625	293516	0.1275	0.2121	1.136 (0.750, 1.722)	0.5478	0.17	122	24039	-0.2187	0.0955	0.804 (0.666, 0.969)	0.022	0.224	662	80773	0.08732	0.04837	1.091 [0.993, 1.200]	0.071	0.3255	1984	120412
227	neoplasms	Benign neoplasm of other endocrine glands and related structures	-0.0304	0.037	0.970 (0.902, 1.043)	0.4115	0.265	4343	389226	-0.082	0.169	0.921 (0.661, 1.283)	0.6273	0.198	241	29199	-0.1913	0.0838	0.826 (0.701, 0.973)	0.0223	0.237	1069	100187	-0.05263	0.04916	0.949 [0.862, 1.045]	0.2843	0.3341	1988	173883
260	endocrine/metabolic	Protein-calorie malnutrition	0.1222	0.0205	1.130 (1.086, 1.176)	2.41e-09	0.269	12496	273629	0.0077	0.0876	1.008 (0.849, 1.197)	0.9296	0.202	738	21594	-0.1142	0.05	0.892 (0.809, 0.984)	0.0224	0.243	2210	70685	0.2074	0.02606	1.230 [1.169, 1.295]	1.749e-15	0.3366	6735	123042
465.2	respiratory	Acute pharyngitis	-0.1247	0.0269	0.883 (0.837, 0.931)	3.55e-06	0.274	10771	258754	-0.333	0.1765	0.717 (0.507, 1.013)	0.0592	0.212	502	21287	-0.127	0.0557	0.881 (0.790, 0.982)	0.0226	0.249	2991	66816	-0.134	0.03671	0.875 [0.814, 0.940]	0.0002611	0.3375	3716	119902
751	congenital anomalies	Genitourinary congenital anomalies	-0.0341	0.0282	0.966 (0.914, 1.021)	0.2266	0.264	7032	377973	0.0957	0.1586	1.100 (0.806, 1.502)	0.5462	0.197	255	28708	-0.1317	0.0581	0.877 (0.782, 0.982)	0.0233	0.237	1903	97163	-0.02093	0.03637	0.979 [0.912, 1.052]	0.565	0.3338	3588	168294
530.9	digestive	Heartburn	0.0278	0.0444	1.028 (0.943, 1.122)	0.5315	0.258	3332	184295	-0.425	0.2565	0.654 (0.395, 1.081)	0.0976	0.199	179	16761	0.2061	0.091	1.229 (1.028, 1.469)	0.0235	0.231	826	48889	0.08259	0.05918	1.086 [0.967, 1.220]	0.1628	0.3359	1300	80556
394	circulatory system	Rheumatic disease of the heart valves	-0.1337	0.0319	0.875 (0.822, 0.931)	2.73e-05	0.254	4948	331770	-0.3253	0.2003	0.722 (0.488, 1.070)	0.1045	0.189	141	26944	-0.1394	0.0618	0.870 (0.771, 0.982)	0.024	0.225	1393	85149	-0.1068	0.039	0.899 [0.833, 0.970]	0.006156	0.3327	3126	140880
189	neoplasms	Cancer of urinary organs (incl. kidney and bladder)	0.0303	0.0178	1.031 (0.995, 1.067)	0.0887	0.264	16124	391949	0.0838	0.08	1.087 (0.930, 1.272)	0.2949	0.198	811	29422	-0.0934	0.0415	0.911 (0.840, 0.988)	0.0245	0.236	3217	100799	0.069	0.02214	1.071 [1.026, 1.119]	0.001835	0.3335	9732	174694
292.1	mental disorders	Aphasia	-0.0602	0.0502	0.942 (0.853, 1.039)	0.2308	0.261	2188	286265	NA	NA	NA	NA	0.204	93	22825	-0.243	0.1081	0.784 (0.635, 0.969)	0.0245	0.229	547	74270	-0.05344	0.0639	0.948 [0.836, 1.074]	0.403	0.3306	1147	125635
495	respiratory	Asthma	0.045	0.0158	1.046 (1.014, 1.079)	0.0045	0.242	28970	268527	-0.1284	0.0894	0.880 (0.738, 1.048)	0.1509	0.16	1370	20478	0.0705	0.0314	1.073 (1.009, 1.141)	0.0249	0.231	7996	80463	0.06988	0.02143	1.072 [1.028, 1.118]	0.001109	0.3145	11438	114585
599.2	genitourinary	Retention of urine	0.014	0.0151	1.014 (0.985, 1.044)	0.3538	0.254	24486	287042	0.0478	0.0784	1.049 (0.900, 1.223)	0.5421	0.189	895	24390	-0.0708	0.0316	0.932 (0.876, 0.991)	0.0249	0.224	6111	72816	0.009334	0.01909	1.009 [0.972, 1.048]	0.625	0.3334	14228	122033
374	sense organs	Other disorders of eyelids	-0.016	0.0142	0.984 (0.957, 1.012)	0.2589	0.26	27868	278638	-0.0464	0.0734	0.955 (0.827, 1.102)	0.5279	0.194	1026	23551	-0.0664	0.0296	0.936 (0.883, 0.992)	0.025	0.232	6993	71019	-0.02408	0.01791	0.976 [0.943, 1.011]	0.1788	0.3371	16628	121889
38.2	infectious diseases	Gram positive septicemia	-0.3039	0.0661	0.738 (0.648, 0.840)	4.28e-06	0.263	1520	331101	NA	NA	NA	NA	0.196	70	25968	-0.3243	0.145	0.723 (0.544, 0.961)	0.0253	0.236	337	87418	-0.3119	0.08953	0.732 [0.614, 0.872]	0.000494	0.3335	656	146771
611	genitourinary	Abnormal findings on mammogram or breast exam	-0.1417	0.044	0.868 (0.796, 0.946)	0.0013	0.265	3180	384231	-0.3382	0.2387	0.713 (0.447, 1.138)	0.1564	0.199	145	29040	-0.2179	0.0974	0.804 (0.664, 0.973)	0.0253	0.237	772	98794	-0.1231	0.05818	0.884 [0.789, 0.991]	0.03442	0.334	1434	171558
496.2	respiratory	Chronic bronchitis	0.3317	0.0151	1.393 (1.353, 1.435)	1.21e-106	0.252	24591	264148	0.2925	0.0654	1.340 (1.179, 1.523)	7.68e-06	0.173	1359	20467	0.1161	0.052	1.123 (1.014, 1.244)	0.0257	0.235	2029	74496	0.4254	0.01973	1.530 [1.472, 1.591]	4.409e-103	0.3231	12533	115680
539	digestive	Bariatric surgery	-0.5024	0.0654	0.605 (0.532, 0.688)	1.51e-14	0.265	2128	395088	NA	NA	NA	NA	0.199	77	29525	-0.2874	0.1288	0.750 (0.583, 0.966)	0.0257	0.237	653	101568	-0.6757	0.09739	0.509 [0.420, 0.616]	3.966e-12	0.3337	697	176777
440.2	circulatory system	Atherosclerosis of native arteries of the extremities with ulceration or gangrene	0.058	0.0445	1.060 (0.971, 1.156)	0.1923	0.242	2627	292518	-0.001	0.2035	0.999 (0.670, 1.489)	0.9961	0.17	132	24049	-0.2678	0.12	0.765 (0.605, 0.968)	0.0257	0.224	420	80531	0.07379	0.05895	1.077 [0.959, 1.208]	0.2107	0.3254	1334	119762
695.3	dermatologic	Rosacea	-0.0126	0.021	0.987 (0.948, 1.029)	0.5481	0.26	12410	287676	-0.4052	0.1289	0.667 (0.518, 0.859)	0.0017	0.193	398	24094	0.0912	0.0409	1.096 (1.011, 1.187)	0.0257	0.233	3584	73474	0.003545	0.0271	1.004 [0.952, 1.058]	0.8959	0.3358	6619	125159
362.2	sense organs	Macular degeneration, wet	0.0576	0.0267	1.059 (1.005, 1.116)	0.0311	0.24	6722	210867	-0.0212	0.1449	0.979 (0.737, 1.301)	0.8836	0.172	229	20548	-0.1271	0.057	0.881 (0.788, 0.985)	0.0258	0.211	1532	53820	0.07609	0.03125	1.079 [1.015, 1.147]	0.01489	0.3436	4936	82637
357	neurological	Inflammatory and toxic neuropathy	-0.1371	0.0217	0.872 (0.836, 0.910)	2.54e-10	0.263	12437	335470	-0.2533	0.1077	0.776 (0.629, 0.959)	0.0187	0.195	583	26708	-0.0982	0.0441	0.906 (0.831, 0.988)	0.0259	0.235	3255	86802	-0.1511	0.02851	0.860 [0.813, 0.909]	1.168e-07	0.3369	6196	147740
411.9	circulatory system	Other acute and subacute forms of ischemic heart disease	-0.2575	0.067	0.773 (0.678, 0.881)	0.000121	0.231	1265	232742	NA	NA	NA	NA	0.166	62	21639	-0.3311	0.1486	0.718 (0.537, 0.961)	0.0259	0.205	280	63028	-0.2252	0.08752	0.798 [0.673, 0.948]	0.01007	0.3325	651	88722
722.1	musculoskeletal	Displacement of intervertebral disc	-0.0275	0.0224	0.973 (0.931, 1.017)	0.2193	0.268	14954	257969	-0.1519	0.1184	0.859 (0.681, 1.083)	0.1996	0.204	792	20618	-0.1156	0.0519	0.891 (0.805, 0.986)	0.0259	0.241	3513	66942	-0.05669	0.03145	0.945 [0.888, 1.005]	0.07151	0.3354	5072	116663
509.2	respiratory	Respiratory insufficiency	0.1006	0.0556	1.106 (0.992, 1.233)	0.0706	0.253	1775	309265	-0.092	0.2272	0.912 (0.584, 1.424)	0.6854	0.185	119	24807	-0.3754	0.1688	0.687 (0.493, 0.956)	0.0261	0.23	253	84128	0.07897	0.07517	1.082 [0.934, 1.254]	0.2935	0.3286	814	133405
550	digestive	Abdominal hernia	0.064	0.0103	1.066 (1.045, 1.088)	5.54e-10	0.264	63973	365609	0.0297	0.0479	1.030 (0.938, 1.132)	0.5346	0.198	3322	27937	0.0479	0.0215	1.049 (1.006, 1.094)	0.0262	0.237	16313	93889	0.07695	0.01364	1.080 [1.051, 1.109]	1.694e-08	0.3342	29885	162928
481	respiratory	Influenza	-0.0051	0.0359	0.995 (0.927, 1.067)	0.8872	0.262	4523	279988	-0.1219	0.1835	0.885 (0.618, 1.268)	0.5062	0.193	235	22936	-0.1842	0.0828	0.832 (0.707, 0.978)	0.0262	0.238	991	75684	0.03804	0.0471	1.039 [0.947, 1.139]	0.4193	0.3323	2084	124724
433.6	circulatory system	Acute, but ill-defined cerebrovascular disease	0.0071	0.0217	1.007 (0.965, 1.051)	0.7437	0.249	11139	314305	-0.0606	0.1216	0.941 (0.742, 1.194)	0.6182	0.183	368	25565	-0.1034	0.0466	0.902 (0.823, 0.988)	0.0265	0.223	2571	82424	0.04038	0.02734	1.041 [0.987, 1.099]	0.1396	0.3287	6391	132329
557.1	digestive	Celiac disease	-0.3156	0.0811	0.729 (0.622, 0.855)	9.89e-05	0.262	1074	204794	NA	NA	NA	NA	0.196	66	18373	-0.3465	0.1564	0.707 (0.520, 0.961)	0.0268	0.239	342	53645	-0.3745	0.1098	0.688 [0.554, 0.853]	0.0006463	0.3381	446	89739
255	endocrine/metabolic	Disorders of adrenal glands	-0.0546	0.0371	0.947 (0.880, 1.018)	0.1413	0.27	4161	337764	-0.008	0.1758	0.992 (0.703, 1.400)	0.9638	0.201	196	26593	-0.189	0.0854	0.828 (0.700, 0.979)	0.0268	0.244	965	85838	-0.04351	0.04859	0.957 [0.870, 1.053]	0.3706	0.339	2014	152417
706	dermatologic	Diseases of sebaceous glands	0.0513	0.0112	1.053 (1.030, 1.076)	4.47e-06	0.265	52638	341127	0.0861	0.0547	1.090 (0.979, 1.213)	0.1157	0.198	2498	26279	-0.0531	0.024	0.948 (0.905, 0.994)	0.027	0.236	12745	87966	0.05033	0.01457	1.052 [1.022, 1.082]	0.0005504	0.3341	25830	152148
275.6	endocrine/metabolic	Hypercalcemia	-0.0571	0.0341	0.944 (0.883, 1.010)	0.0943	0.265	4790	359095	-0.0627	0.1732	0.939 (0.669, 1.319)	0.7173	0.197	213	27592	-0.1634	0.0739	0.849 (0.735, 0.982)	0.0271	0.237	1181	93313	-0.1198	0.04496	0.887 [0.812, 0.969]	0.007723	0.3348	2423	159875
457.2	circulatory system	Encounter for long-term (current) use of antiplatelets/antithrombotics	-0.1792	0.0539	0.836 (0.752, 0.929)	0.000877	0.258	1783	226222	NA	NA	NA	NA	0.19	32	20695	-0.2537	0.1149	0.776 (0.619, 0.972)	0.0272	0.233	420	57509	-0.08723	0.06715	0.916 [0.803, 1.045]	0.1939	0.3427	1036	96895
497	respiratory	Bronchitis	0.0776	0.0194	1.081 (1.040, 1.122)	6.14e-05	0.244	16351	255908	-0.0158	0.1166	0.984 (0.783, 1.237)	0.8922	0.164	522	19630	-0.0985	0.0447	0.906 (0.830, 0.989)	0.0274	0.232	3389	75856	0.09153	0.02573	1.096 [1.042, 1.153]	0.0003758	0.3147	7590	110737
288.2	hematopoietic	Elevated white blood cell count	0.1239	0.022	1.132 (1.084, 1.182)	1.87e-08	0.265	11972	328429	0.1171	0.0944	1.124 (0.934, 1.353)	0.2148	0.197	825	25262	-0.1145	0.052	0.892 (0.805, 0.987)	0.0275	0.239	2374	86509	0.1779	0.02896	1.195 [1.129, 1.264]	8.106e-10	0.3338	5442	146823
367.2	sense organs	Astigmatism	-0.0374	0.0107	0.963 (0.943, 0.984)	0.000503	0.265	95506	212067	-0.1012	0.0493	0.904 (0.820, 0.995)	0.0401	0.182	3982	16490	-0.0498	0.0226	0.951 (0.910, 0.995)	0.0277	0.237	22808	53201	-0.05304	0.01396	0.948 [0.923, 0.975]	0.0001445	0.3365	47100	94887
228.1	neoplasms	Hemangioma of skin and subcutaneous tissue	-0.1094	0.031	0.896 (0.843, 0.953)	0.000422	0.265	5604	374911	0.0882	0.1667	1.092 (0.788, 1.514)	0.5965	0.197	190	28638	-0.1269	0.058	0.881 (0.786, 0.987)	0.0285	0.236	1847	95555	-0.1481	0.04072	0.862 [0.796, 0.934]	0.000277	0.3354	3000	166590
593.2	genitourinary	Microscopic hematuria	0.1105	0.0183	1.117 (1.077, 1.158)	1.57e-09	0.254	17153	300091	0.1512	0.0785	1.163 (0.997, 1.357)	0.0541	0.187	1020	24720	-0.0864	0.0395	0.917 (0.849, 0.991)	0.0287	0.227	4283	77511	0.13	0.024	1.139 [1.086, 1.194]	6.073e-08	0.3327	8342	128248
751.2	congenital anomalies	Cystic kidney disease	-0.0303	0.0321	0.970 (0.911, 1.033)	0.344	0.264	5151	376092	0.246	0.1846	1.279 (0.891, 1.836)	0.1828	0.198	161	28614	-0.1431	0.0654	0.867 (0.762, 0.985)	0.0287	0.237	1393	96653	0.001974	0.0408	1.002 [0.925, 1.085]	0.9614	0.3339	2815	167521
577.3	digestive	Cyst and pseudocyst of pancreas	0.0038	0.0472	1.004 (0.915, 1.101)	0.9361	0.265	2408	381356	-0.0998	0.2265	0.905 (0.581, 1.411)	0.6594	0.199	124	28677	-0.2258	0.1033	0.798 (0.652, 0.977)	0.0287	0.237	563	98793	-0.005318	0.06141	0.995 [0.882, 1.122]	0.931	0.3335	1243	170590
333.2	neurological	Myoclonus	-0.2158	0.0728	0.806 (0.699, 0.929)	0.003	0.264	1232	287989	NA	NA	NA	NA	0.197	53	23318	-0.3552	0.1626	0.701 (0.510, 0.964)	0.0289	0.235	300	75048	-0.1501	0.09548	0.861 [0.714, 1.038]	0.116	0.3362	536	127594
369	sense organs	Infection of the eye	-0.0661	0.0228	0.936 (0.895, 0.979)	0.0038	0.252	11698	262468	-0.1653	0.1315	0.848 (0.655, 1.097)	0.209	0.188	469	22994	-0.104	0.0476	0.901 (0.821, 0.989)	0.0289	0.224	3110	67136	-0.09485	0.02993	0.910 [0.858, 0.964]	0.001527	0.3357	5523	110784
303.3	mental disorders	Psychogenic disorder	-0.0286	0.1018	0.972 (0.796, 1.186)	0.779	0.317	695	151695	NA	NA	NA	NA	0.283	30	9468	-0.5127	0.2347	0.599 (0.378, 0.949)	0.0289	0.288	214	41968	0.04834	0.142	1.050 [0.795, 1.386]	0.7336	0.3402	230	83252
395.2	circulatory system	Nonrheumatic aortic valve disorders	-0.1004	0.0169	0.904 (0.875, 0.935)	2.98e-09	0.258	18369	345191	-0.1305	0.0954	0.878 (0.728, 1.058)	0.1717	0.192	597	27400	-0.0732	0.0335	0.929 (0.870, 0.993)	0.029	0.229	4919	88675	-0.08418	0.02091	0.919 [0.882, 0.958]	5.654e-05	0.333	11641	149395
733.4	musculoskeletal	Aseptic necrosis of bone	-0.1253	0.0531	0.882 (0.795, 0.979)	0.0182	0.268	2445	264177	-0.5009	0.2342	0.606 (0.383, 0.959)	0.0324	0.203	181	22565	-0.3079	0.141	0.735 (0.558, 0.969)	0.029	0.239	444	66909	-0.02186	0.07335	0.978 [0.847, 1.130]	0.7657	0.339	876	118276
210	neoplasms	Benign neoplasm of lip, oral cavity, and pharynx	0.1408	0.0446	1.151 (1.055, 1.256)	0.0016	0.263	2745	382539	0.0101	0.1909	1.010 (0.695, 1.468)	0.9579	0.197	170	28841	-0.2717	0.1245	0.762 (0.597, 0.973)	0.0291	0.236	447	99193	0.1429	0.05951	1.154 [1.027, 1.296]	0.01635	0.3327	1273	170413
594.2	genitourinary	Calculus of lower urinary tract	-0.0558	0.0423	0.946 (0.871, 1.027)	0.1869	0.267	2827	343913	-0.291	0.2223	0.748 (0.483, 1.156)	0.1905	0.198	115	26569	-0.1803	0.0826	0.835 (0.710, 0.982)	0.0291	0.239	831	86989	-0.09522	0.05405	0.909 [0.818, 1.011]	0.07814	0.338	1636	153531
344	neurological	Other paralytic syndromes	-0.0574	0.037	0.944 (0.878, 1.015)	0.1204	0.264	4546	291303	-0.3367	0.1981	0.714 (0.484, 1.053)	0.0891	0.197	212	23477	-0.174	0.0801	0.840 (0.718, 0.983)	0.0299	0.234	1139	75887	-0.03177	0.04976	0.969 [0.879, 1.068]	0.5232	0.3361	1911	128969
870.1	injuries & poisonings	Open wound or laceration of eye or eyelid	-0.085	0.0723	0.919 (0.797, 1.058)	0.24	0.269	1042	313110	NA	NA	NA	NA	0.203	43	24531	-0.3479	0.1603	0.706 (0.516, 0.967)	0.03	0.24	261	81885	-0.1768	0.0958	0.838 [0.694, 1.011]	0.06495	0.3366	532	141584
573.9	digestive	Abnormal serum enzyme levels	-0.143	0.0374	0.867 (0.806, 0.933)	0.00013	0.279	4762	302808	0.08	0.1792	1.083 (0.762, 1.539)	0.6553	0.209	253	22992	-0.1666	0.0768	0.847 (0.728, 0.984)	0.0301	0.253	1307	78796	-0.08234	0.05003	0.921 [0.835, 1.016]	0.09977	0.3394	1915	141498
962	injuries & poisonings	Poisoning by hormones and synthetic substitutes	-0.0432	0.0732	0.958 (0.830, 1.105)	0.5547	0.266	1115	338666	NA	NA	NA	NA	0.2	50	26451	-0.3703	0.1715	0.691 (0.493, 0.966)	0.0309	0.237	258	88661	-0.06655	0.09944	0.936 [0.770, 1.137]	0.5034	0.3351	478	151566
271.3	endocrine/metabolic	Intestinal disaccharidase deficiencies and disaccharide malabsorption	0.019	0.0242	1.019 (0.972, 1.069)	0.4314	0.265	10240	384571	0.1036	0.1052	1.109 (0.902, 1.363)	0.3246	0.198	611	28839	-0.1091	0.0507	0.897 (0.812, 0.990)	0.0314	0.237	2795	98806	0.02822	0.03233	1.029 [0.965, 1.096]	0.3826	0.3335	4532	171871
389.1	sense organs	Sensorineural hearing loss	-0.0428	0.0089	0.958 (0.942, 0.975)	1.62e-06	0.277	174473	323174	-0.0431	0.0372	0.958 (0.890, 1.030)	0.2471	0.212	7903	23052	0.0403	0.0188	1.041 (1.003, 1.080)	0.032	0.251	45528	82604	-0.04724	0.01176	0.954 [0.932, 0.976]	5.896e-05	0.3353	98013	151484
735.2	musculoskeletal	Acquired toe deformities	-0.101	0.0146	0.904 (0.878, 0.930)	4.52e-12	0.269	28419	309654	-0.315	0.0856	0.730 (0.617, 0.863)	0.000234	0.203	940	24681	-0.064	0.0299	0.938 (0.885, 0.995)	0.0322	0.241	7523	78971	-0.1123	0.01912	0.894 [0.861, 0.928]	4.34e-09	0.3362	14435	139719
198	neoplasms	Secondary malignant neoplasm	0.0513	0.0187	1.053 (1.015, 1.092)	0.0062	0.258	15294	338083	-0.0349	0.0752	0.966 (0.833, 1.119)	0.6426	0.191	1011	26593	-0.0952	0.0445	0.909 (0.833, 0.992)	0.0324	0.232	2950	87640	0.09219	0.02423	1.097 [1.046, 1.150]	0.0001415	0.3329	8137	146865
613.5	genitourinary	Mastodynia	-0.0773	0.0847	0.926 (0.784, 1.093)	0.3617	0.265	772	391329	NA	NA	NA	NA	0.198	19	29360	-0.4142	0.1938	0.661 (0.452, 0.966)	0.0326	0.237	195	100619	-0.07281	0.1116	0.930 [0.747, 1.157]	0.514	0.334	378	174899
840.3	injuries & poisonings	Joint/ligament sprain	-0.1457	0.0344	0.864 (0.808, 0.925)	2.33e-05	0.277	7758	297113	-0.0799	0.1535	0.923 (0.683, 1.247)	0.603	0.212	622	23602	-0.1564	0.0732	0.855 (0.741, 0.987)	0.0327	0.249	2166	76592	-0.1609	0.04877	0.851 [0.774, 0.937]	0.0009709	0.3369	2119	139035
743.9	musculoskeletal	Osteopenia or other disorder of bone and cartilage	0.0841	0.0201	1.088 (1.046, 1.131)	2.9e-05	0.259	12705	362316	0.2873	0.1243	1.333 (1.045, 1.701)	0.0208	0.195	355	28046	0.0836	0.0392	1.087 (1.007, 1.174)	0.0328	0.23	3590	93274	0.09666	0.02535	1.101 [1.048, 1.158]	0.0001371	0.33	7288	158931
766	symptoms	Neuralgia, neuritis, and radiculitis NOS	-0.0635	0.0251	0.939 (0.893, 0.986)	0.0115	0.273	10378	293161	-0.0888	0.1266	0.915 (0.714, 1.173)	0.4833	0.208	507	22529	-0.1144	0.0538	0.892 (0.803, 0.991)	0.0335	0.246	2626	76683	-0.02421	0.03419	0.976 [0.913, 1.044]	0.4789	0.3358	4133	135641
753	congenital anomalies	Congenital anomalies of the eye	-0.0517	0.0726	0.950 (0.824, 1.095)	0.4763	0.265	1079	386775	NA	NA	NA	NA	0.199	39	29142	-0.3402	0.1601	0.712 (0.520, 0.974)	0.0336	0.237	283	99562	-0.09366	0.09769	0.911 [0.752, 1.103]	0.3377	0.3339	501	173064
426.2	circulatory system	Other heart block	-0.1309	0.0556	0.877 (0.787, 0.978)	0.0186	0.238	1571	193053	NA	NA	NA	NA	0.178	55	18309	-0.2495	0.1175	0.779 (0.619, 0.981)	0.0338	0.207	382	49881	-0.07289	0.06777	0.930 [0.814, 1.062]	0.2821	0.3326	1017	76015
960	injuries & poisonings	Poisoning by antibiotics	-0.1124	0.0534	0.894 (0.805, 0.992)	0.0352	0.266	2131	339682	NA	NA	NA	NA	0.2	99	26500	-0.2571	0.1211	0.773 (0.610, 0.980)	0.0338	0.237	493	88896	-0.1549	0.07241	0.857 [0.743, 0.987]	0.03245	0.3349	930	152018
285.1	hematopoietic	Acute posthemorrhagic anemia	-0.0814	0.0314	0.922 (0.867, 0.980)	0.0096	0.247	5549	268639	-0.0623	0.1466	0.940 (0.705, 1.252)	0.6707	0.184	275	23357	-0.1455	0.0689	0.865 (0.755, 0.990)	0.0348	0.22	1257	70469	-0.05246	0.04064	0.949 [0.876, 1.028]	0.1967	0.3326	2910	109921
112	infectious diseases	Candidiasis	-0.0769	0.0307	0.926 (0.872, 0.983)	0.0121	0.258	6108	259115	-0.0198	0.1471	0.980 (0.735, 1.308)	0.893	0.194	301	22822	-0.1468	0.0697	0.863 (0.753, 0.990)	0.0351	0.23	1316	66497	-0.0411	0.04037	0.960 [0.887, 1.039]	0.3086	0.3381	2913	110789
964.1	injuries & poisonings	Anticoagulants causing adverse effects	-0.14	0.0738	0.869 (0.752, 1.005)	0.058	0.266	963	338514	NA	NA	NA	NA	0.2	20	26421	-0.3251	0.1543	0.722 (0.534, 0.978)	0.0351	0.238	250	88653	-0.04723	0.09168	0.954 [0.797, 1.142]	0.6064	0.3352	551	151639
480.5	respiratory	Bronchopneumonia and lung abscess	0.1246	0.0677	1.133 (0.992, 1.294)	0.0658	0.262	1194	276659	NA	NA	NA	NA	0.194	61	22762	-0.4382	0.2083	0.645 (0.429, 0.971)	0.0353	0.238	174	74867	0.2379	0.08983	1.269 [1.064, 1.513]	0.008094	0.3323	538	123178
362.2	sense organs	Degeneration of macula and posterior pole of retina	-0.0203	0.0114	0.980 (0.958, 1.002)	0.0741	0.262	52710	256855	0.0365	0.058	1.037 (0.926, 1.162)	0.5295	0.186	1723	22042	-0.0484	0.023	0.953 (0.911, 0.997)	0.0353	0.235	13909	66197	-0.01969	0.01417	0.981 [0.954, 1.008]	0.1646	0.3448	33789	111490
531.2	digestive	Gastric ulcer	-0.0085	0.0419	0.992 (0.913, 1.076)	0.8388	0.263	3144	373695	-0.4801	0.234	0.619 (0.391, 0.979)	0.0401	0.196	142	28497	-0.2041	0.0972	0.815 (0.674, 0.986)	0.0357	0.235	695	96906	0.04559	0.05543	1.047 [0.939, 1.167]	0.4108	0.3327	1492	165902
721.2	musculoskeletal	Spondylosis with myelopathy	0.0676	0.0337	1.070 (1.002, 1.143)	0.045	0.272	5174	248189	-0.2081	0.1785	0.812 (0.572, 1.152)	0.2437	0.206	235	20061	-0.1764	0.0842	0.838 (0.711, 0.989)	0.0361	0.245	1037	64466	0.08682	0.04605	1.091 [0.997, 1.194]	0.05937	0.3367	2186	113777
464	respiratory	Acute sinusitis	-0.0146	0.0188	0.986 (0.950, 1.022)	0.4377	0.274	19899	267882	0.0164	0.0946	1.017 (0.844, 1.224)	0.8625	0.213	991	21776	-0.0851	0.0406	0.918 (0.848, 0.995)	0.0361	0.247	5151	68976	-0.02006	0.02607	0.980 [0.931, 1.032]	0.4416	0.3375	7350	123536
362.8	sense organs	Retinal hemorrhage/ischemia	-0.1227	0.0331	0.885 (0.829, 0.944)	0.000214	0.234	4818	208963	-0.1099	0.1793	0.896 (0.630, 1.273)	0.5397	0.17	173	20492	-0.1402	0.067	0.869 (0.762, 0.991)	0.0365	0.207	1275	53563	-0.1607	0.04265	0.852 [0.783, 0.926]	0.0001642	0.3383	2710	80411
689	dermatologic	Disorder of skin and subcutaneous tissue NOS	-0.0478	0.0129	0.953 (0.930, 0.978)	0.000207	0.263	36439	341432	-0.1504	0.0731	0.860 (0.745, 0.993)	0.0398	0.196	1255	26785	-0.0537	0.0257	0.948 (0.901, 0.997)	0.0367	0.235	10198	87252	-0.05724	0.01656	0.944 [0.914, 0.976]	0.0005464	0.3344	19429	151166
425.2	circulatory system	Secondary/extrinsic cardiomyopathies	-0.1071	0.0591	0.898 (0.800, 1.009)	0.07	0.261	1611	356848	NA	NA	NA	NA	0.194	64	27691	-0.264	0.1265	0.768 (0.599, 0.984)	0.0369	0.234	406	92834	-0.0537	0.07707	0.948 [0.815, 1.102]	0.486	0.3339	804	156583
516	respiratory	Abnormal sputum	0.0996	0.0326	1.105 (1.036, 1.178)	0.0022	0.265	4961	388771	0.1257	0.1686	1.134 (0.815, 1.578)	0.456	0.198	208	29221	-0.1864	0.0894	0.830 (0.696, 0.989)	0.0372	0.236	766	100425	0.1057	0.04205	1.111 [1.024, 1.207]	0.01192	0.3332	2558	173709
740.2	musculoskeletal	Osteoarthrosis, generalized	-0.078	0.0192	0.925 (0.891, 0.960)	4.83e-05	0.255	15757	206957	-0.1727	0.0995	0.841 (0.692, 1.023)	0.0828	0.191	648	19324	-0.0833	0.04	0.920 (0.851, 0.995)	0.0374	0.226	3969	52353	-0.0906	0.025	0.913 [0.870, 0.959]	0.0002898	0.3401	8212	87693
716.9	musculoskeletal	Arthropathy NOS	-0.0461	0.0144	0.955 (0.928, 0.982)	0.0014	0.266	29390	322131	0.1323	0.0815	1.141 (0.973, 1.339)	0.1045	0.198	944	25250	-0.0627	0.0302	0.939 (0.885, 0.996)	0.0379	0.239	7371	83172	-0.0378	0.01884	0.963 [0.928, 0.999]	0.04484	0.3355	14493	144127
502	respiratory	Postinflammatory pulmonary fibrosis	0.171	0.0304	1.186 (1.118, 1.259)	1.78e-08	0.255	5242	312732	0.2546	0.1626	1.290 (0.938, 1.774)	0.1173	0.186	185	24873	0.1463	0.0705	1.158 (1.008, 1.329)	0.038	0.232	1007	84882	0.1708	0.03856	1.186 [1.100, 1.279]	9.436e-06	0.3296	3024	135615
564.1	digestive	Irritable Bowel Syndrome	-0.1055	0.0285	0.900 (0.851, 0.952)	0.000214	0.258	10310	214030	-0.2795	0.1544	0.756 (0.559, 1.023)	0.0703	0.192	691	18998	-0.119	0.0574	0.888 (0.793, 0.993)	0.038	0.235	3071	56374	-0.08853	0.03947	0.915 [0.847, 0.989]	0.0249	0.3374	3175	92468
457	circulatory system	Encounter for long-term (current) use of anticoagulants, antithrombotics, aspirin	-0.1228	0.0275	0.884 (0.838, 0.933)	8.03e-06	0.26	6913	231352	-0.2855	0.1769	0.752 (0.531, 1.063)	0.1065	0.191	176	20839	-0.1148	0.0556	0.892 (0.799, 0.994)	0.0389	0.235	1775	58864	-0.1086	0.0348	0.897 [0.838, 0.960]	0.001806	0.3422	4008	99867
362.4	sense organs	Retinal vascular changes and abnomalities	-0.0169	0.0219	0.983 (0.942, 1.026)	0.44	0.238	11010	215155	-0.1262	0.1185	0.881 (0.699, 1.112)	0.2867	0.171	398	20717	-0.0991	0.048	0.906 (0.824, 0.995)	0.039	0.21	2468	54756	-0.0219	0.02775	0.978 [0.927, 1.033]	0.4299	0.3396	6424	84125
339	neurological	Other headache syndromes	-0.0556	0.0132	0.946 (0.922, 0.971)	2.42e-05	0.271	49743	347531	-0.0724	0.0645	0.930 (0.820, 1.055)	0.2615	0.209	3541	25679	-0.058	0.0281	0.944 (0.893, 0.997)	0.0392	0.243	12943	89570	-0.05434	0.01837	0.947 [0.914, 0.982]	0.003097	0.3349	15614	159188
300.1	mental disorders	Generalized anxiety disorder	-0.0178	0.0185	0.982 (0.947, 1.019)	0.3359	0.297	27011	178011	-0.1267	0.0797	0.881 (0.754, 1.030)	0.1121	0.25	2261	11699	-0.0836	0.0406	0.920 (0.849, 0.996)	0.0396	0.27	6444	48198	-0.00321	0.02559	0.997 [0.948, 1.048]	0.9002	0.3377	8220	91242
772.2	symptoms	Spasm of muscle	-0.0731	0.0287	0.929 (0.879, 0.983)	0.0109	0.261	8865	318178	-0.2972	0.1641	0.743 (0.539, 1.025)	0.0701	0.196	488	25569	-0.1295	0.0632	0.879 (0.776, 0.994)	0.0405	0.233	2204	83169	-0.05062	0.03984	0.951 [0.879, 1.028]	0.2038	0.3338	3047	139671
394.7	circulatory system	Disease of tricuspid valve	-0.1734	0.0643	0.841 (0.741, 0.954)	0.007	0.253	1200	328022	NA	NA	NA	NA	0.189	23	26826	-0.2545	0.1246	0.775 (0.607, 0.990)	0.0411	0.223	343	84099	-0.1109	0.07765	0.895 [0.769, 1.042]	0.1532	0.3326	767	138521
527	digestive	Diseases of the salivary glands	-0.1067	0.0277	0.899 (0.851, 0.949)	0.000116	0.265	7945	357823	-0.3397	0.1598	0.712 (0.521, 0.974)	0.0335	0.199	310	27536	-0.119	0.0584	0.888 (0.792, 0.995)	0.0416	0.237	2051	93242	-0.113	0.03723	0.893 [0.830, 0.961]	0.002394	0.3332	3573	160601
531	digestive	Peptic ulcer (excl. esophageal)	0.0214	0.0194	1.022 (0.983, 1.061)	0.2719	0.264	14541	385092	-0.1051	0.1002	0.900 (0.740, 1.096)	0.2939	0.198	640	28995	-0.0877	0.0431	0.916 (0.842, 0.997)	0.0417	0.236	3241	99452	0.04377	0.02518	1.045 [0.994, 1.098]	0.08216	0.3332	7467	171877
151	neoplasms	Cancer of stomach	-0.0022	0.0684	0.998 (0.873, 1.141)	0.974	0.261	1072	348371	NA	NA	NA	NA	0.193	66	27097	-0.3439	0.169	0.709 (0.509, 0.987)	0.0419	0.235	207	90992	0.08003	0.08609	1.083 [0.915, 1.282]	0.3526	0.3339	607	152980
158	neoplasms	Neoplasm of unspecified nature of digestive system	-0.108	0.0531	0.898 (0.809, 0.996)	0.0421	0.261	1929	349228	NA	NA	NA	NA	0.193	96	27127	-0.2485	0.1223	0.780 (0.614, 0.991)	0.0421	0.235	426	91211	-0.07823	0.06977	0.925 [0.807, 1.060]	0.2621	0.3337	979	153352
727.1	musculoskeletal	Synovitis and tenosynovitis	-0.1394	0.0184	0.870 (0.839, 0.902)	3.41e-14	0.277	19201	223757	-0.3382	0.0983	0.713 (0.588, 0.865)	0.000582	0.21	795	19174	-0.0772	0.038	0.926 (0.859, 0.997)	0.0423	0.254	5083	56981	-0.1419	0.02458	0.868 [0.827, 0.911]	7.806e-09	0.3407	8791	104568
427.2	circulatory system	Atrial flutter	-0.069	0.0164	0.933 (0.904, 0.964)	2.68e-05	0.246	21304	212786	-0.1372	0.0831	0.872 (0.741, 1.026)	0.0987	0.183	810	19064	-0.0695	0.0343	0.933 (0.872, 0.998)	0.0432	0.216	5184	54683	-0.06019	0.02093	0.942 [0.904, 0.981]	0.00404	0.3319	12471	87469
964	injuries & poisonings	Poisoning by agents primarily affecting blood constituents	-0.1169	0.0703	0.890 (0.775, 1.021)	0.0965	0.266	1057	338608	NA	NA	NA	NA	0.2	26	26427	-0.2942	0.1459	0.745 (0.560, 0.992)	0.0437	0.238	275	88678	-0.009152	0.08696	0.991 [0.836, 1.175]	0.9162	0.3352	606	151694
722.8	musculoskeletal	Postlaminectomy syndrome	-0.0185	0.037	0.982 (0.913, 1.055)	0.6176	0.271	4871	247886	-0.2104	0.1755	0.810 (0.574, 1.143)	0.2306	0.206	279	20105	-0.1777	0.0884	0.837 (0.704, 0.996)	0.0443	0.245	1074	64503	-0.04298	0.05224	0.958 [0.865, 1.061]	0.4107	0.3363	1769	113360
366.3	sense organs	Traumatic cataract	-0.1553	0.1037	0.856 (0.699, 1.049)	0.1344	0.2	582	151442	NA	NA	NA	NA	0.133	31	17369	-0.5625	0.2807	0.570 (0.329, 0.988)	0.0451	0.177	110	39942	-0.03037	0.1343	0.970 [0.746, 1.262]	0.8211	0.3442	258	49084
560.4	digestive	Other intestinal obstruction	-0.0432	0.0318	0.958 (0.900, 1.019)	0.1738	0.263	5630	209350	-0.0397	0.1514	0.961 (0.714, 1.293)	0.7933	0.196	290	18597	-0.1392	0.0695	0.870 (0.759, 0.997)	0.0451	0.24	1302	54605	-0.02379	0.04148	0.976 [0.900, 1.059]	0.5664	0.3383	2767	92060
312.3	mental disorders	Impulse control disorder	-0.0267	0.0466	0.974 (0.889, 1.067)	0.5661	0.271	3973	372913	-0.228	0.2303	0.796 (0.507, 1.250)	0.3222	0.209	267	27268	-0.2419	0.1208	0.785 (0.620, 0.995)	0.0452	0.243	794	96106	0.03154	0.0684	1.032 [0.903, 1.180]	0.6447	0.3338	1004	171008
535.6	digestive	Duodenitis	0.0494	0.0541	1.051 (0.945, 1.168)	0.361	0.266	1958	325040	NA	NA	NA	NA	0.198	94	25773	-0.2766	0.1382	0.758 (0.578, 0.994)	0.0454	0.239	385	84939	0.06667	0.07271	1.069 [0.927, 1.233]	0.3591	0.3345	867	146071
374.6	sense organs	Dermatochalasis	-0.0137	0.0201	0.986 (0.948, 1.026)	0.4965	0.255	12664	263434	-0.04	0.1065	0.961 (0.780, 1.184)	0.7074	0.191	436	22961	-0.0845	0.0425	0.919 (0.846, 0.999)	0.0467	0.227	3141	67167	-0.0216	0.02554	0.979 [0.931, 1.029]	0.3977	0.3362	7605	112866
747.1	congenital anomalies	Cardiac congenital anomalies	0.0176	0.0441	1.018 (0.934, 1.110)	0.6903	0.264	2943	388526	-0.1024	0.2462	0.903 (0.557, 1.463)	0.6775	0.198	123	29245	0.1822	0.0916	1.200 (1.003, 1.436)	0.0467	0.236	738	100161	0.05661	0.05961	1.058 [0.942, 1.189]	0.3423	0.3334	1281	173178
458.2	circulatory system	Iatrogenic hypotension	-0.1446	0.054	0.865 (0.778, 0.962)	0.0075	0.253	1882	305533	NA	NA	NA	NA	0.187	61	25355	-0.2413	0.1215	0.786 (0.619, 0.997)	0.047	0.227	426	80929	-0.0944	0.06996	0.910 [0.793, 1.044]	0.1772	0.3323	980	129767
528.3	digestive	Cellulitis and abscess of oral soft tissues	-0.0337	0.0885	0.967 (0.813, 1.150)	0.7033	0.265	897	350775	NA	NA	NA	NA	0.2	54	27280	-0.4385	0.221	0.645 (0.418, 0.995)	0.0472	0.237	180	91371	-0.03363	0.1235	0.967 [0.759, 1.232]	0.7854	0.3339	310	157338
732.7	musculoskeletal	Osteochondritis dissecans	0.193	0.1747	1.213 (0.861, 1.708)	0.2691	0.268	328	262060	NA	NA	NA	NA	0.203	30	22414	0.6031	0.3041	1.828 (1.007, 3.317)	0.0473	0.24	110	66575	NA	NA	NA [NA, NA]	NA	0.3392	55	117455
479	respiratory	Other upper respiratory disease	-0.0654	0.0218	0.937 (0.897, 0.978)	0.0027	0.267	14195	221627	-0.2952	0.1148	0.744 (0.594, 0.932)	0.0101	0.206	731	19374	-0.0918	0.0463	0.912 (0.833, 0.999)	0.0474	0.242	3748	55799	-0.04919	0.02944	0.952 [0.899, 1.009]	0.09483	0.334	5744	100096
430.3	circulatory system	Subdural hemorrhage	-0.1309	0.0562	0.877 (0.786, 0.979)	0.0198	0.246	1663	304829	NA	NA	NA	NA	0.181	62	25259	-0.2224	0.1124	0.801 (0.642, 0.998)	0.0478	0.221	443	80296	-0.1133	0.0717	0.893 [0.776, 1.028]	0.1141	0.3276	929	126867
379.5	sense organs	Disorders of iris and ciliary body	-0.0761	0.0375	0.927 (0.861, 0.997)	0.0423	0.245	3985	218509	-0.1256	0.2105	0.882 (0.584, 1.332)	0.5507	0.177	160	20921	-0.1607	0.0813	0.852 (0.726, 0.999)	0.048	0.218	982	55637	-0.07217	0.04849	0.930 [0.846, 1.023]	0.1367	0.342	2025	88218
368.4	sense organs	Visual field defects	-0.0056	0.0259	0.994 (0.945, 1.046)	0.828	0.261	8063	302531	0.0425	0.1399	1.043 (0.793, 1.373)	0.7615	0.196	315	24794	-0.1056	0.0537	0.900 (0.810, 1.000)	0.0493	0.233	2154	78005	0.003291	0.03298	1.003 [0.940, 1.070]	0.9205	0.3355	4331	132758
801	injuries & poisonings	Fracture of ankle and foot	-0.0516	0.0227	0.950 (0.908, 0.993)	0.0234	0.265	13210	333207	-0.281	0.1201	0.755 (0.597, 0.955)	0.0193	0.201	752	25417	-0.1012	0.0515	0.904 (0.817, 1.000)	0.0494	0.236	2952	87154	-0.03741	0.03127	0.963 [0.906, 1.024]	0.2315	0.3315	5006	150112
440.9	circulatory system	Atherosclerosis of aorta	0.1158	0.0514	1.123 (1.015, 1.242)	0.0243	0.242	1795	291686	NA	NA	NA	NA	0.17	62	23979	-0.2512	0.1278	0.778 (0.606, 0.999)	0.0494	0.224	318	80429	0.2035	0.06398	1.226 [1.081, 1.389]	0.001466	0.3258	1077	119505
737	musculoskeletal	Curvature of spine	0.0933	0.0378	1.098 (1.019, 1.182)	0.0137	0.267	3901	285136	0.2675	0.1962	1.307 (0.890, 1.919)	0.1729	0.202	195	23936	0.1457	0.0741	1.157 (1.000, 1.338)	0.0495	0.24	1063	72511	0.1208	0.04877	1.128 [1.026, 1.242]	0.01325	0.3394	1869	127153
288	hematopoietic	Diseases of white blood cells	0.1291	0.0189	1.138 (1.096, 1.181)	8.12e-12	0.265	16427	332884	0.0697	0.0839	1.072 (0.910, 1.264)	0.4059	0.198	1038	25475	-0.0872	0.0445	0.916 (0.840, 1.000)	0.0497	0.239	3262	87397	0.1739	0.02489	1.190 [1.133, 1.249]	2.801e-12	0.3342	7495	148876
594.3	genitourinary	Calculus of ureter	-0.178	0.028	0.837 (0.792, 0.884)	2.1e-10	0.265	8578	349664	-0.2124	0.139	0.809 (0.616, 1.062)	0.1266	0.197	445	26899	-0.1076	0.055	0.898 (0.806, 1.000)	0.0503	0.237	2543	88701	-0.1833	0.03821	0.833 [0.772, 0.897]	1.619e-06	0.337	3510	155405
54	infectious diseases	Herpes simplex	-0.0591	0.0318	0.943 (0.886, 1.003)	0.0632	0.27	7368	293759	-0.1179	0.1667	0.889 (0.641, 1.232)	0.4794	0.202	465	22798	0.1169	0.0597	1.124 (1.000, 1.264)	0.0503	0.242	2315	77179	-0.05258	0.04323	0.949 [0.872, 1.033]	0.2238	0.3352	2606	134558
185	neoplasms	Cancer of prostate	0.0268	0.0129	1.027 (1.002, 1.053)	0.037	0.233	40339	228312	0.0846	0.0594	1.088 (0.969, 1.223)	0.1542	0.17	1613	21634	0.0502	0.0257	1.051 (1.000, 1.106)	0.0507	0.204	11669	57788	0.03902	0.01622	1.040 [1.007, 1.073]	0.01616	0.3327	25578	88766
253.1	endocrine/metabolic	Pituitary hyperfunction	-0.2129	0.1005	0.808 (0.664, 0.984)	0.0342	0.27	711	334314	NA	NA	NA	NA	0.201	41	26438	-0.4055	0.2077	0.667 (0.444, 1.002)	0.0509	0.244	224	85097	-0.2638	0.1407	0.768 [0.583, 1.012]	0.06078	0.3392	262	150665
939	dermatologic	Atopic/contact dermatitis due to other or unspecified	0.008	0.0111	1.008 (0.986, 1.030)	0.473	0.266	56725	306606	-0.0328	0.0569	0.968 (0.866, 1.082)	0.564	0.2	2441	24133	0.0448	0.023	1.046 (1.000, 1.094)	0.051	0.239	14703	78244	0.01087	0.01447	1.011 [0.983, 1.040]	0.4524	0.3359	27266	137436
721	musculoskeletal	Spondylosis and allied disorders	-0.0087	0.0117	0.991 (0.969, 1.014)	0.4603	0.268	53630	296645	-0.1299	0.0559	0.878 (0.787, 0.980)	0.02	0.203	3022	22848	-0.0489	0.0251	0.952 (0.907, 1.000)	0.0512	0.241	13224	76653	0.007167	0.01576	1.007 [0.977, 1.039]	0.6493	0.3355	22383	133974
513	respiratory	Respiratory abnormalities	-0.1156	0.025	0.891 (0.848, 0.936)	3.89e-06	0.265	9280	380000	-0.2515	0.1396	0.778 (0.591, 1.022)	0.0716	0.198	331	28764	-0.1182	0.0608	0.889 (0.789, 1.001)	0.0519	0.238	1812	98200	-0.1005	0.03319	0.904 [0.847, 0.965]	0.002452	0.3342	4451	169818
292.5	mental disorders	Transient alteration of awareness	-0.075	0.0754	0.928 (0.800, 1.076)	0.3199	0.26	1256	285333	NA	NA	NA	NA	0.203	82	22814	-0.3283	0.1689	0.720 (0.517, 1.003)	0.0519	0.228	306	74029	-0.06022	0.1034	0.942 [0.769, 1.153]	0.5601	0.3306	445	124933
227.3	neoplasms	Benign neoplasm of pituitary gland and craniopharyngeal duct (pouch)	-0.1274	0.0627	0.880 (0.779, 0.995)	0.042	0.265	1659	386542	NA	NA	NA	NA	0.198	86	29044	-0.2445	0.1261	0.783 (0.612, 1.003)	0.0524	0.237	528	99646	-0.1643	0.08582	0.848 [0.717, 1.004]	0.05553	0.3342	670	172565
560.1	digestive	Paralytic ileus	0.025	0.0483	1.025 (0.933, 1.127)	0.6052	0.263	2300	206020	-0.0943	0.2428	0.910 (0.565, 1.465)	0.6978	0.196	110	18417	-0.2202	0.1137	0.802 (0.642, 1.003)	0.0528	0.24	494	53797	0.08897	0.06312	1.093 [0.966, 1.237]	0.1587	0.3387	1137	90430
386.9	sense organs	Dizziness and giddiness (Light-headedness and vertigo)	-0.0751	0.0112	0.928 (0.908, 0.948)	1.91e-11	0.263	52787	342980	-0.1352	0.0597	0.874 (0.777, 0.982)	0.0234	0.198	2039	26626	-0.044	0.0228	0.957 (0.915, 1.001)	0.0533	0.235	14058	88041	-0.0717	0.01452	0.931 [0.905, 0.958]	7.883e-07	0.3342	26811	152358
728	musculoskeletal	Disorders of muscle, ligament, and fascia	0.0302	0.0674	1.031 (0.903, 1.176)	0.6536	0.28	1299	205855	NA	NA	NA	NA	0.211	49	18428	0.2845	0.1473	1.329 (0.996, 1.774)	0.0534	0.258	291	52189	0.09065	0.09101	1.095 [0.916, 1.309]	0.3193	0.3447	542	96319
448	circulatory system	Disease of capillaries	-0.2892	0.102	0.749 (0.613, 0.915)	0.0046	0.241	580	290471	NA	NA	NA	NA	0.169	15	23932	-0.4002	0.2082	0.670 (0.446, 1.008)	0.0546	0.224	157	80268	-0.2194	0.1321	0.803 [0.620, 1.040]	0.09684	0.3252	291	118719
70.9	infectious diseases	Hepatitis NOS	0.0114	0.0522	1.011 (0.913, 1.120)	0.8274	0.272	2327	288718	0.166	0.2455	1.181 (0.730, 1.910)	0.499	0.204	114	22447	-0.2518	0.1316	0.777 (0.601, 1.006)	0.0557	0.243	455	75319	0.1136	0.07332	1.120 [0.970, 1.293]	0.1212	0.3357	845	132797
202	neoplasms	Cancer of other lymphoid, histiocytic tissue	-0.0525	0.0307	0.949 (0.894, 1.008)	0.0868	0.265	5656	380195	-0.3229	0.1476	0.724 (0.542, 0.967)	0.0287	0.197	288	28738	-0.1219	0.0638	0.885 (0.781, 1.003)	0.0559	0.237	1459	97877	-0.04797	0.03922	0.953 [0.883, 1.029]	0.2214	0.3363	3081	168537
841	injuries & poisonings	Sprains and strains of back and neck	-0.0825	0.0314	0.921 (0.866, 0.979)	0.0086	0.278	7570	296925	-0.1935	0.1891	0.824 (0.569, 1.194)	0.3062	0.214	330	23310	-0.1296	0.0679	0.878 (0.769, 1.004)	0.0563	0.251	1905	76331	-0.05388	0.04336	0.948 [0.870, 1.032]	0.214	0.3373	2556	139472
757	congenital anomalies	Congenital anomalies of the integument	-0.0606	0.082	0.941 (0.801, 1.105)	0.4601	0.265	770	388399	NA	NA	NA	NA	0.198	24	29202	-0.3915	0.2052	0.676 (0.452, 1.011)	0.0564	0.237	162	99902	-0.1356	0.109	0.873 [0.705, 1.081]	0.2136	0.3338	401	173580
253	endocrine/metabolic	Disorders of the pituitary gland and its hypothalamic control	-0.0682	0.0352	0.934 (0.872, 1.001)	0.0523	0.27	5486	339089	-0.2272	0.1738	0.797 (0.567, 1.120)	0.191	0.2	305	26702	-0.1407	0.0739	0.869 (0.752, 1.004)	0.057	0.243	1597	86470	-0.1278	0.04898	0.880 [0.799, 0.969]	0.009063	0.3388	2041	152444
333.1	neurological	Essential tremor	-0.0591	0.0215	0.943 (0.904, 0.983)	0.006	0.265	12114	298871	-0.0425	0.1054	0.958 (0.780, 1.178)	0.6872	0.199	523	23788	-0.084	0.0442	0.919 (0.843, 1.003)	0.0571	0.236	3119	77867	-0.08073	0.02831	0.922 [0.873, 0.975]	0.004346	0.3353	6193	133251
601.1	genitourinary	Chronic prostatitis	0.0096	0.0366	1.010 (0.940, 1.085)	0.7932	0.206	4067	192040	-0.2191	0.216	0.803 (0.526, 1.227)	0.3103	0.154	139	20160	0.1394	0.0732	1.150 (0.996, 1.327)	0.0571	0.17	1117	47236	0.02216	0.04705	1.022 [0.932, 1.121]	0.6377	0.3256	2161	65349
592.1	genitourinary	Chronic cystitis	-0.0197	0.0893	0.981 (0.823, 1.168)	0.8255	0.251	622	283560	NA	NA	NA	NA	0.184	19	23719	-0.3913	0.2067	0.676 (0.451, 1.014)	0.0584	0.226	142	73370	0.0002196	0.1116	1.000 [0.804, 1.245]	0.9984	0.3314	371	120277
840	injuries & poisonings	Sprains and strains	-0.0706	0.0138	0.932 (0.907, 0.957)	3.07e-07	0.271	41672	331027	-0.0609	0.0699	0.941 (0.820, 1.079)	0.3842	0.207	2399	25379	-0.0548	0.029	0.947 (0.894, 1.002)	0.059	0.243	11033	85459	-0.06942	0.01891	0.933 [0.899, 0.968]	0.0002417	0.3349	14804	151720
275.1	hematopoietic	Disorders of iron metabolism	-0.2113	0.051	0.810 (0.732, 0.895)	3.45e-05	0.264	2628	356933	-0.3287	0.2242	0.720 (0.464, 1.117)	0.1425	0.197	179	27558	-0.2123	0.1126	0.809 (0.649, 1.008)	0.0593	0.236	652	92784	-0.2003	0.06981	0.818 [0.714, 0.939]	0.004105	0.335	1046	158498
555.1	digestive	Regional enteritis	-0.1307	0.0493	0.877 (0.797, 0.966)	0.008	0.261	2924	206644	-0.0094	0.212	0.991 (0.654, 1.501)	0.9646	0.195	206	18513	-0.2192	0.1162	0.803 (0.640, 1.009)	0.0594	0.239	684	53987	-0.08429	0.06593	0.919 [0.808, 1.046]	0.2011	0.3381	1117	90410
783	symptoms	Fever of unknown origin	-0.1589	0.0224	0.853 (0.816, 0.891)	1.29e-12	0.266	12684	372170	-0.3593	0.1294	0.698 (0.542, 0.900)	0.0055	0.2	511	28258	-0.0881	0.0468	0.916 (0.835, 1.004)	0.0601	0.238	3204	95864	-0.1343	0.02988	0.874 [0.825, 0.927]	6.967e-06	0.3339	5603	166996
363.3	sense organs	Chorioretinal scars	-0.038	0.0279	0.963 (0.911, 1.017)	0.173	0.234	7049	222541	0.0976	0.1491	1.102 (0.823, 1.477)	0.5129	0.171	269	21296	-0.1093	0.0582	0.896 (0.800, 1.005)	0.0604	0.206	1774	57071	-0.003401	0.03591	0.997 [0.929, 1.069]	0.9245	0.3342	3704	86434
172.3	neoplasms	Carcinoma in situ of skin	-0.0552	0.0312	0.946 (0.890, 1.006)	0.0767	0.244	5041	271187	0.0742	0.162	1.077 (0.784, 1.479)	0.6471	0.178	188	23403	-0.1134	0.0606	0.893 (0.793, 1.005)	0.0615	0.215	1426	67757	-0.0481	0.03874	0.953 [0.883, 1.028]	0.2143	0.3325	3142	111030
516.1	respiratory	Hemoptysis	0.0919	0.0336	1.096 (1.026, 1.171)	0.0063	0.265	4666	388476	0.1319	0.1754	1.141 (0.809, 1.609)	0.4518	0.198	192	29205	-0.1734	0.0929	0.841 (0.701, 1.009)	0.062	0.236	710	100369	0.09991	0.04335	1.105 [1.015, 1.203]	0.02118	0.3332	2410	173561
255.2	endocrine/metabolic	Adrenal hypofunction	-0.1951	0.0694	0.823 (0.718, 0.943)	0.0049	0.27	1289	334892	NA	NA	NA	NA	0.201	60	26457	-0.2842	0.1525	0.753 (0.558, 1.015)	0.0624	0.244	328	85201	-0.2409	0.09404	0.786 [0.654, 0.945]	0.01042	0.3391	568	150971
800	injuries & poisonings	Fracture of lower limb	0.0124	0.0223	1.013 (0.969, 1.058)	0.5768	0.267	12005	332002	-0.178	0.1092	0.837 (0.676, 1.037)	0.103	0.202	682	25347	-0.0943	0.0506	0.910 (0.824, 1.005)	0.0624	0.238	2547	86749	0.05215	0.02943	1.054 [0.994, 1.116]	0.07642	0.3327	5403	150509
429.3	circulatory system	Symptoms involving cardiovascular system	0.0102	0.031	1.010 (0.951, 1.073)	0.7417	0.252	5262	303332	0.3672	0.1832	1.444 (1.008, 2.067)	0.0451	0.184	150	25316	-0.1376	0.0739	0.871 (0.754, 1.007)	0.0628	0.225	1030	80606	0.07231	0.03828	1.075 [0.997, 1.159]	0.05886	0.336	3128	126866
301.2	mental disorders	Antisocial/borderline personality disorder	0.1197	0.0509	1.127 (1.020, 1.245)	0.0186	0.312	4389	155389	-0.0193	0.2118	0.981 (0.648, 1.486)	0.9273	0.276	368	9806	-0.2994	0.1616	0.741 (0.540, 1.017)	0.0639	0.286	664	42418	0.1051	0.08217	1.111 [0.946, 1.305]	0.2007	0.3401	704	83726
874	injuries & poisonings	Complication of amputation stump	-0.1934	0.0633	0.824 (0.728, 0.933)	0.0022	0.269	1666	313734	NA	NA	NA	NA	0.203	96	24584	-0.2827	0.1528	0.754 (0.559, 1.017)	0.0642	0.24	340	81964	-0.2403	0.08861	0.786 [0.661, 0.936]	0.006683	0.3364	655	141707
523.3	digestive	Chronic periodontitis	-0.02	0.0191	0.980 (0.944, 1.018)	0.2956	0.281	17310	280684	-0.0724	0.0986	0.930 (0.767, 1.128)	0.4627	0.217	771	21128	-0.0764	0.0413	0.926 (0.855, 1.005)	0.0642	0.254	4144	74779	-0.01294	0.02589	0.987 [0.938, 1.039]	0.6171	0.3369	7456	133629
286.8	hematopoietic	Primary hypercoagulable state	-0.1867	0.0589	0.830 (0.739, 0.931)	0.0015	0.258	1993	317578	-1.138	0.3611	0.320 (0.158, 0.650)	0.0016	0.193	129	26175	-0.2293	0.1243	0.795 (0.623, 1.014)	0.0651	0.228	515	82101	-0.3337	0.08398	0.716 [0.608, 0.844]	7.09e-05	0.3406	744	134805
369.5	sense organs	Conjunctivitis, infectious	-0.0505	0.0277	0.951 (0.900, 1.004)	0.0683	0.252	7860	258630	0.0314	0.1599	1.032 (0.754, 1.412)	0.8445	0.188	298	22823	-0.1056	0.0574	0.900 (0.804, 1.007)	0.0661	0.224	2123	66149	-0.08379	0.03641	0.920 [0.856, 0.988]	0.02136	0.3361	3658	108919
300.1	mental disorders	Anxiety disorder	0.0207	0.0109	1.021 (0.999, 1.043)	0.0582	0.271	97402	248402	-0.0731	0.0462	0.930 (0.849, 1.018)	0.1137	0.206	8550	17988	-0.0424	0.0232	0.958 (0.916, 1.003)	0.0674	0.246	23042	64796	0.04176	0.0147	1.043 [1.013, 1.073]	0.004506	0.3361	31544	114566
374.3	sense organs	Ptosis of eyelid	-0.05	0.0233	0.951 (0.909, 0.996)	0.032	0.254	9587	260357	-0.0705	0.1272	0.932 (0.726, 1.196)	0.5794	0.19	328	22853	-0.0866	0.0474	0.917 (0.836, 1.006)	0.0679	0.226	2551	66577	-0.07133	0.0296	0.931 [0.879, 0.987]	0.01596	0.3358	5649	110910
159.2	neoplasms	Malignant neoplasm of small intestine, including duodenum	-0.1047	0.1002	0.901 (0.740, 1.096)	0.2962	0.261	533	347832	NA	NA	NA	NA	0.192	19	27050	-0.407	0.2231	0.666 (0.430, 1.031)	0.0681	0.235	128	90913	-0.04995	0.1283	0.951 [0.740, 1.223]	0.6971	0.3338	287	152660
324	neurological	Other CNS infection and poliomyelitis	-0.0479	0.0783	0.953 (0.818, 1.111)	0.541	0.265	930	392852	NA	NA	NA	NA	0.199	44	29386	-0.3007	0.1651	0.740 (0.536, 1.023)	0.0686	0.237	250	101022	0.04387	0.103	1.045 [0.854, 1.279]	0.6701	0.3336	430	175742
524	digestive	Dentofacial anomalies, including malocclusion	-0.0764	0.0348	0.926 (0.865, 0.992)	0.0283	0.283	5107	268481	-0.1518	0.2156	0.859 (0.563, 1.311)	0.4815	0.217	170	20527	-0.1282	0.0704	0.880 (0.766, 1.010)	0.0688	0.255	1432	72067	-0.1096	0.04783	0.896 [0.816, 0.984]	0.0219	0.3375	2145	128318
150	neoplasms	Cancer of esophagus	0.0933	0.0513	1.098 (0.993, 1.214)	0.0689	0.261	1894	349193	0.6521	0.1996	1.920 (1.298, 2.839)	0.0011	0.193	119	27150	0.2432	0.1338	1.275 (0.981, 1.658)	0.069	0.235	287	91072	0.1234	0.06675	1.131 [0.993, 1.289]	0.0645	0.334	1009	153382
728.7	musculoskeletal	Contracture of palmar fascia [Dupuytren's disease]	0.0617	0.0286	1.064 (1.006, 1.125)	0.0311	0.281	6398	210954	-0.0107	0.1377	0.989 (0.755, 1.296)	0.9382	0.212	291	18670	0.1085	0.06	1.115 (0.991, 1.254)	0.0704	0.259	1597	53495	0.07499	0.03764	1.078 [1.001, 1.160]	0.04633	0.3448	3277	99054
250.1	endocrine/metabolic	Type 1 diabetes with renal manifestations	-0.2417	0.0811	0.785 (0.670, 0.921)	0.0029	0.261	977	195466	NA	NA	NA	NA	0.18	39	18611	-0.3146	0.1744	0.730 (0.519, 1.028)	0.0712	0.238	257	50972	-0.224	0.1129	0.799 [0.641, 0.997]	0.04716	0.3651	384	80123
274.2	endocrine/metabolic	Chondrocalcinosis	-0.105	0.0481	0.900 (0.819, 0.989)	0.0289	0.266	2221	345227	NA	NA	NA	NA	0.198	68	27475	-0.172	0.0955	0.842 (0.698, 1.015)	0.0717	0.237	615	87772	-0.08052	0.06097	0.923 [0.819, 1.040]	0.1866	0.3443	1254	150248
318	mental disorders	Tobacco use disorder	0.4987	0.0091	1.647 (1.617, 1.676)	1.48E-652	0.274	132329	318539	0.3679	0.0431	1.445 (1.328, 1.572)	1.32e-17	0.209	16316	22268	0.0679	0.0377	1.070 (0.994, 1.152)	0.0719	0.249	4620	81268	0.5989	0.0122	1.820 [1.777, 1.864]	1.30E-522	0.342	51551	144370
361	sense organs	Retinal detachments and defects	-0.0344	0.022	0.966 (0.925, 1.009)	0.1172	0.235	11680	227172	0.0068	0.1166	1.007 (0.801, 1.265)	0.9537	0.171	439	21466	-0.0792	0.0442	0.924 (0.847, 1.007)	0.073	0.207	3276	58573	-0.05457	0.02865	0.947 [0.895, 1.002]	0.05687	0.3331	6119	88849
260.1	endocrine/metabolic	Cachexia	0.1809	0.0777	1.198 (1.029, 1.395)	0.0199	0.265	849	261982	NA	NA	NA	NA	0.198	78	20934	-0.4263	0.2379	0.653 (0.410, 1.041)	0.0731	0.24	103	68578	0.292	0.101	1.339 [1.099, 1.632]	0.00385	0.3336	418	116725
601.1	genitourinary	Prostatitis	0.0204	0.0243	1.021 (0.973, 1.070)	0.4009	0.209	9849	197822	0.0264	0.1349	1.027 (0.788, 1.337)	0.8451	0.155	353	20374	0.0861	0.0482	1.090 (0.992, 1.198)	0.074	0.173	2757	48876	0.01345	0.03177	1.014 [0.952, 1.079]	0.6721	0.3257	4967	68155
195	neoplasms	Cancer, suspected or other	0.0037	0.0221	1.004 (0.961, 1.048)	0.8658	0.257	11236	334025	-0.1739	0.0954	0.840 (0.697, 1.013)	0.0685	0.189	660	26242	-0.0887	0.0498	0.915 (0.830, 1.009)	0.0747	0.231	2462	87152	0.05178	0.02881	1.053 [0.995, 1.114]	0.07228	0.3323	5729	144457
513.3	respiratory	Hypoventilation	-0.2949	0.0442	0.745 (0.683, 0.812)	2.56e-11	0.265	3344	374064	-0.2304	0.2309	0.794 (0.505, 1.249)	0.3184	0.198	131	28564	-0.174	0.0979	0.840 (0.694, 1.018)	0.0754	0.238	764	97152	-0.2933	0.06005	0.746 [0.663, 0.839]	1.041e-06	0.3343	1471	166838
743.2	musculoskeletal	Pathologic fracture	0.0854	0.0332	1.089 (1.021, 1.162)	0.01	0.257	4613	354224	0.0078	0.17	1.008 (0.722, 1.406)	0.9634	0.194	206	27897	0.124	0.0698	1.132 (0.987, 1.298)	0.0754	0.228	1073	90757	0.1638	0.04172	1.178 [1.085, 1.278]	8.636e-05	0.3293	2550	154193
949	injuries & poisonings	Allergies, other	-0.0208	0.027	0.979 (0.929, 1.033)	0.4413	0.261	8695	258576	-0.2671	0.1533	0.766 (0.567, 1.034)	0.0815	0.197	379	22071	0.093	0.0524	1.098 (0.990, 1.216)	0.0758	0.234	2587	66128	-0.03212	0.03664	0.968 [0.901, 1.040]	0.3807	0.3351	3589	113759
427.9	circulatory system	Palpitations	-0.031	0.0203	0.970 (0.932, 1.009)	0.1262	0.238	16268	207750	-0.0602	0.1066	0.942 (0.764, 1.160)	0.5719	0.177	779	19033	-0.0726	0.0409	0.930 (0.858, 1.008)	0.0761	0.207	4576	54075	-0.02244	0.02741	0.978 [0.927, 1.032]	0.4129	0.3318	6727	81725
191.1	neoplasms	Cancer of brain	0.0207	0.0745	1.021 (0.882, 1.181)	0.7809	0.263	1084	363987	NA	NA	NA	NA	0.195	78	28068	-0.3165	0.1787	0.729 (0.513, 1.034)	0.0765	0.236	261	93415	0.09898	0.0983	1.104 [0.911, 1.339]	0.314	0.3356	464	161124
225.1	neoplasms	Benign neoplasm of brain, cranial nerves, meninges	-0.1308	0.0504	0.877 (0.795, 0.969)	0.0095	0.263	2255	365158	0.1207	0.239	1.128 (0.706, 1.802)	0.6134	0.195	115	28105	-0.1725	0.0975	0.842 (0.695, 1.019)	0.0767	0.236	682	93836	-0.2137	0.06712	0.808 [0.708, 0.921]	0.001454	0.3352	1119	161779
362.3	sense organs	Separation of retinal layers	-0.1269	0.0613	0.881 (0.781, 0.993)	0.0386	0.233	1568	205713	NA	NA	NA	NA	0.169	94	20413	-0.232	0.1311	0.793 (0.613, 1.025)	0.0768	0.205	374	52662	-0.1547	0.08282	0.857 [0.728, 1.008]	0.06173	0.3389	705	78406
735.3	musculoskeletal	Hallux valgus (Bunion)	-0.0929	0.0222	0.911 (0.872, 0.952)	2.88e-05	0.267	11863	293098	-0.1544	0.1267	0.857 (0.668, 1.098)	0.2229	0.202	434	24175	-0.0813	0.046	0.922 (0.842, 1.009)	0.0769	0.239	3139	74587	-0.08612	0.02908	0.917 [0.867, 0.971]	0.00306	0.3378	5855	131139
427.8	circulatory system	Sinoatrial node dysfunction (Bradycardia)	-0.088	0.0293	0.916 (0.865, 0.970)	0.0026	0.241	5855	197337	-0.1659	0.1688	0.847 (0.609, 1.179)	0.3254	0.179	176	18430	-0.101	0.0573	0.904 (0.808, 1.011)	0.078	0.211	1604	51103	-0.07294	0.03611	0.930 [0.866, 0.998]	0.04338	0.3331	3730	78728
742	musculoskeletal	Derangement of joint, non-traumatic	-0.0922	0.0314	0.912 (0.857, 0.970)	0.0033	0.266	8057	309126	-0.0448	0.1475	0.956 (0.716, 1.277)	0.7614	0.198	586	24647	-0.1177	0.0669	0.889 (0.780, 1.014)	0.0787	0.239	2133	79488	-0.07831	0.04377	0.925 [0.849, 1.008]	0.07362	0.3361	2528	137838
380.4	sense organs	Impacted cerumen	0.034	0.0112	1.035 (1.012, 1.058)	0.0024	0.26	49598	334042	0.0468	0.0578	1.048 (0.936, 1.174)	0.4188	0.194	1881	26235	0.0399	0.0228	1.041 (0.995, 1.088)	0.0792	0.232	13094	86186	0.0557	0.01413	1.057 [1.028, 1.087]	8.059e-05	0.3324	29168	146615
577	digestive	Diseases of pancreas	-0.0033	0.0232	0.997 (0.953, 1.043)	0.8881	0.265	11084	390032	-0.0517	0.1048	0.950 (0.773, 1.166)	0.6216	0.199	667	29220	-0.0927	0.0528	0.911 (0.822, 1.011)	0.0792	0.237	2289	100519	0.03467	0.03084	1.035 [0.975, 1.100]	0.261	0.3336	4946	174293
592.1	genitourinary	Acute cystitis	-0.0801	0.0616	0.923 (0.818, 1.041)	0.1936	0.251	1376	284314	NA	NA	NA	NA	0.184	52	23752	-0.2429	0.1389	0.784 (0.597, 1.030)	0.0802	0.226	314	73542	-0.1069	0.07876	0.899 [0.770, 1.049]	0.1747	0.3313	772	120678
202.2	neoplasms	Non-Hodgkins lymphoma	-0.0455	0.0314	0.956 (0.899, 1.016)	0.1465	0.265	5374	379913	-0.2777	0.1486	0.758 (0.566, 1.014)	0.0617	0.197	277	28727	-0.1139	0.0652	0.892 (0.785, 1.014)	0.0808	0.237	1381	97799	-0.03415	0.04007	0.966 [0.893, 1.045]	0.3941	0.3364	2935	168391
272.9	endocrine/metabolic	Unspecified disorder of lipoid metabolism	-0.1626	0.0531	0.850 (0.766, 0.943)	0.0022	0.22	2041	78170	NA	NA	NA	NA	0.144	59	9631	-0.1833	0.1054	0.833 (0.677, 1.024)	0.0819	0.197	583	18772	-0.2597	0.06965	0.771 [0.673, 0.884]	0.0001928	0.3616	1038	27121
295.3	mental disorders	Psychosis	0.0504	0.0305	1.052 (0.991, 1.116)	0.0984	0.311	8455	159455	0.023	0.1388	1.023 (0.780, 1.343)	0.8683	0.273	630	10068	-0.1269	0.0729	0.881 (0.764, 1.016)	0.0819	0.285	1550	43304	0.1057	0.04331	1.111 [1.021, 1.210]	0.01467	0.3403	2522	85544
562.1	digestive	Diverticulosis	-0.0077	0.0117	0.992 (0.970, 1.015)	0.5102	0.272	48056	251776	-0.1037	0.0609	0.901 (0.800, 1.016)	0.0883	0.203	1698	20005	-0.0422	0.0243	0.959 (0.914, 1.005)	0.0825	0.248	12067	65370	0.001182	0.01517	1.001 [0.972, 1.031]	0.9379	0.3366	26002	115295
245	endocrine/metabolic	Thyroiditis	-0.0913	0.0737	0.913 (0.790, 1.055)	0.2151	0.259	1244	317110	NA	NA	NA	NA	0.195	67	25728	-0.2845	0.164	0.752 (0.546, 1.038)	0.0828	0.228	354	80203	-0.2474	0.1013	0.781 [0.640, 0.952]	0.01464	0.3346	498	137137
253.2	endocrine/metabolic	Pituitary hypofunction	-0.188	0.0865	0.829 (0.699, 0.982)	0.0296	0.27	926	334529	NA	NA	NA	NA	0.201	48	26445	-0.3062	0.1767	0.736 (0.521, 1.041)	0.0831	0.244	287	85160	-0.3242	0.1197	0.723 [0.572, 0.914]	0.006758	0.3391	366	150769
604.1	genitourinary	Redundant prepuce and phimosis/BXO	-0.097	0.0413	0.908 (0.837, 0.984)	0.0188	0.227	3050	151845	-0.1191	0.2319	0.888 (0.563, 1.399)	0.6075	0.168	109	16174	-0.1498	0.0867	0.861 (0.726, 1.020)	0.0838	0.196	769	37642	-0.07351	0.05111	0.929 [0.841, 1.027]	0.1504	0.3347	1849	57110
295	mental disorders	Schizophrenia and other psychotic disorders	0.0822	0.0234	1.086 (1.037, 1.137)	0.000457	0.308	14486	165486	-0.1831	0.1084	0.833 (0.673, 1.030)	0.0912	0.267	1052	10490	-0.0961	0.0558	0.908 (0.814, 1.013)	0.085	0.283	2715	44469	0.1227	0.0334	1.131 [1.059, 1.207]	0.0002398	0.3404	4392	87414
225	neoplasms	Benign neoplasm of brain and other parts of nervous system	-0.1191	0.049	0.888 (0.806, 0.977)	0.015	0.263	2397	365300	0.0297	0.2308	1.030 (0.655, 1.619)	0.8976	0.195	129	28119	-0.1634	0.0951	0.849 (0.705, 1.023)	0.0856	0.236	718	93872	-0.1991	0.06523	0.819 [0.721, 0.931]	0.00227	0.3352	1179	161839
430.2	circulatory system	Intracerebral hemorrhage	-0.0208	0.0644	0.979 (0.863, 1.111)	0.7472	0.246	1316	304482	NA	NA	NA	NA	0.181	75	25272	-0.2384	0.1388	0.788 (0.600, 1.034)	0.0858	0.221	319	80172	-0.01766	0.08582	0.982 [0.830, 1.162]	0.8369	0.3277	635	126573
772.4	symptoms	Rhabdomyolysis	-0.0803	0.062	0.923 (0.817, 1.042)	0.1953	0.262	1762	311075	-0.7098	0.3382	0.492 (0.253, 0.954)	0.0358	0.197	122	25203	-0.2425	0.1413	0.785 (0.595, 1.035)	0.0861	0.235	370	81335	0.01441	0.08277	1.015 [0.863, 1.193]	0.8618	0.3343	668	137292
191.1	neoplasms	Cancer of brain and nervous system	-0.0135	0.0689	0.987 (0.862, 1.129)	0.845	0.263	1275	364178	NA	NA	NA	NA	0.195	93	28083	-0.2776	0.1618	0.758 (0.552, 1.040)	0.0863	0.236	307	93461	0.04187	0.09026	1.043 [0.874, 1.245]	0.6427	0.3355	561	161221
305.2	mental disorders	Eating disorder	-0.5821	0.1191	0.559 (0.442, 0.706)	1.01e-06	0.317	876	151876	NA	NA	NA	NA	0.282	42	9480	-0.3573	0.2089	0.700 (0.465, 1.054)	0.0872	0.288	296	42050	-0.4472	0.1592	0.639 [0.468, 0.874]	0.00498	0.3399	233	83255
763	symptoms	Thoracic or lumbosacral neuritis or radiculitis, unspecified	-0.0077	0.0138	0.992 (0.966, 1.019)	0.5763	0.269	38510	321293	-0.0977	0.0625	0.907 (0.802, 1.025)	0.1181	0.204	2454	24476	-0.052	0.0304	0.949 (0.894, 1.008)	0.0872	0.242	9091	83148	0.001361	0.01871	1.001 [0.965, 1.039]	0.942	0.3346	14955	146463
740.1	musculoskeletal	Osteoarthrosis, localized, primary	-0.1136	0.0112	0.893 (0.873, 0.912)	2.42e-24	0.253	63676	254876	-0.2137	0.0502	0.808 (0.732, 0.891)	2.04e-05	0.193	3293	21969	-0.0389	0.0228	0.962 (0.920, 1.006)	0.0878	0.225	17449	65833	-0.1163	0.01484	0.890 [0.865, 0.916]	4.441e-15	0.3331	29272	108753
427.6	circulatory system	Premature beats	-0.0788	0.0257	0.924 (0.879, 0.972)	0.0022	0.24	8113	199595	-0.3032	0.1442	0.738 (0.557, 0.980)	0.0355	0.178	287	18541	-0.0909	0.0536	0.913 (0.822, 1.014)	0.09	0.21	2034	51533	-0.06294	0.03271	0.939 [0.881, 1.001]	0.05435	0.3324	4620	79618
573.3	digestive	Hepatomegaly	-0.1769	0.0544	0.838 (0.753, 0.932)	0.0011	0.279	2463	300509	-0.1691	0.2382	0.844 (0.529, 1.347)	0.4777	0.209	153	22892	-0.2083	0.1229	0.812 (0.638, 1.033)	0.0902	0.253	620	78109	-0.118	0.07475	0.889 [0.768, 1.029]	0.1146	0.3394	886	140469
798.1	symptoms	Chronic fatigue syndrome	0.0288	0.046	1.029 (0.941, 1.126)	0.5315	0.26	3005	286104	0.0112	0.2174	1.011 (0.660, 1.548)	0.959	0.195	155	23701	0.153	0.0905	1.165 (0.976, 1.391)	0.0909	0.233	920	74401	0.01946	0.06302	1.020 [0.901, 1.154]	0.7575	0.3345	1166	124774
293	mental disorders	Symptoms involving head and neck	-0.0604	0.1255	0.941 (0.736, 1.204)	0.6301	0.265	386	371992	NA	NA	NA	NA	0.198	9	28209	-0.4187	0.2482	0.658 (0.404, 1.070)	0.0916	0.237	131	96398	-0.1045	0.1718	0.901 [0.643, 1.261]	0.543	0.3334	160	166354
426.4	circulatory system	Anomalous atrioventricular excitation	0.0415	0.1245	1.042 (0.817, 1.330)	0.7388	0.237	438	191920	NA	NA	NA	NA	0.177	29	18283	0.4207	0.2495	1.523 (0.934, 2.484)	0.0917	0.206	108	49607	0.09456	0.1689	1.099 [0.789, 1.531]	0.5755	0.3325	158	75156
286.5	hematopoietic	Hemorrhagic disorder due to intrinsic circulating anticoagulants	-0.3189	0.0892	0.727 (0.610, 0.866)	0.000351	0.259	682	316267	NA	NA	NA	NA	0.193	14	26060	-0.2948	0.175	0.745 (0.528, 1.049)	0.092	0.228	179	81765	-0.3418	0.1117	0.710 [0.571, 0.884]	0.002207	0.3409	403	134464
857	injuries & poisonings	Mechanical complication of unspecified genitourinary device, implant, and graft	-0.0325	0.0452	0.968 (0.886, 1.058)	0.4713	0.263	2469	352344	NA	NA	NA	NA	0.195	77	27414	-0.1584	0.0942	0.854 (0.710, 1.027)	0.0927	0.236	633	91883	-0.01543	0.05721	0.985 [0.880, 1.102]	0.7874	0.3341	1408	156309
349	neurological	Other and unspecified disorders of the nervous system	-0.071	0.0425	0.931 (0.857, 1.012)	0.0947	0.264	3244	290001	-0.0864	0.2127	0.917 (0.605, 1.392)	0.6846	0.198	148	23413	-0.1478	0.088	0.863 (0.726, 1.025)	0.0929	0.235	831	75579	0.009977	0.05608	1.010 [0.905, 1.127]	0.8588	0.3363	1484	128542
379.9	sense organs	Pain, swelling or discharge of eye	-0.0535	0.0453	0.948 (0.867, 1.036)	0.2377	0.245	2919	217443	-0.2256	0.2698	0.798 (0.470, 1.354)	0.4031	0.176	114	20875	-0.1622	0.0968	0.850 (0.703, 1.028)	0.0936	0.218	765	55420	-0.1768	0.06132	0.838 [0.743, 0.945]	0.003946	0.3417	1310	87503
470	respiratory	Septal Deviations/Turbinate Hypertrophy	-0.0172	0.025	0.983 (0.936, 1.032)	0.4928	0.266	11885	219317	-0.1377	0.1244	0.871 (0.683, 1.112)	0.2683	0.205	717	19360	-0.0941	0.0562	0.910 (0.815, 1.016)	0.0937	0.24	3074	55125	-0.02741	0.03513	0.973 [0.908, 1.042]	0.4352	0.334	3998	98350
211	neoplasms	Benign neoplasm of other parts of digestive system	-0.1894	0.0423	0.827 (0.762, 0.899)	7.69e-06	0.262	3270	363335	NA	NA	NA	NA	0.195	99	27880	-0.1405	0.084	0.869 (0.737, 1.024)	0.0943	0.235	962	94223	-0.1675	0.05586	0.846 [0.758, 0.944]	0.00271	0.334	1605	160165
526	digestive	Diseases of the jaws	0.005	0.0313	1.005 (0.945, 1.069)	0.8732	0.282	6937	270311	-0.3597	0.1771	0.698 (0.493, 0.987)	0.0422	0.215	362	20719	-0.1132	0.0678	0.893 (0.782, 1.020)	0.0951	0.255	1782	72417	0.05303	0.04211	1.054 [0.971, 1.145]	0.208	0.338	2639	128812
727	musculoskeletal	Other disorders of synovium, tendon, and bursa	-0.078	0.0126	0.925 (0.902, 0.948)	6.22e-10	0.275	45672	250228	-0.2515	0.0645	0.778 (0.685, 0.882)	9.67e-05	0.209	2067	20446	-0.044	0.0264	0.957 (0.909, 1.008)	0.0956	0.251	11764	63662	-0.08377	0.01686	0.920 [0.890, 0.951]	6.778e-07	0.3387	20270	116047
963.1	injuries & poisonings	Antineoplastic and immunosuppressive drugs causing adverse effects	-0.1796	0.0601	0.836 (0.743, 0.940)	0.0028	0.266	1675	339226	NA	NA	NA	NA	0.2	87	26488	-0.2358	0.1418	0.790 (0.598, 1.043)	0.0963	0.237	350	88753	-0.1551	0.08031	0.856 [0.732, 1.002]	0.05338	0.3349	771	151859
291.8	mental disorders	Alteration of consciousness	-0.138	0.0497	0.871 (0.790, 0.960)	0.0055	0.26	2617	286694	-0.3376	0.2784	0.713 (0.413, 1.231)	0.2253	0.203	115	22847	-0.1897	0.1141	0.827 (0.661, 1.035)	0.0964	0.229	553	74276	-0.04549	0.06679	0.956 [0.838, 1.089]	0.4958	0.3306	1049	125537
807	injuries & poisonings	Fracture of ribs	0.0433	0.0291	1.044 (0.986, 1.106)	0.1368	0.267	6803	326800	0.0376	0.1345	1.038 (0.798, 1.352)	0.7796	0.203	400	25065	-0.1149	0.0692	0.891 (0.778, 1.021)	0.0968	0.238	1292	85494	0.1024	0.03905	1.108 [1.026, 1.196]	0.008768	0.3326	2986	148092
250.1	endocrine/metabolic	Type 1 diabetes with ophthalmic manifestations	-0.2726	0.0533	0.761 (0.686, 0.845)	3.19e-07	0.261	2265	196754	NA	NA	NA	NA	0.18	89	18661	-0.1715	0.1035	0.842 (0.688, 1.032)	0.0976	0.238	679	51394	-0.3498	0.07468	0.705 [0.609, 0.816]	2.817e-06	0.3643	928	80667
980	infectious diseases	Encounter for long-term (current) use of antibiotics	-0.0712	0.0492	0.931 (0.846, 1.026)	0.1483	0.265	2308	393070	NA	NA	NA	NA	0.198	58	29473	-0.1865	0.1129	0.830 (0.665, 1.035)	0.0985	0.237	502	101180	-0.03509	0.06486	0.966 [0.850, 1.096]	0.5885	0.3338	1102	175705
348.9	neurological	Other conditions of brain, NOS	-0.0249	0.0537	0.975 (0.878, 1.084)	0.6431	0.264	2245	289002	-0.2392	0.2701	0.787 (0.464, 1.337)	0.3757	0.197	119	23384	-0.1993	0.1209	0.819 (0.646, 1.038)	0.0993	0.235	555	75303	0.002682	0.07272	1.003 [0.869, 1.156]	0.9706	0.3363	873	127931
574.1	digestive	Cholelithiasis with acute cholecystitis	-0.0586	0.0629	0.943 (0.834, 1.067)	0.351	0.265	1467	356988	NA	NA	NA	NA	0.197	63	27482	-0.2303	0.14	0.794 (0.604, 1.045)	0.1	0.238	367	92438	-0.007327	0.08289	0.993 [0.844, 1.168]	0.9296	0.3356	676	159016
70.4	infectious diseases	Chronic hepatitis	0.0275	0.0633	1.028 (0.908, 1.164)	0.6642	0.272	1698	288089	-0.3223	0.2363	0.724 (0.456, 1.151)	0.1725	0.204	159	22492	-0.301	0.183	0.740 (0.517, 1.059)	0.1	0.243	262	75126	0.1088	0.09336	1.115 [0.928, 1.339]	0.244	0.3357	523	132475
278.4	endocrine/metabolic	Abnormal weight gain	-0.3289	0.0571	0.720 (0.643, 0.805)	8.53e-09	0.307	2009	197128	NA	NA	NA	NA	0.225	93	17667	-0.1971	0.1199	0.821 (0.649, 1.039)	0.1001	0.287	522	48743	-0.3092	0.07753	0.734 [0.631, 0.854]	6.67e-05	0.3743	817	94752
313.3	mental disorders	Autism	-0.2239	0.2062	0.799 (0.534, 1.198)	0.2775	0.272	324	369264	NA	NA	NA	NA	0.21	23	27024	-0.6703	0.4082	0.512 (0.230, 1.139)	0.1005	0.244	132	95444	NA	NA	NA [NA, NA]	NA	0.3339	56	170060
360	sense organs	Disorders of the globe	-0.1219	0.0707	0.885 (0.771, 1.017)	0.0846	0.232	1101	216593	NA	NA	NA	NA	0.169	43	21070	-0.2228	0.1358	0.800 (0.613, 1.044)	0.101	0.204	343	55640	-0.2453	0.09175	0.782 [0.654, 0.937]	0.007514	0.3337	592	83322
382	sense organs	Otalgia	-0.0463	0.0327	0.955 (0.895, 1.018)	0.1567	0.267	5810	339416	-0.0667	0.174	0.935 (0.665, 1.316)	0.7016	0.202	239	26397	-0.1142	0.0697	0.892 (0.778, 1.023)	0.1012	0.239	1529	87558	-0.03542	0.04377	0.965 [0.886, 1.052]	0.4183	0.3345	2472	153021
362.3	sense organs	Macular puckering of retina	-0.0496	0.0173	0.952 (0.920, 0.984)	0.0041	0.242	18149	222294	0.1515	0.0974	1.164 (0.961, 1.408)	0.1197	0.174	517	20836	-0.0551	0.0337	0.946 (0.886, 1.011)	0.1016	0.215	5226	57514	-0.06423	0.02164	0.938 [0.899, 0.978]	0.002988	0.338	11478	89179
317	mental disorders	Alcohol-related disorders	0.3584	0.0121	1.431 (1.398, 1.465)	2.6e-193	0.254	71745	257955	0.161	0.0534	1.175 (1.058, 1.304)	0.0026	0.168	7809	13761	-0.0518	0.0317	0.950 (0.892, 1.010)	0.1023	0.238	9857	86505	0.4861	0.01668	1.626 [1.574, 1.680]	9.192e-187	0.3172	22780	115599
149.5	neoplasms	Hx of malignant neoplasm of oral cavity and pharynx	-0.1005	0.0834	0.904 (0.768, 1.065)	0.2281	0.263	788	380582	NA	NA	NA	NA	0.197	27	28698	-0.3714	0.2275	0.690 (0.442, 1.077)	0.1026	0.236	131	98877	-0.07794	0.111	0.925 [0.744, 1.150]	0.4826	0.3326	388	169528
530.1	digestive	Barrett's esophagus	0.0036	0.0212	1.004 (0.963, 1.046)	0.8647	0.26	13203	194166	-0.1133	0.1015	0.893 (0.732, 1.089)	0.2644	0.202	635	17217	-0.0782	0.0479	0.925 (0.842, 1.016)	0.1027	0.231	2919	50982	0.008457	0.0283	1.008 [0.954, 1.066]	0.7651	0.3351	6240	85496
540	digestive	Appendiceal conditions	0.0897	0.0452	1.094 (1.001, 1.195)	0.0469	0.265	3352	394930	-0.3223	0.2182	0.724 (0.472, 1.111)	0.1396	0.199	245	29492	0.1614	0.099	1.175 (0.968, 1.427)	0.103	0.237	807	101610	0.1316	0.0623	1.141 [1.010, 1.289]	0.03468	0.3334	1154	176676
371.1	sense organs	Uveitis, noninfectious or NOS	-0.0307	0.0384	0.970 (0.899, 1.046)	0.4244	0.251	3898	254668	0.0915	0.1908	1.096 (0.754, 1.593)	0.6316	0.189	180	22705	-0.1363	0.0836	0.873 (0.741, 1.028)	0.1031	0.223	971	64997	-0.06553	0.05045	0.937 [0.848, 1.034]	0.194	0.3363	1869	107130
259.3	endocrine/metabolic	Delay in sexual development and puberty NEC	-0.1305	0.0665	0.878 (0.770, 1.000)	0.0498	0.27	1245	334848	NA	NA	NA	NA	0.201	26	26423	-0.2109	0.1295	0.810 (0.628, 1.044)	0.1034	0.244	389	85262	-0.1743	0.08937	0.840 [0.705, 1.001]	0.05112	0.3391	616	151019
611.3	genitourinary	Lump or mass in breast	-0.1214	0.0456	0.886 (0.810, 0.968)	0.0077	0.265	2947	383998	-0.4011	0.253	0.670 (0.408, 1.099)	0.1129	0.199	131	29026	-0.1631	0.1003	0.850 (0.698, 1.034)	0.104	0.238	718	98740	-0.08574	0.05992	0.918 [0.816, 1.032]	0.1524	0.3341	1332	171456
590	genitourinary	Pyelonephritis	-0.1288	0.0496	0.879 (0.798, 0.969)	0.0094	0.251	2410	285348	-0.239	0.2363	0.787 (0.496, 1.251)	0.3119	0.184	120	23820	-0.1699	0.1045	0.844 (0.687, 1.036)	0.1042	0.226	613	73841	-0.2328	0.06857	0.792 [0.693, 0.906]	0.0006847	0.3309	1092	120998
747	congenital anomalies	Cardiac and circulatory congenital anomalies	0.0292	0.0376	1.030 (0.956, 1.108)	0.4373	0.264	4002	389585	-0.1224	0.1941	0.885 (0.605, 1.294)	0.5285	0.198	186	29308	0.1339	0.0825	1.143 (0.973, 1.344)	0.1047	0.236	926	100349	0.05722	0.05053	1.059 [0.959, 1.169]	0.2575	0.3334	1792	173689
70	infectious diseases	Viral hepatitis	0.102	0.0195	1.107 (1.066, 1.151)	1.71e-07	0.268	19168	305559	-0.0643	0.0632	0.938 (0.828, 1.061)	0.3094	0.203	2049	24382	-0.0947	0.0586	0.910 (0.811, 1.020)	0.106	0.241	2352	77216	0.2118	0.02929	1.236 [1.167, 1.309]	4.868e-13	0.3366	5544	137496
363	sense organs	Chorioretinal inflammations, scars, and other disorders of choroid	-0.0389	0.0261	0.962 (0.914, 1.012)	0.1368	0.234	8098	223590	0.0245	0.1394	1.025 (0.780, 1.347)	0.8604	0.171	314	21341	-0.088	0.0545	0.916 (0.823, 1.019)	0.1062	0.206	2032	57329	-0.007719	0.03369	0.992 [0.929, 1.060]	0.8188	0.3342	4238	86968
580.2	genitourinary	Nephrotic syndrome without mention of glomerulonephritis	-0.2018	0.0811	0.817 (0.697, 0.958)	0.0128	0.248	967	264842	NA	NA	NA	NA	0.182	44	23181	-0.3025	0.1873	0.739 (0.512, 1.067)	0.1063	0.222	221	68607	-0.1484	0.1095	0.862 [0.696, 1.068]	0.1755	0.339	405	107639
276.4	endocrine/metabolic	Alkalosis	0.0367	0.0764	1.037 (0.893, 1.205)	0.6311	0.258	932	280703	NA	NA	NA	NA	0.189	43	22932	-0.2941	0.183	0.745 (0.521, 1.067)	0.108	0.232	189	75277	0.2189	0.09715	1.245 [1.029, 1.506]	0.02426	0.3322	462	121848
994.2	injuries & poisonings	Septic shock	-0.0432	0.0485	0.958 (0.871, 1.053)	0.3729	0.264	2312	369904	-0.2928	0.2453	0.746 (0.461, 1.207)	0.2327	0.197	111	28036	-0.1982	0.1239	0.820 (0.643, 1.046)	0.1097	0.236	402	96437	-0.005767	0.06333	0.994 [0.878, 1.126]	0.9274	0.3331	1157	164609
174	neoplasms	Breast cancer	-0.2494	0.1163	0.779 (0.620, 0.979)	0.032	0.265	398	394179	NA	NA	NA	NA	0.199	17	29479	-0.3654	0.2286	0.694 (0.443, 1.086)	0.11	0.237	125	101405	-0.2393	0.1481	0.787 [0.589, 1.052]	0.106	0.3336	227	176236
712	musculoskeletal	Infective connective tissue disorders	-0.2345	0.1042	0.791 (0.645, 0.970)	0.0244	0.264	669	293410	NA	NA	NA	NA	0.195	47	24353	-0.392	0.2458	0.676 (0.417, 1.094)	0.1107	0.237	142	75943	-0.2318	0.1495	0.793 [0.592, 1.063]	0.1211	0.3361	229	129863
603.1	genitourinary	Hydrocele	-0.0104	0.0322	0.990 (0.929, 1.054)	0.7473	0.226	5673	154468	0.0139	0.1634	1.014 (0.736, 1.397)	0.932	0.169	260	16325	-0.11	0.0689	0.896 (0.783, 1.025)	0.1107	0.195	1448	38321	-0.0066	0.04207	0.993 [0.915, 1.079]	0.8753	0.3345	2746	58007
519.8	respiratory	Other diseases of respiratory system, NEC	0.0565	0.0361	1.058 (0.986, 1.136)	0.1176	0.263	4193	361060	0.1056	0.181	1.111 (0.779, 1.585)	0.5594	0.195	170	27636	-0.165	0.1038	0.848 (0.692, 1.039)	0.1118	0.237	651	94899	0.07748	0.04807	1.081 [0.983, 1.187]	0.107	0.3324	1984	160581
756	congenital anomalies	Other congenital musculoskeletal anomalies	-0.1867	0.084	0.830 (0.704, 0.978)	0.0262	0.267	940	367482	NA	NA	NA	NA	0.199	56	28087	-0.2968	0.1869	0.743 (0.515, 1.072)	0.1123	0.239	232	93983	-0.1432	0.1091	0.867 [0.700, 1.073]	0.1892	0.3346	411	165263
574.2	digestive	Calculus of bile duct	-0.0446	0.0424	0.956 (0.880, 1.039)	0.2931	0.265	2985	358506	-0.1696	0.2447	0.844 (0.522, 1.363)	0.4882	0.197	108	27527	-0.1485	0.0938	0.862 (0.717, 1.036)	0.1135	0.238	718	92789	-0.019	0.05493	0.981 [0.881, 1.093]	0.7295	0.3356	1539	159879
735.1	musculoskeletal	Flat foot	-0.1532	0.0236	0.858 (0.819, 0.899)	8e-11	0.266	11991	293226	-0.2445	0.141	0.783 (0.594, 1.032)	0.0828	0.201	484	24225	-0.0756	0.0478	0.927 (0.844, 1.018)	0.114	0.237	3352	74800	-0.1625	0.03101	0.850 [0.800, 0.903]	1.597e-07	0.3373	5277	130561
368.9	sense organs	Subjective visual disturbances	-0.0638	0.0268	0.938 (0.890, 0.989)	0.0173	0.26	8564	303032	-0.0078	0.1621	0.992 (0.722, 1.363)	0.9618	0.195	354	24833	-0.0921	0.0583	0.912 (0.813, 1.022)	0.1142	0.232	2090	77941	-0.0614	0.035	0.940 [0.878, 1.007]	0.07935	0.3348	3942	132369
388	sense organs	Other disorders of ear	0.0167	0.0471	1.017 (0.927, 1.115)	0.723	0.222	2314	151015	NA	NA	NA	NA	0.167	61	15210	0.1375	0.0871	1.147 (0.967, 1.361)	0.1142	0.186	699	37775	0.09769	0.05733	1.103 [0.985, 1.234]	0.08841	0.3315	1401	54872
850	injuries & poisonings	Hemorrhage or hematoma complicating a procedure	0.0132	0.0394	1.013 (0.938, 1.095)	0.7384	0.263	3424	353299	-0.1856	0.221	0.831 (0.539, 1.281)	0.4011	0.195	130	27467	-0.1436	0.0909	0.866 (0.725, 1.035)	0.1142	0.236	742	91992	0.05732	0.05103	1.059 [0.958, 1.170]	0.2613	0.3341	1761	156662
803.2	injuries & poisonings	Fracture of radius and ulna	-0.0507	0.0335	0.951 (0.890, 1.015)	0.1296	0.266	5728	325725	-0.3529	0.1568	0.703 (0.517, 0.955)	0.0245	0.202	374	25039	-0.1142	0.0723	0.892 (0.774, 1.028)	0.1144	0.237	1374	85576	-0.01867	0.04541	0.982 [0.898, 1.073]	0.6809	0.332	2296	147402
302	mental disorders	Sexual and gender identity disorders	-0.0661	0.0396	0.936 (0.866, 1.012)	0.0951	0.314	5056	156056	-0.2663	0.2066	0.766 (0.511, 1.149)	0.1973	0.277	312	9750	-0.1257	0.0796	0.882 (0.754, 1.031)	0.1145	0.285	1471	43225	-0.0329	0.05502	0.968 [0.869, 1.078]	0.5499	0.3396	1617	84639
781	symptoms	Symptoms involving nervous and musculoskeletal systems	-0.076	0.0291	0.927 (0.875, 0.981)	0.0091	0.264	6519	380036	-0.1455	0.1594	0.865 (0.633, 1.182)	0.3613	0.198	272	28703	-0.0953	0.0604	0.909 (0.808, 1.023)	0.1147	0.236	1628	97950	-0.08107	0.03777	0.922 [0.856, 0.993]	0.03185	0.3336	3321	169537
498	respiratory	Acute bronchospasm	0.1215	0.1043	1.129 (0.920, 1.385)	0.2437	0.242	558	240115	NA	NA	NA	NA	0.162	20	19128	-0.4066	0.2581	0.666 (0.402, 1.104)	0.1152	0.232	123	72590	0.2359	0.1393	1.266 [0.964, 1.664]	0.09028	0.3139	231	103378
726.1	musculoskeletal	Enthesopathy	-0.0858	0.0141	0.918 (0.893, 0.944)	1.29e-09	0.275	35933	240489	-0.2343	0.0756	0.791 (0.682, 0.917)	0.0019	0.209	1509	19888	-0.046	0.0292	0.955 (0.902, 1.011)	0.1157	0.25	9756	61654	-0.08268	0.01895	0.921 [0.887, 0.955]	1.286e-05	0.3402	15318	111095
333	neurological	Extrapyramidal disease and abnormal movement disorders	-0.0455	0.0173	0.956 (0.924, 0.989)	0.0086	0.265	19855	306612	-0.1334	0.0886	0.875 (0.736, 1.041)	0.132	0.199	862	24127	-0.0563	0.0358	0.945 (0.881, 1.014)	0.1161	0.236	5063	79811	-0.0522	0.02284	0.949 [0.908, 0.993]	0.02231	0.3352	9654	136712
790	symptoms	Nonspecific findings on examination of blood	-0.2489	0.0657	0.780 (0.685, 0.887)	0.00015	0.267	1385	328565	NA	NA	NA	NA	0.198	60	26198	-0.2018	0.1293	0.817 (0.634, 1.053)	0.1187	0.24	375	83910	-0.2282	0.08752	0.796 [0.670, 0.945]	0.009125	0.3374	649	145991
696.4	dermatologic	Psoriatic arthropathy	-0.1499	0.0501	0.861 (0.780, 0.950)	0.0027	0.256	2696	268039	-0.2033	0.241	0.816 (0.509, 1.309)	0.3989	0.191	171	23188	-0.1731	0.1109	0.841 (0.677, 1.045)	0.1188	0.229	664	68243	-0.1257	0.06672	0.882 [0.774, 1.005]	0.05958	0.3351	1111	115054
952	injuries & poisonings	Spinal cord injury without evidence of spinal bone injury	-0.0066	0.063	0.993 (0.878, 1.124)	0.916	0.265	1685	394241	NA	NA	NA	NA	0.199	81	29448	-0.2233	0.1434	0.800 (0.604, 1.059)	0.1193	0.237	427	101435	0.02597	0.08679	1.026 [0.866, 1.217]	0.7648	0.3333	616	176443
340.1	neurological	Migrain with aura	-0.0041	0.0587	0.996 (0.888, 1.117)	0.9439	0.283	2805	300593	-0.0708	0.2929	0.932 (0.525, 1.654)	0.8091	0.224	234	22372	0.1791	0.1151	1.196 (0.955, 1.499)	0.1197	0.256	866	77493	-0.007257	0.08829	0.993 [0.835, 1.180]	0.9345	0.3371	601	144175
444	circulatory system	Arterial embolism and thrombosis	0.3719	0.0372	1.450 (1.349, 1.560)	1.45e-23	0.243	3579	293470	0.4105	0.1548	1.508 (1.113, 2.042)	0.008	0.171	219	24136	-0.192	0.1237	0.825 (0.648, 1.052)	0.1206	0.224	393	80504	0.3888	0.04941	1.475 [1.339, 1.625]	3.619e-15	0.3264	1764	120192
473.4	respiratory	Voice disturbance	0.0823	0.0202	1.086 (1.044, 1.130)	4.58e-05	0.272	13419	220851	-0.0623	0.1143	0.940 (0.751, 1.176)	0.5854	0.21	464	19107	0.0681	0.044	1.070 (0.982, 1.167)	0.1212	0.249	3062	55113	0.09246	0.02622	1.097 [1.042, 1.155]	0.0004212	0.3362	7018	101370
691	dermatologic	Congenital anomalies of skin	0.0081	0.0569	1.008 (0.902, 1.127)	0.8862	0.258	1677	276943	NA	NA	NA	NA	0.193	58	23754	-0.2035	0.1314	0.816 (0.631, 1.056)	0.1213	0.23	378	70268	0.06786	0.07323	1.070 [0.927, 1.235]	0.3541	0.336	845	119385
853	injuries & poisonings	Complication of colostomy or enterostomy	-0.2523	0.0972	0.777 (0.642, 0.940)	0.0094	0.263	632	350507	NA	NA	NA	NA	0.195	28	27365	-0.297	0.1918	0.743 (0.510, 1.082)	0.1215	0.236	177	91427	-0.3691	0.1307	0.691 [0.535, 0.893]	0.004742	0.3339	315	155216
295.1	mental disorders	Schizophrenia	0.2074	0.0319	1.230 (1.156, 1.310)	8.3e-11	0.312	7903	158903	-0.029	0.1442	0.971 (0.732, 1.289)	0.8407	0.275	551	9989	-0.1319	0.0852	0.876 (0.742, 1.036)	0.1217	0.285	1356	43110	0.2571	0.04725	1.293 [1.179, 1.419]	5.305e-08	0.3408	2077	85099
723	musculoskeletal	Other disorders of cervical region	-0.0642	0.0525	0.938 (0.846, 1.039)	0.2213	0.271	2491	245506	-0.1712	0.2824	0.843 (0.484, 1.466)	0.5444	0.206	126	19952	-0.1699	0.1099	0.844 (0.680, 1.047)	0.1221	0.245	703	64132	-0.04082	0.07269	0.960 [0.833, 1.107]	0.5745	0.3366	896	112487
224.1	neoplasms	Benign neoplasm of eye, uveal	-0.065	0.0183	0.937 (0.904, 0.971)	0.000391	0.265	16746	379649	0.0497	0.094	1.051 (0.874, 1.263)	0.5971	0.197	653	28643	-0.058	0.0376	0.944 (0.877, 1.016)	0.1224	0.237	4470	97624	-0.1153	0.02425	0.891 [0.850, 0.934]	2.005e-06	0.334	8611	169271
289	hematopoietic	Other diseases of blood and blood-forming organs	-0.0928	0.0385	0.911 (0.845, 0.983)	0.016	0.264	3756	320213	-0.0867	0.1809	0.917 (0.643, 1.307)	0.6316	0.197	197	24634	-0.1303	0.0845	0.878 (0.744, 1.036)	0.1231	0.239	851	84986	-0.008533	0.0492	0.992 [0.900, 1.092]	0.8623	0.3324	1936	143317
960.2	injuries & poisonings	Allergy/adverse effect of penicillin	-0.0719	0.0641	0.931 (0.821, 1.055)	0.2618	0.266	1466	339017	NA	NA	NA	NA	0.2	75	26476	-0.2325	0.1508	0.793 (0.590, 1.065)	0.1232	0.237	317	88720	-0.09546	0.08601	0.909 [0.768, 1.076]	0.267	0.3351	644	151732
353	neurological	Nerve root and plexus disorders	-0.0507	0.036	0.951 (0.886, 1.020)	0.1592	0.276	5238	271129	-0.1622	0.1636	0.850 (0.617, 1.172)	0.3215	0.208	337	21986	-0.1264	0.0822	0.881 (0.750, 1.035)	0.1239	0.247	1244	71245	-0.01893	0.04939	0.981 [0.891, 1.081]	0.7015	0.3399	1946	125235
170	neoplasms	Cancer of bone and connective tissue	-0.1171	0.0574	0.889 (0.795, 0.995)	0.0412	0.265	1682	393983	NA	NA	NA	NA	0.198	91	29483	-0.1837	0.1197	0.832 (0.658, 1.052)	0.125	0.237	434	101355	-0.1573	0.07369	0.854 [0.740, 0.987]	0.03281	0.3334	896	176022
569.2	digestive	Gastrointestinal complications	-0.1569	0.0641	0.855 (0.754, 0.969)	0.0143	0.265	1484	339838	NA	NA	NA	NA	0.196	79	26370	-0.2198	0.1443	0.803 (0.605, 1.065)	0.1276	0.239	361	88796	-0.1612	0.08706	0.851 [0.718, 1.009]	0.0641	0.3334	657	152319
446	circulatory system	Polyarteritis nodosa and allied conditions	-0.054	0.054	0.947 (0.852, 1.053)	0.3172	0.242	1875	291766	NA	NA	NA	NA	0.169	67	23984	-0.1879	0.1238	0.829 (0.650, 1.056)	0.129	0.224	394	80505	-0.05189	0.07038	0.949 [0.827, 1.090]	0.4609	0.3252	965	119393
300.1	mental disorders	Agorophobia, social phobia, and panic disorder	0.0493	0.0258	1.051 (0.999, 1.105)	0.0559	0.305	14088	165088	0.028	0.1178	1.028 (0.816, 1.295)	0.8123	0.261	1222	10660	-0.0924	0.0609	0.912 (0.809, 1.027)	0.1292	0.278	3022	44776	0.06519	0.0368	1.067 [0.993, 1.147]	0.07648	0.3394	3676	86698
260.2	endocrine/metabolic	severe protein-calorie malnutrition	0.116	0.0514	1.123 (1.015, 1.242)	0.024	0.265	1940	263073	-0.1346	0.1982	0.874 (0.593, 1.289)	0.4969	0.199	143	20999	-0.216	0.1426	0.806 (0.609, 1.066)	0.1299	0.24	289	68764	0.2758	0.0661	1.318 [1.157, 1.500]	3.025e-05	0.3339	984	117291
560	digestive	Intestinal obstruction without mention of hernia	-0.026	0.0255	0.974 (0.927, 1.024)	0.3073	0.263	8755	212475	-0.0808	0.124	0.922 (0.723, 1.176)	0.5147	0.197	433	18740	-0.0837	0.0554	0.920 (0.825, 1.025)	0.1308	0.241	2026	55329	-0.004912	0.03332	0.995 [0.932, 1.062]	0.8828	0.3384	4333	93626
379.2	sense organs	Disorders of vitreous body	-0.063	0.0126	0.939 (0.916, 0.962)	5.67e-07	0.255	39908	254432	0.0375	0.0687	1.038 (0.907, 1.188)	0.5856	0.185	1200	21961	-0.0378	0.0251	0.963 (0.917, 1.012)	0.1326	0.229	11224	65879	-0.1104	0.01636	0.895 [0.867, 0.925]	1.472e-11	0.3358	22326	108519
38.1	infectious diseases	Gram negative septicemia	-0.0802	0.0487	0.923 (0.839, 1.015)	0.0993	0.263	2260	331841	-0.0839	0.2369	0.920 (0.578, 1.463)	0.7232	0.196	100	25998	-0.1615	0.1074	0.851 (0.689, 1.050)	0.1326	0.237	520	87601	-0.04164	0.0631	0.959 [0.848, 1.085]	0.5093	0.3337	1179	147294
505	respiratory	Other pulmonary inflamation or edema	-0.0323	0.066	0.968 (0.851, 1.102)	0.625	0.253	1219	308709	NA	NA	NA	NA	0.185	39	24727	-0.2339	0.1556	0.791 (0.583, 1.074)	0.1328	0.23	253	84128	-0.02581	0.08636	0.975 [0.823, 1.154]	0.7651	0.3285	629	133220
530.6	digestive	Diverticulum of esophagus, acquired	-0.0037	0.0911	0.996 (0.833, 1.191)	0.9679	0.259	568	181531	NA	NA	NA	NA	0.2	15	16597	0.2504	0.1668	1.285 (0.926, 1.781)	0.1332	0.231	171	48234	0.1044	0.1089	1.110 [0.897, 1.374]	0.3374	0.336	369	79625
540.1	digestive	Appendicitis	0.082	0.0469	1.085 (0.990, 1.190)	0.0803	0.265	3150	394728	-0.3412	0.2216	0.711 (0.460, 1.098)	0.1237	0.199	239	29486	0.1541	0.1028	1.167 (0.954, 1.427)	0.1336	0.237	757	101560	0.1417	0.06449	1.152 [1.015, 1.307]	0.02798	0.3335	1073	176595
527.7	digestive	Disturbance of salivary secretion	-0.1403	0.0331	0.869 (0.815, 0.927)	2.23e-05	0.265	5617	355495	-0.2871	0.1947	0.750 (0.512, 1.099)	0.1405	0.199	208	27434	-0.1018	0.0679	0.903 (0.791, 1.032)	0.1338	0.237	1517	92708	-0.1652	0.0448	0.848 [0.776, 0.926]	0.000226	0.3332	2510	159538
252.1	endocrine/metabolic	Hyperparathyroidism	-0.1864	0.0351	0.830 (0.775, 0.889)	1.11e-07	0.27	4525	338128	0.0755	0.1884	1.078 (0.745, 1.560)	0.6887	0.201	169	26566	-0.1027	0.0688	0.902 (0.789, 1.033)	0.1355	0.244	1279	86152	-0.2174	0.04565	0.805 [0.736, 0.880]	1.924e-06	0.3385	2418	152821
701.4	dermatologic	Keloid scar	-0.225	0.0613	0.799 (0.708, 0.900)	0.000243	0.26	1692	292800	NA	NA	NA	NA	0.191	66	24970	-0.1744	0.117	0.840 (0.668, 1.056)	0.1361	0.233	544	74803	-0.2263	0.08011	0.797 [0.682, 0.933]	0.004734	0.3382	777	126934
252.2	endocrine/metabolic	Hypoparathyroidism	-0.2049	0.1348	0.815 (0.626, 1.061)	0.1286	0.27	346	333949	NA	NA	NA	NA	0.201	17	26414	-0.4346	0.2929	0.648 (0.365, 1.150)	0.138	0.244	104	84977	-0.204	0.1809	0.815 [0.572, 1.162]	0.2594	0.3393	155	150558
189.1	neoplasms	Malignant neoplasm of renal pelvis	-0.0891	0.068	0.915 (0.801, 1.045)	0.1901	0.261	1117	376942	NA	NA	NA	NA	0.194	47	28658	-0.2365	0.1598	0.789 (0.577, 1.080)	0.1388	0.234	236	97818	-0.07025	0.08706	0.932 [0.786, 1.106]	0.4197	0.3321	630	165592
702.1	dermatologic	Actinic keratosis	0.011	0.0094	1.011 (0.993, 1.030)	0.2411	0.263	88067	318617	-0.0367	0.0453	0.964 (0.882, 1.053)	0.4178	0.189	3215	25282	0.0275	0.0186	1.028 (0.991, 1.066)	0.1399	0.238	26211	82247	-0.003332	0.012	0.997 [0.974, 1.020]	0.7812	0.3353	51576	140832
706.8	dermatologic	Other specified diseases of sebaceous glands	-0.0103	0.0169	0.990 (0.957, 1.023)	0.5419	0.264	18646	307135	0.044	0.0971	1.045 (0.864, 1.264)	0.65	0.196	571	24352	-0.0502	0.0342	0.951 (0.889, 1.017)	0.1415	0.238	4982	80203	-0.02312	0.02149	0.977 [0.937, 1.019]	0.282	0.3329	10866	137184
377	sense organs	Disorders of optic nerve and visual pathways	-0.11	0.0245	0.896 (0.854, 0.940)	7.26e-06	0.246	9707	224231	-0.0625	0.127	0.939 (0.732, 1.205)	0.6224	0.178	415	21176	-0.074	0.0504	0.929 (0.841, 1.025)	0.1423	0.22	2549	57204	-0.1384	0.03183	0.871 [0.818, 0.927]	1.38e-05	0.3407	4966	91159
172.2	neoplasms	Other non-epithelial cancer of skin	0.0117	0.0103	1.012 (0.992, 1.032)	0.2573	0.263	61570	327716	0.0891	0.0493	1.093 (0.993, 1.204)	0.0705	0.193	2469	25684	-0.0301	0.0205	0.970 (0.932, 1.010)	0.1426	0.235	17386	83717	-0.000637	0.01305	0.999 [0.974, 1.025]	0.9611	0.3359	36797	144685
474.1	respiratory	Acute tonsillitis	-0.2003	0.1654	0.818 (0.592, 1.132)	0.226	0.269	538	207970	NA	NA	NA	NA	0.208	46	18689	-0.6494	0.4435	0.522 (0.219, 1.246)	0.1431	0.245	159	52210	NA	NA	NA [NA, NA]	NA	0.335	90	94442
471	respiratory	Nasal polyps	0.0759	0.0394	1.079 (0.999, 1.165)	0.0537	0.269	3635	211067	-0.3353	0.2233	0.715 (0.462, 1.108)	0.1332	0.208	157	18800	0.1186	0.081	1.126 (0.961, 1.320)	0.1432	0.246	972	53023	0.05382	0.05236	1.055 [0.952, 1.169]	0.304	0.335	1694	96046
686.1	dermatologic	Carbuncle and furuncle	-0.0293	0.0443	0.971 (0.890, 1.059)	0.5084	0.271	3381	278667	-0.0559	0.2158	0.946 (0.619, 1.444)	0.7957	0.204	187	22306	-0.1562	0.1067	0.855 (0.694, 1.054)	0.1432	0.244	711	73866	-0.0592	0.06116	0.943 [0.836, 1.063]	0.3331	0.3391	1277	126555
686.4	dermatologic	Pyogenic granuloma	-0.2196	0.0941	0.803 (0.668, 0.965)	0.0196	0.272	683	275969	NA	NA	NA	NA	0.204	19	22138	-0.285	0.1949	0.752 (0.513, 1.102)	0.1436	0.245	195	73350	-0.2865	0.1242	0.751 [0.589, 0.958]	0.02101	0.3393	334	125612
246.7	endocrine/metabolic	Abnormal results of function study of thyroid	-0.0261	0.0416	0.974 (0.898, 1.057)	0.5314	0.259	3491	319357	-0.17	0.1915	0.844 (0.580, 1.228)	0.3746	0.195	216	25877	-0.1235	0.0846	0.884 (0.749, 1.043)	0.1443	0.228	962	80811	-0.01955	0.05622	0.981 [0.878, 1.095]	0.728	0.3348	1470	138109
769	symptoms	Nonallopathic lesions NEC	-0.0441	0.0258	0.957 (0.910, 1.006)	0.0873	0.266	11862	392795	-0.2897	0.1204	0.748 (0.591, 0.948)	0.0162	0.199	890	29334	-0.0806	0.0555	0.923 (0.827, 1.029)	0.1466	0.237	3203	101002	-0.01742	0.03572	0.983 [0.916, 1.054]	0.6258	0.3336	3761	176013
78	infectious diseases	Viral warts & HPV	0.0389	0.0192	1.040 (1.001, 1.080)	0.0427	0.269	18953	305344	0.0415	0.0899	1.042 (0.874, 1.243)	0.6444	0.202	1214	23547	-0.0609	0.042	0.941 (0.867, 1.022)	0.1468	0.24	4755	79619	0.05244	0.02606	1.054 [1.001, 1.109]	0.04415	0.3356	7125	139077
994.1	injuries & poisonings	Systemic inflammatory response syndrome (SIRS)	-0.043	0.0748	0.958 (0.827, 1.109)	0.5657	0.264	1041	368633	NA	NA	NA	NA	0.197	61	27986	-0.2575	0.1779	0.773 (0.545, 1.095)	0.1479	0.236	216	96251	-0.03461	0.09767	0.966 [0.798, 1.170]	0.723	0.3331	490	163942
270.4	endocrine/metabolic	Other specified disorders of plasma protein metabolism	-0.0392	0.0854	0.962 (0.813, 1.137)	0.6461	0.264	725	365659	NA	NA	NA	NA	0.196	32	28105	-0.2605	0.1807	0.771 (0.541, 1.098)	0.1495	0.237	181	94218	-0.02553	0.1108	0.975 [0.785, 1.211]	0.8178	0.3355	373	162161
377.1	sense organs	Optic atrophy	-0.0998	0.0355	0.905 (0.844, 0.970)	0.005	0.245	4349	218873	0.1181	0.1892	1.125 (0.777, 1.631)	0.5326	0.177	160	20921	-0.1059	0.0736	0.900 (0.779, 1.039)	0.1501	0.219	1148	55803	-0.1094	0.04557	0.896 [0.820, 0.980]	0.01636	0.3418	2322	88515
696.4	dermatologic	Psoriasis vulgaris	-0.0383	0.0213	0.962 (0.923, 1.003)	0.0713	0.257	13843	279186	-0.1566	0.0964	0.855 (0.708, 1.033)	0.1043	0.192	846	23863	-0.0711	0.0494	0.931 (0.845, 1.026)	0.1501	0.229	2946	70525	-0.01711	0.02782	0.983 [0.931, 1.038]	0.5386	0.3348	6405	120348
153.2	neoplasms	Colon cancer	-0.109	0.0253	0.897 (0.853, 0.942)	1.68e-05	0.253	8253	233530	-0.3792	0.1282	0.684 (0.532, 0.880)	0.0031	0.17	384	20261	-0.0746	0.0524	0.928 (0.837, 1.029)	0.1547	0.234	2026	63078	-0.08792	0.0316	0.916 [0.861, 0.974]	0.0054	0.3378	4937	100490
504	respiratory	Other alveolar and parietoalveolar pneumonopathy	0.1219	0.0347	1.130 (1.055, 1.209)	0.000434	0.255	4087	311577	0.0849	0.1877	1.089 (0.754, 1.573)	0.6511	0.186	152	24840	0.117	0.0824	1.124 (0.956, 1.321)	0.1558	0.231	753	84628	0.1153	0.04395	1.122 [1.030, 1.223]	0.008696	0.3291	2353	134944
721.8	musculoskeletal	Other allied disorders of spine	-0.2103	0.0755	0.810 (0.699, 0.940)	0.0053	0.272	1108	244123	NA	NA	NA	NA	0.206	51	19877	-0.219	0.1545	0.803 (0.593, 1.087)	0.1564	0.246	305	63734	-0.2535	0.1024	0.776 [0.635, 0.949]	0.01328	0.3365	486	112077
170.1	neoplasms	Bone cancer	-0.078	0.1016	0.925 (0.758, 1.129)	0.443	0.265	529	392830	NA	NA	NA	NA	0.198	33	29425	-0.3197	0.2263	0.726 (0.466, 1.132)	0.1578	0.236	130	101051	-0.09487	0.1319	0.909 [0.702, 1.178]	0.4719	0.3335	273	175399
496.2	respiratory	Obstructive chronic bronchitis	0.3387	0.0159	1.403 (1.360, 1.448)	1.73e-100	0.251	21674	261231	0.3154	0.0682	1.371 (1.199, 1.567)	3.71e-06	0.173	1198	20306	0.082	0.0581	1.085 (0.969, 1.216)	0.1582	0.234	1569	74036	0.4296	0.02075	1.537 [1.475, 1.600]	3.361e-95	0.3222	11183	114330
723.1	musculoskeletal	Torticollis	-0.0003	0.1183	1.000 (0.793, 1.261)	0.9977	0.272	436	243451	NA	NA	NA	NA	0.206	21	19847	-0.3697	0.2625	0.691 (0.413, 1.156)	0.159	0.246	121	63550	0.04216	0.1546	1.043 [0.770, 1.412]	0.7851	0.3367	192	111783
226	neoplasms	Benign neoplasm of thyroid glands	-0.2812	0.1018	0.755 (0.618, 0.922)	0.0058	0.265	615	385498	NA	NA	NA	NA	0.198	32	28990	-0.286	0.2032	0.751 (0.504, 1.119)	0.1593	0.238	183	99301	-0.388	0.1424	0.678 [0.513, 0.897]	0.006447	0.3342	273	172168
418.1	circulatory system	Precordial pain	-0.1191	0.0547	0.888 (0.797, 0.988)	0.0296	0.269	2132	233445	NA	NA	NA	NA	0.2	84	19879	-0.166	0.1182	0.847 (0.672, 1.068)	0.1604	0.243	517	62185	-0.1381	0.07535	0.871 [0.751, 1.010]	0.06679	0.3388	864	106132
153	neoplasms	Colorectal cancer	-0.1039	0.024	0.901 (0.860, 0.945)	1.45e-05	0.253	9415	234692	-0.3181	0.1155	0.728 (0.580, 0.912)	0.0059	0.171	472	20349	-0.0696	0.0496	0.933 (0.846, 1.028)	0.1608	0.234	2308	63360	-0.0863	0.03014	0.917 [0.865, 0.973]	0.004193	0.3377	5460	101013
721.1	musculoskeletal	Spondylosis without myelopathy	-0.0124	0.0122	0.988 (0.964, 1.011)	0.3061	0.268	49515	292530	-0.1389	0.0581	0.870 (0.777, 0.975)	0.0168	0.203	2796	22622	-0.0362	0.0258	0.964 (0.917, 1.015)	0.1611	0.242	12283	75712	0.005259	0.01632	1.005 [0.974, 1.038]	0.7473	0.3355	20597	132188
696.4	dermatologic	Psoriasis	-0.0451	0.0209	0.956 (0.918, 0.996)	0.0312	0.257	14387	279730	-0.1659	0.0951	0.847 (0.703, 1.021)	0.0811	0.192	877	23894	-0.0678	0.0484	0.934 (0.850, 1.027)	0.1612	0.229	3080	70659	-0.02578	0.02738	0.975 [0.924, 1.028]	0.3465	0.3347	6641	120584
603	genitourinary	Other disorders of testis	0.0185	0.0285	1.019 (0.963, 1.077)	0.5166	0.227	7510	156305	0.0108	0.1401	1.011 (0.768, 1.330)	0.9385	0.169	382	16447	-0.0855	0.0612	0.918 (0.814, 1.035)	0.1621	0.195	1906	38779	0.02567	0.03734	1.026 [0.954, 1.104]	0.4919	0.3347	3498	58759
277.5	endocrine/metabolic	Lipoprotein disorders	-0.2596	0.0781	0.771 (0.662, 0.899)	0.000896	0.268	1091	359741	NA	NA	NA	NA	0.199	52	27509	-0.2118	0.1517	0.809 (0.601, 1.089)	0.1627	0.241	338	91981	-0.3262	0.1067	0.722 [0.585, 0.890]	0.002241	0.3376	472	161500
353.1	neurological	Nerve plexus lesions	-0.0775	0.0861	0.925 (0.782, 1.095)	0.3678	0.276	1008	266899	NA	NA	NA	NA	0.209	65	21714	-0.2914	0.2091	0.747 (0.496, 1.126)	0.1634	0.248	254	70255	-0.02259	0.117	0.978 [0.777, 1.230]	0.8469	0.3402	340	123629
153.3	neoplasms	Malignant neoplasm of rectum, rectosigmoid junction, and anus	-0.0861	0.0442	0.918 (0.841, 1.001)	0.0515	0.251	2869	228146	-0.1767	0.1756	0.838 (0.594, 1.182)	0.3142	0.17	196	20073	-0.133	0.0957	0.875 (0.726, 1.056)	0.1647	0.232	674	61726	-0.09508	0.05792	0.909 [0.812, 1.019]	0.1007	0.3379	1451	97004
365.1	sense organs	Open-angle glaucoma	-0.0552	0.0117	0.946 (0.925, 0.968)	2.29e-06	0.247	49883	265375	-0.1034	0.0581	0.902 (0.805, 1.011)	0.0749	0.179	1950	22977	-0.0328	0.0236	0.968 (0.924, 1.014)	0.1649	0.221	13432	68729	-0.06487	0.01513	0.937 [0.910, 0.965]	1.804e-05	0.3322	27143	109873
396	circulatory system	Abnormal heart sounds	-0.0621	0.0216	0.940 (0.901, 0.980)	0.004	0.255	11322	338144	-0.0975	0.1218	0.907 (0.714, 1.152)	0.4234	0.19	392	27195	-0.0591	0.0426	0.943 (0.867, 1.025)	0.1652	0.226	3117	86873	-0.04856	0.02696	0.953 [0.904, 1.004]	0.07166	0.3327	6682	144436
223	neoplasms	Benign neoplasm of kidney and other urinary organs	-0.1436	0.0645	0.866 (0.763, 0.983)	0.0261	0.26	1258	226147	NA	NA	NA	NA	0.187	42	20379	-0.2089	0.1506	0.811 (0.604, 1.090)	0.1654	0.239	269	56557	-0.101	0.0814	0.904 [0.771, 1.060]	0.2145	0.3423	718	98046
286.1	hematopoietic	Congenital deficiency of other clotting factors (including factor VII)	-0.3267	0.1187	0.721 (0.572, 0.910)	0.0059	0.259	527	316112	NA	NA	NA	NA	0.193	39	26085	-0.3152	0.2276	0.730 (0.467, 1.140)	0.166	0.228	149	81735	-0.3567	0.1642	0.700 [0.507, 0.966]	0.02987	0.3409	195	134256
172.1	neoplasms	Melanomas of skin	-0.0802	0.0238	0.923 (0.881, 0.967)	0.000757	0.244	9424	275570	-0.0394	0.1261	0.961 (0.751, 1.231)	0.755	0.178	362	23577	-0.0594	0.0431	0.942 (0.866, 1.025)	0.1681	0.216	3151	69482	-0.08766	0.03023	0.916 [0.863, 0.972]	0.003735	0.3316	5409	113297
252	endocrine/metabolic	Disorders of parathyroid gland	-0.1843	0.0339	0.832 (0.778, 0.889)	5.33e-08	0.27	4898	338501	0.0555	0.1807	1.057 (0.742, 1.506)	0.7589	0.201	186	26583	-0.0915	0.0665	0.913 (0.801, 1.040)	0.1685	0.244	1379	86252	-0.2103	0.04402	0.810 [0.743, 0.883]	1.782e-06	0.3385	2600	153003
990	injuries & poisonings	Effects radiation NOS	0.0091	0.0299	1.009 (0.952, 1.070)	0.7598	0.263	5734	363748	-0.0086	0.1314	0.991 (0.766, 1.283)	0.9477	0.195	307	27716	-0.0948	0.069	0.910 (0.795, 1.041)	0.1695	0.236	1190	95001	0.05943	0.0381	1.061 [0.985, 1.144]	0.1188	0.3332	3186	161186
480.3	respiratory	Pneumonia due to fungus (mycoses)	0.0767	0.0685	1.080 (0.944, 1.235)	0.263	0.262	1171	276636	NA	NA	NA	NA	0.194	70	22771	-0.2359	0.1719	0.790 (0.564, 1.106)	0.1699	0.239	225	74918	0.08774	0.09149	1.092 [0.912, 1.306]	0.3376	0.3322	540	123180
241.2	endocrine/metabolic	Nontoxic multinodular goiter	-0.0791	0.0355	0.924 (0.862, 0.990)	0.0258	0.259	4373	320239	-0.1497	0.1833	0.861 (0.601, 1.233)	0.4142	0.196	178	25839	-0.0993	0.0725	0.905 (0.785, 1.044)	0.171	0.228	1213	81062	-0.08803	0.04667	0.916 [0.836, 1.003]	0.05926	0.3343	2236	138875
726.3	musculoskeletal	Bursitis	-0.084	0.0231	0.919 (0.879, 0.962)	0.000277	0.278	12076	216632	-0.2577	0.121	0.773 (0.610, 0.980)	0.0331	0.21	551	18930	-0.0664	0.0485	0.936 (0.851, 1.029)	0.1712	0.255	3191	55089	-0.06581	0.03108	0.936 [0.881, 0.995]	0.03422	0.3431	5143	100920
317.1	mental disorders	Alcoholism	0.3675	0.0138	1.444 (1.406, 1.484)	2.52e-156	0.256	51389	237599	0.1321	0.0601	1.141 (1.014, 1.284)	0.0279	0.17	5384	11336	-0.0514	0.0376	0.950 (0.882, 1.023)	0.1715	0.24	6905	83553	0.504	0.01915	1.655 [1.594, 1.719]	1.117e-152	0.3145	15880	108699
530.1	digestive	Reflux esophagitis	-0.0496	0.0224	0.952 (0.911, 0.994)	0.027	0.257	13339	194302	-0.3324	0.1123	0.717 (0.576, 0.894)	0.0031	0.198	789	17371	-0.0645	0.0473	0.938 (0.855, 1.029)	0.1728	0.229	3390	51453	-0.04096	0.03018	0.960 [0.905, 1.018]	0.1748	0.3346	5506	84762
191	neoplasms	Manlignant and unknown neoplasms of brain and nervous system	-0.0162	0.0563	0.984 (0.881, 1.099)	0.7736	0.263	1900	364803	0.2738	0.2147	1.315 (0.863, 2.003)	0.2022	0.195	136	28126	-0.1716	0.126	0.842 (0.658, 1.078)	0.1732	0.236	465	93619	0.01286	0.07481	1.013 [0.875, 1.173]	0.8635	0.3355	828	161488
722.9	musculoskeletal	Other and unspecified disc disorder	-0.0114	0.036	0.989 (0.921, 1.061)	0.7526	0.271	5327	248342	-0.0496	0.1661	0.952 (0.687, 1.318)	0.7651	0.206	330	20156	-0.1078	0.0792	0.898 (0.769, 1.049)	0.1734	0.244	1367	64796	0.01537	0.05022	1.015 [0.920, 1.121]	0.7596	0.3365	1869	113460
818	injuries & poisonings	Intracranial hemorrhage (injury)	-0.1304	0.0488	0.878 (0.798, 0.966)	0.0076	0.274	2357	365007	-0.2618	0.2615	0.770 (0.461, 1.285)	0.3168	0.214	121	26177	-0.138	0.1018	0.871 (0.714, 1.063)	0.1753	0.244	576	94213	-0.1226	0.0633	0.885 [0.781, 1.001]	0.0527	0.3342	1192	168931
743.4	musculoskeletal	Stress fracture	0.0285	0.0762	1.029 (0.886, 1.195)	0.7087	0.256	1011	350622	NA	NA	NA	NA	0.193	67	27758	0.2286	0.1687	1.257 (0.903, 1.749)	0.1753	0.226	227	89911	0.0893	0.09918	1.093 [0.900, 1.328]	0.3679	0.3285	455	152098
575.1	digestive	Cholangitis	-0.1029	0.0696	0.902 (0.787, 1.034)	0.139	0.265	1107	356628	NA	NA	NA	NA	0.197	42	27461	-0.2021	0.1493	0.817 (0.610, 1.095)	0.1759	0.238	290	92361	-0.1422	0.08931	0.867 [0.728, 1.033]	0.1113	0.3355	601	158941
194	neoplasms	Cancer of other endocrine glands	-0.2011	0.0726	0.818 (0.709, 0.943)	0.0056	0.265	1167	386050	NA	NA	NA	NA	0.198	45	29003	-0.2087	0.1546	0.812 (0.599, 1.099)	0.1771	0.237	316	99434	-0.2271	0.09699	0.797 [0.659, 0.964]	0.01919	0.3342	542	172437
427.1	circulatory system	Paroxysmal supraventricular tachycardia	-0.0013	0.0298	0.999 (0.942, 1.059)	0.9641	0.239	6288	197770	0.0593	0.1455	1.061 (0.798, 1.411)	0.6833	0.178	279	18533	-0.0876	0.065	0.916 (0.806, 1.041)	0.178	0.208	1500	50999	0.01173	0.03897	1.012 [0.937, 1.092]	0.7634	0.3326	3144	78142
506	respiratory	Empyema and pneumothorax	0.2269	0.0371	1.255 (1.167, 1.349)	9.78e-10	0.254	3844	311334	0.0885	0.1542	1.092 (0.808, 1.478)	0.5661	0.186	257	24945	-0.1469	0.1091	0.863 (0.697, 1.069)	0.1782	0.23	549	84424	0.3044	0.04895	1.356 [1.232, 1.492]	5.011e-10	0.3293	1817	134408
696	dermatologic	Psoriasis and related disorders	-0.0416	0.0207	0.959 (0.921, 0.999)	0.0438	0.257	14752	280095	-0.1673	0.0939	0.846 (0.704, 1.017)	0.0746	0.192	898	23915	-0.0642	0.0478	0.938 (0.854, 1.030)	0.1794	0.229	3161	70740	-0.02803	0.0271	0.972 [0.922, 1.025]	0.301	0.3346	6795	120738
301.1	mental disorders	Schizoid personality disorder	-0.0742	0.0719	0.928 (0.806, 1.069)	0.3023	0.316	1560	152560	NA	NA	NA	NA	0.281	71	9509	-0.1912	0.1428	0.826 (0.624, 1.093)	0.1804	0.288	471	42225	-0.1678	0.1045	0.846 [0.689, 1.038]	0.1082	0.3398	472	83494
446.9	circulatory system	Arteritis NOS	0.0488	0.0916	1.050 (0.877, 1.257)	0.5941	0.241	657	290548	NA	NA	NA	NA	0.169	23	23940	-0.3012	0.2258	0.740 (0.475, 1.152)	0.1822	0.224	131	80242	0.124	0.12	1.132 [0.895, 1.432]	0.3013	0.3254	313	118741
613	genitourinary	Other nonmalignant breast conditions	-0.0639	0.0587	0.938 (0.836, 1.052)	0.2758	0.265	1690	392247	NA	NA	NA	NA	0.199	61	29402	-0.17	0.1277	0.844 (0.657, 1.084)	0.183	0.237	432	100856	-0.08658	0.07706	0.917 [0.789, 1.067]	0.2612	0.3339	801	175322
327.6	neurological	Circadian rhythm sleep disorder	-0.2607	0.1005	0.771 (0.633, 0.938)	0.0095	0.306	904	182175	NA	NA	NA	NA	0.25	75	14199	-0.3258	0.2449	0.722 (0.447, 1.167)	0.1833	0.279	224	47233	-0.2352	0.1403	0.790 [0.600, 1.041]	0.09367	0.356	250	91689
312	mental disorders	Conduct disorders	0.0053	0.0424	1.005 (0.925, 1.092)	0.8999	0.271	4683	373623	-0.105	0.203	0.900 (0.605, 1.340)	0.605	0.209	326	27327	-0.1403	0.1055	0.869 (0.707, 1.069)	0.1834	0.243	956	96268	0.06928	0.06161	1.072 [0.950, 1.209]	0.2608	0.3339	1221	171225
335	neurological	Multiple sclerosis	-0.0605	0.0605	0.941 (0.836, 1.060)	0.3177	0.264	2026	288783	-0.0514	0.2671	0.950 (0.563, 1.603)	0.8473	0.197	144	23409	-0.19	0.143	0.827 (0.625, 1.094)	0.1841	0.234	486	75234	-0.189	0.08895	0.828 [0.695, 0.985]	0.0336	0.3361	637	127695
830	injuries & poisonings	Dislocation	-0.0637	0.0242	0.938 (0.895, 0.984)	0.0086	0.271	12358	353594	-0.0812	0.1268	0.922 (0.719, 1.182)	0.522	0.204	671	26814	-0.0675	0.0508	0.935 (0.846, 1.033)	0.1843	0.244	3318	90162	-0.03788	0.03348	0.963 [0.902, 1.028]	0.2579	0.3355	4333	161753
569	digestive	Other disorders of intestine	-0.0495	0.0323	0.952 (0.893, 1.014)	0.1261	0.265	5628	343982	-0.0753	0.1517	0.927 (0.689, 1.249)	0.6195	0.196	294	26585	-0.096	0.0723	0.908 (0.788, 1.047)	0.1846	0.239	1315	89750	-0.02755	0.04277	0.973 [0.895, 1.058]	0.5195	0.3333	2609	154271
291	mental disorders	Other specified nonpsychotic and/or transient mental disorders	-0.1172	0.0341	0.889 (0.832, 0.951)	0.0006	0.259	6800	290877	-0.2532	0.172	0.776 (0.554, 1.088)	0.1411	0.202	427	23159	-0.0961	0.0725	0.908 (0.788, 1.047)	0.185	0.227	1734	75457	-0.1032	0.04783	0.902 [0.821, 0.991]	0.03098	0.3302	2123	126611
369.2	sense organs	Eye infection, viral	-0.0598	0.0459	0.942 (0.861, 1.031)	0.1924	0.251	2687	253457	-0.1637	0.2436	0.849 (0.527, 1.369)	0.5016	0.188	122	22647	-0.1273	0.0963	0.880 (0.729, 1.063)	0.1863	0.224	710	64736	-0.1463	0.06057	0.864 [0.767, 0.973]	0.01571	0.3362	1325	106586
480.2	respiratory	Viral pneumonia	-0.0444	0.0772	0.957 (0.822, 1.113)	0.5651	0.262	911	276376	NA	NA	NA	NA	0.194	53	22754	-0.2439	0.1846	0.784 (0.546, 1.125)	0.1863	0.239	194	74887	-0.1346	0.1008	0.874 [0.717, 1.065]	0.1817	0.332	473	123113
931	dermatologic	Contact dermatitis and other eczema due to plants [except food]	-0.1521	0.07	0.859 (0.749, 0.985)	0.0297	0.261	1579	251460	NA	NA	NA	NA	0.197	84	21776	-0.1871	0.1416	0.829 (0.628, 1.095)	0.1866	0.234	471	64012	-0.1665	0.09875	0.847 [0.698, 1.027]	0.09171	0.3353	512	110682
455	circulatory system	Hemorrhoids	-0.0048	0.0121	0.995 (0.972, 1.019)	0.6917	0.26	48430	272869	-0.0749	0.0624	0.928 (0.821, 1.049)	0.2302	0.192	2050	22713	-0.033	0.0251	0.968 (0.921, 1.016)	0.1885	0.233	12816	69905	-0.01084	0.01608	0.989 [0.959, 1.021]	0.5003	0.3395	22156	118015
379	sense organs	Other disorders of eye	-0.0436	0.0112	0.957 (0.936, 0.979)	0.000101	0.259	53627	268151	0.0039	0.0591	1.004 (0.894, 1.127)	0.9478	0.187	1757	22518	-0.0299	0.0227	0.971 (0.928, 1.015)	0.1888	0.233	14541	69196	-0.0832	0.0145	0.920 [0.894, 0.947]	9.637e-09	0.3369	29957	116150
202.2	neoplasms	Reticulosarcoma	-0.0276	0.07	0.973 (0.848, 1.116)	0.6936	0.265	1058	375597	NA	NA	NA	NA	0.197	51	28501	-0.1999	0.1525	0.819 (0.607, 1.104)	0.1898	0.237	261	96679	-0.04256	0.08988	0.958 [0.804, 1.143]	0.6358	0.3364	577	166033
274.2	endocrine/metabolic	Crystal arthropathies	-0.1105	0.0432	0.895 (0.823, 0.975)	0.0106	0.266	2766	345772	NA	NA	NA	NA	0.198	89	27496	-0.1122	0.0858	0.894 (0.756, 1.058)	0.191	0.237	755	87912	-0.1058	0.05541	0.900 [0.807, 1.003]	0.05612	0.3442	1538	150532
446.5	circulatory system	Giant cell arteritis	-0.1075	0.0792	0.898 (0.769, 1.049)	0.1748	0.241	786	290677	NA	NA	NA	NA	0.169	16	23933	-0.2217	0.1696	0.801 (0.575, 1.117)	0.1911	0.224	182	80293	-0.1137	0.0993	0.893 [0.735, 1.084]	0.2521	0.3252	488	118916
598	genitourinary	Abnormal findings on examination of urine	0.0053	0.0328	1.005 (0.943, 1.072)	0.8726	0.264	4886	383725	0.1083	0.1679	1.114 (0.802, 1.549)	0.5188	0.197	217	28953	-0.089	0.0683	0.915 (0.800, 1.046)	0.1921	0.236	1242	98665	0.0874	0.04149	1.091 [1.006, 1.184]	0.03518	0.3333	2635	170904
753.2	congenital anomalies	Congenital anomalies of posterior segment of eye	0.0699	0.1072	1.072 (0.869, 1.323)	0.5144	0.265	465	386161	NA	NA	NA	NA	0.199	16	29119	-0.3071	0.2361	0.736 (0.463, 1.168)	0.1935	0.237	121	99400	0.002647	0.1441	1.003 [0.756, 1.330]	0.9853	0.334	223	172786
609	genitourinary	Male infertility and abnormal spermatozoa	-0.0003	0.0593	1.000 (0.890, 1.123)	0.9957	0.224	2483	151278	0.0637	0.2852	1.066 (0.609, 1.864)	0.8233	0.167	179	16244	0.1459	0.1122	1.157 (0.929, 1.442)	0.1935	0.193	772	37645	-0.05068	0.08367	0.951 [0.807, 1.120]	0.5447	0.3344	688	55949
520.1	digestive	Hereditary disturbances in tooth structure	-0.2601	0.0707	0.771 (0.671, 0.886)	0.000236	0.283	1295	264669	NA	NA	NA	NA	0.217	36	20393	-0.1828	0.1409	0.833 (0.632, 1.098)	0.1946	0.256	353	70988	-0.224	0.09581	0.799 [0.662, 0.964]	0.01938	0.3378	557	126730
535.1	digestive	Acute gastritis	-0.0229	0.0677	0.977 (0.856, 1.116)	0.7346	0.266	1385	324467	NA	NA	NA	NA	0.198	88	25767	0.2032	0.1568	1.225 (0.901, 1.666)	0.195	0.239	260	84814	-0.03986	0.09298	0.961 [0.801, 1.153]	0.6681	0.3344	545	145749
430.1	circulatory system	Subarachnoid hemorrhage	-0.0438	0.0958	0.957 (0.793, 1.155)	0.6477	0.246	633	303799	NA	NA	NA	NA	0.181	39	25236	-0.2733	0.2117	0.761 (0.502, 1.152)	0.1967	0.221	146	79999	0.03919	0.1254	1.040 [0.813, 1.330]	0.7546	0.3277	294	126232
732	musculoskeletal	Osteochondropathies	0.0106	0.101	1.011 (0.829, 1.232)	0.9167	0.268	823	262555	NA	NA	NA	NA	0.203	59	22443	0.2474	0.1917	1.281 (0.880, 1.865)	0.1969	0.24	246	66711	-0.06174	0.1534	0.940 [0.696, 1.270]	0.6874	0.3391	201	117601
281.1	hematopoietic	Folate-deficiency anemia	-0.2441	0.0916	0.783 (0.655, 0.938)	0.0077	0.246	768	263858	NA	NA	NA	NA	0.183	69	23151	-0.2828	0.2205	0.754 (0.489, 1.161)	0.1995	0.22	138	69350	-0.248	0.1201	0.780 [0.617, 0.987]	0.03894	0.3327	350	107361
686.3	dermatologic	Pilonidal cyst	-0.1305	0.0918	0.878 (0.733, 1.051)	0.1555	0.271	1276	276562	0.4033	0.3755	1.497 (0.717, 3.125)	0.2828	0.203	144	22263	-0.3139	0.2469	0.731 (0.450, 1.185)	0.2036	0.245	212	73367	-0.1699	0.1327	0.844 [0.651, 1.094]	0.2006	0.3393	283	125561
385.3	sense organs	Cholesteatoma	-0.0041	0.067	0.996 (0.873, 1.136)	0.9512	0.268	1277	334883	NA	NA	NA	NA	0.202	84	26242	-0.195	0.154	0.823 (0.608, 1.113)	0.2054	0.24	277	86306	0.08384	0.08699	1.087 [0.917, 1.290]	0.3352	0.3348	590	151139
520	digestive	Disorders of tooth development	-0.1054	0.0475	0.900 (0.820, 0.988)	0.0265	0.282	3147	266521	-0.3738	0.2844	0.688 (0.394, 1.202)	0.1887	0.216	149	20506	-0.1291	0.1021	0.879 (0.719, 1.074)	0.2058	0.256	750	71385	-0.1564	0.06658	0.855 [0.751, 0.974]	0.01885	0.3376	1128	127301
717	musculoskeletal	Polymyalgia Rheumatica	-0.0377	0.0437	0.963 (0.884, 1.049)	0.3879	0.265	2423	395496	NA	NA	NA	NA	0.199	55	29565	0.109	0.0862	1.115 (0.942, 1.320)	0.2058	0.237	643	101697	0.03444	0.05238	1.035 [0.934, 1.147]	0.5108	0.3335	1644	176758
227.1	neoplasms	Benign neoplasm of adrenal gland	0.0569	0.0497	1.059 (0.960, 1.167)	0.252	0.265	2199	387082	-0.0246	0.2145	0.976 (0.641, 1.486)	0.9086	0.198	130	29088	-0.1648	0.1303	0.848 (0.657, 1.095)	0.2059	0.238	396	99514	0.07373	0.06511	1.077 [0.948, 1.223]	0.2575	0.3343	1084	172979
317.1	mental disorders	Alcoholic liver damage	0.2463	0.0313	1.279 (1.203, 1.360)	3.47e-15	0.267	7672	193882	0.0204	0.1175	1.021 (0.811, 1.285)	0.8623	0.199	704	6656	-0.1087	0.0862	0.897 (0.758, 1.062)	0.2074	0.247	1139	77787	0.4297	0.04381	1.537 [1.410, 1.675]	1.039e-22	0.307	2513	95332
742.9	musculoskeletal	Other derangement of joint	-0.0685	0.0352	0.934 (0.872, 1.000)	0.0515	0.266	6287	307356	-0.028	0.1635	0.972 (0.706, 1.340)	0.8641	0.199	467	24528	-0.0946	0.0751	0.910 (0.785, 1.054)	0.2077	0.239	1645	79000	-0.05925	0.04901	0.942 [0.856, 1.037]	0.2266	0.3363	1994	137304
262	endocrine/metabolic	Mineral deficiency NEC	-0.202	0.0559	0.817 (0.732, 0.912)	0.000301	0.265	1958	263091	NA	NA	NA	NA	0.198	85	20941	-0.1461	0.1161	0.864 (0.688, 1.085)	0.2082	0.24	511	68986	-0.1865	0.07376	0.830 [0.718, 0.959]	0.01145	0.333	924	117231
727.7	musculoskeletal	Contracture of tendon (sheath)	-0.0167	0.1136	0.983 (0.787, 1.229)	0.8832	0.28	504	205060	NA	NA	NA	NA	0.211	33	18412	-0.3046	0.2432	0.737 (0.458, 1.188)	0.2105	0.257	149	52047	0.08962	0.1578	1.094 [0.803, 1.490]	0.5701	0.3446	181	95958
187.8	neoplasms	Neoplasm of uncertain behavior of male genital organs	0.2638	0.0926	1.302 (1.086, 1.561)	0.0044	0.251	561	338778	NA	NA	NA	NA	0.186	26	27146	0.2301	0.1838	1.259 (0.878, 1.805)	0.2107	0.219	154	85633	0.234	0.1186	1.264 [1.002, 1.594]	0.04844	0.3308	311	142497
368	sense organs	Visual disturbances	-0.0246	0.0122	0.976 (0.953, 0.999)	0.0442	0.262	43524	337992	-0.1307	0.0646	0.877 (0.773, 0.996)	0.043	0.196	1935	26414	-0.0319	0.0255	0.969 (0.921, 1.018)	0.2108	0.234	11180	87031	-0.04198	0.01599	0.959 [0.929, 0.989]	0.008654	0.3341	21122	149549
871.2	injuries & poisonings	Open wound of finger(s)	-0.0453	0.0397	0.956 (0.884, 1.033)	0.2539	0.268	4210	316278	-0.1414	0.1964	0.868 (0.591, 1.276)	0.4716	0.203	247	24735	-0.1119	0.0897	0.894 (0.750, 1.066)	0.2119	0.24	947	82571	0.004987	0.05483	1.005 [0.903, 1.119]	0.9275	0.3366	1550	142602
859	injuries & poisonings	Complication due to other implant and internal device	0.017	0.0534	1.017 (0.916, 1.129)	0.7499	0.263	1908	351783	NA	NA	NA	NA	0.195	76	27413	-0.1461	0.1171	0.864 (0.687, 1.087)	0.2121	0.236	461	91711	-0.0004463	0.0703	1.000 [0.871, 1.147]	0.9949	0.334	934	155835
420.2	circulatory system	Pericarditis	0.0414	0.0406	1.042 (0.963, 1.129)	0.3076	0.261	3317	358554	-0.2116	0.2171	0.809 (0.529, 1.239)	0.3297	0.194	152	27779	-0.1129	0.0905	0.893 (0.748, 1.067)	0.2123	0.234	787	93215	0.1391	0.05299	1.149 [1.036, 1.275]	0.008651	0.3343	1594	157373
740.3	musculoskeletal	Osteoarthrosis involving more than one site, but not specified as generalized	-0.1087	0.035	0.897 (0.838, 0.961)	0.0019	0.253	4240	195440	NA	NA	NA	NA	0.189	96	18772	-0.0867	0.0695	0.917 (0.800, 1.051)	0.2125	0.224	1145	49529	-0.1245	0.04439	0.883 [0.809, 0.963]	0.005041	0.3412	2432	81913
963	injuries & poisonings	Poisoning by primarily systemic agents	-0.1586	0.0578	0.853 (0.762, 0.956)	0.0061	0.266	1801	339352	NA	NA	NA	NA	0.2	94	26495	-0.1661	0.1333	0.847 (0.652, 1.100)	0.2128	0.237	384	88787	-0.1853	0.07781	0.831 [0.713, 0.968]	0.01728	0.3349	830	151918
270.3	endocrine/metabolic	Disorders of plasma protein metabolism	-0.0181	0.0321	0.982 (0.922, 1.046)	0.5736	0.265	4933	369867	-0.084	0.1734	0.919 (0.654, 1.292)	0.628	0.196	188	28261	-0.0799	0.0645	0.923 (0.814, 1.048)	0.2158	0.237	1329	95366	-0.02098	0.04093	0.979 [0.904, 1.061]	0.6083	0.3355	2790	164578
442.3	circulatory system	Aneurysm of artery of lower extremity	0.2155	0.0649	1.240 (1.092, 1.409)	0.000894	0.242	1136	291027	NA	NA	NA	NA	0.17	66	23983	0.1998	0.1621	1.221 (0.889, 1.678)	0.2179	0.224	182	80293	0.233	0.08468	1.262 [1.069, 1.490]	0.005926	0.3256	613	119041
697	dermatologic	Sarcoidosis	-0.22	0.0754	0.803 (0.692, 0.930)	0.0035	0.257	1303	276569	NA	NA	NA	NA	0.193	53	23749	-0.1586	0.1291	0.853 (0.663, 1.099)	0.2191	0.229	499	70389	-0.2612	0.1077	0.770 [0.624, 0.951]	0.01525	0.3356	449	118989
389.2	sense organs	Conductive hearing loss	-0.0209	0.0328	0.979 (0.918, 1.044)	0.5229	0.223	5494	154195	0.0993	0.1548	1.104 (0.815, 1.496)	0.5213	0.169	288	15437	0.0786	0.0644	1.082 (0.954, 1.227)	0.2223	0.186	1521	38597	-0.002711	0.04257	0.997 [0.917, 1.084]	0.9492	0.3308	2635	56106
531.4	digestive	Peptic ulcer, site unspecified	0.0208	0.0254	1.021 (0.972, 1.073)	0.4115	0.264	8224	378775	-0.0632	0.1423	0.939 (0.710, 1.241)	0.6569	0.197	297	28652	-0.0672	0.0551	0.935 (0.839, 1.042)	0.2225	0.236	1865	98076	0.03035	0.03266	1.031 [0.967, 1.099]	0.3528	0.333	4353	168763
946	injuries & poisonings	Anaphylactic shock NOS	-0.099	0.0656	0.906 (0.797, 1.030)	0.1312	0.261	1427	251308	NA	NA	NA	NA	0.198	71	21763	-0.1746	0.1433	0.840 (0.634, 1.112)	0.2228	0.234	348	63889	-0.1805	0.09037	0.835 [0.699, 0.997]	0.04582	0.3352	617	110787
292.3	mental disorders	Memory loss	-0.064	0.0214	0.938 (0.899, 0.978)	0.0027	0.261	13122	297199	-0.2572	0.1276	0.773 (0.602, 0.993)	0.0438	0.203	578	23310	0.0496	0.0408	1.051 (0.970, 1.138)	0.2234	0.231	3862	77585	-0.04607	0.02731	0.955 [0.905, 1.007]	0.09165	0.331	6532	131020
578.1	digestive	Hematemesis	-0.0102	0.0579	0.990 (0.884, 1.109)	0.8605	0.265	2043	299692	0.0927	0.2415	1.097 (0.683, 1.761)	0.7011	0.199	154	24299	-0.1696	0.1393	0.844 (0.642, 1.109)	0.2236	0.24	405	78534	0.1132	0.07973	1.120 [0.958, 1.309]	0.1555	0.3362	702	133711
695.4	dermatologic	Systemic lupus erythematosus	-0.3188	0.1105	0.727 (0.585, 0.903)	0.0039	0.258	587	274170	NA	NA	NA	NA	0.193	49	23618	-0.2939	0.2416	0.745 (0.464, 1.197)	0.2238	0.23	134	69618	-0.3062	0.1522	0.736 [0.546, 0.992]	0.0442	0.3359	230	118238
384	sense organs	Other disorders of tympanic membrane	-0.0142	0.0434	0.986 (0.906, 1.073)	0.7434	0.268	3044	336650	0.169	0.1932	1.184 (0.811, 1.729)	0.3817	0.202	183	26341	-0.1176	0.0971	0.889 (0.735, 1.075)	0.2259	0.24	703	86732	0.002899	0.05617	1.003 [0.898, 1.120]	0.9588	0.3348	1460	152009
224	neoplasms	Benign neoplasm of eye	-0.0546	0.0179	0.947 (0.914, 0.981)	0.0023	0.265	17563	380466	0.0475	0.0905	1.049 (0.878, 1.252)	0.5995	0.197	710	28700	-0.0443	0.0368	0.957 (0.890, 1.028)	0.229	0.237	4660	97814	-0.09585	0.02364	0.909 [0.867, 0.952]	5.043e-05	0.3341	9019	169679
704.1	dermatologic	Alopecia	0.0442	0.0788	1.045 (0.896, 1.220)	0.5745	0.264	1314	297745	NA	NA	NA	NA	0.199	92	25092	0.1851	0.154	1.203 (0.890, 1.627)	0.2295	0.236	405	76949	-0.03143	0.1114	0.969 [0.779, 1.206]	0.7778	0.3397	377	130004
609.2	genitourinary	Abnormal spermatozoa	-0.0302	0.0632	0.970 (0.857, 1.098)	0.6325	0.224	1644	150439	NA	NA	NA	NA	0.167	89	16154	0.1411	0.1177	1.152 (0.914, 1.450)	0.2304	0.194	512	37385	-0.06441	0.08681	0.938 [0.791, 1.112]	0.4581	0.3344	643	55904
198.2	neoplasms	Secondary malignancy of respiratory organs	-0.0164	0.0437	0.984 (0.903, 1.072)	0.7074	0.255	2786	325575	-0.1799	0.1744	0.835 (0.593, 1.176)	0.3024	0.187	194	25776	-0.1316	0.1099	0.877 (0.707, 1.087)	0.2312	0.23	487	85177	0.0006624	0.05648	1.001 [0.896, 1.118]	0.9906	0.3319	1477	140205
204.2	neoplasms	Myeloid leukemia, chronic	-0.3295	0.0937	0.719 (0.599, 0.864)	0.000435	0.264	671	375210	NA	NA	NA	NA	0.197	46	28496	-0.2235	0.1867	0.800 (0.555, 1.153)	0.2313	0.237	184	96602	-0.4592	0.1253	0.632 [0.494, 0.808]	0.0002472	0.3363	350	165806
555	digestive	Inflammatory bowel disease and other gastroenteritis and colitis	-0.0718	0.0313	0.931 (0.875, 0.990)	0.0217	0.261	6754	210474	-0.0347	0.1495	0.966 (0.721, 1.295)	0.8166	0.195	381	18688	-0.0803	0.0673	0.923 (0.809, 1.053)	0.2332	0.238	1719	55022	-0.03367	0.04124	0.967 [0.892, 1.048]	0.4142	0.3379	2854	92147
270	endocrine/metabolic	Disorders of protein plasma/amino-acid transport and metabolism	0.0007	0.0272	1.001 (0.949, 1.055)	0.9796	0.265	7263	372197	-0.0066	0.1331	0.993 (0.765, 1.290)	0.9605	0.197	338	28411	-0.0667	0.0561	0.935 (0.838, 1.044)	0.2344	0.237	1869	95906	0.02483	0.03517	1.025 [0.957, 1.098]	0.4802	0.3357	3761	165549
530.3	digestive	Stricture and stenosis of esophagus	-0.0364	0.0343	0.964 (0.902, 1.031)	0.2885	0.26	4539	185502	-0.0968	0.2004	0.908 (0.613, 1.344)	0.629	0.201	146	16728	-0.0795	0.0668	0.924 (0.810, 1.053)	0.2345	0.232	1328	49391	-0.004249	0.04385	0.996 [0.914, 1.085]	0.9228	0.336	2439	81695
332	neurological	Parkinson's disease	-0.0261	0.0249	0.974 (0.928, 1.023)	0.2953	0.266	7978	294735	-0.1502	0.1368	0.861 (0.658, 1.125)	0.272	0.199	276	23541	0.0542	0.0457	1.056 (0.965, 1.155)	0.235	0.238	2516	77264	-0.02324	0.03145	0.977 [0.919, 1.039]	0.4599	0.3362	4851	131909
155.1	neoplasms	Malignant neoplasm of liver, primary	-0.0357	0.0467	0.965 (0.881, 1.057)	0.4447	0.261	2656	349955	-0.3993	0.1645	0.671 (0.486, 0.926)	0.0152	0.192	244	27275	-0.1509	0.1272	0.860 (0.670, 1.103)	0.2355	0.235	414	91199	0.00522	0.06558	1.005 [0.884, 1.143]	0.9365	0.3337	1097	153470
365.2	sense organs	Primary angle-closure glaucoma	-0.0402	0.0289	0.961 (0.908, 1.017)	0.1646	0.234	6277	221769	-0.0829	0.1468	0.920 (0.690, 1.227)	0.5724	0.171	245	21272	-0.0715	0.0606	0.931 (0.827, 1.048)	0.2376	0.206	1540	56837	-0.05349	0.03734	0.948 [0.881, 1.020]	0.1521	0.3334	3523	86253
8.6	infectious diseases	Viral Enteritis	-0.1349	0.0745	0.874 (0.755, 1.011)	0.0703	0.266	1171	375903	NA	NA	NA	NA	0.199	46	28493	-0.191	0.1626	0.826 (0.601, 1.136)	0.2403	0.238	277	97008	-0.1645	0.104	0.848 [0.692, 1.040]	0.1137	0.3338	451	168582
320	neurological	Meningitis	-0.1969	0.0956	0.821 (0.681, 0.991)	0.0394	0.265	751	392673	NA	NA	NA	NA	0.199	35	29377	0.2214	0.1886	1.248 (0.862, 1.806)	0.2404	0.237	192	100964	-0.1453	0.1279	0.865 [0.673, 1.111]	0.2561	0.3335	304	175616
440.2	circulatory system	Atherosclerosis of the extremities	0.2492	0.0192	1.283 (1.236, 1.332)	1.93e-38	0.246	13800	303691	0.2354	0.0822	1.265 (1.077, 1.487)	0.0042	0.175	774	24691	-0.069	0.059	0.933 (0.831, 1.048)	0.2419	0.225	1553	81664	0.2969	0.02493	1.346 [1.282, 1.413]	1.062e-32	0.3288	7427	125855
187	neoplasms	Cancer of other male genital organs	0.0028	0.0541	1.003 (0.902, 1.115)	0.9593	0.251	2130	340347	-0.2519	0.2863	0.777 (0.444, 1.362)	0.379	0.186	128	27248	0.1251	0.107	1.133 (0.919, 1.398)	0.2424	0.219	591	86070	-0.002507	0.072	0.997 [0.866, 1.149]	0.9722	0.3307	896	143082
315	mental disorders	Develomental delays and disorders	-0.0347	0.0601	0.966 (0.859, 1.087)	0.5633	0.272	1939	370879	0.1992	0.2771	1.220 (0.709, 2.101)	0.4721	0.21	129	27130	-0.1561	0.1336	0.855 (0.658, 1.112)	0.2427	0.244	467	95779	0.03093	0.08096	1.031 [0.880, 1.209]	0.7024	0.334	695	170699
735.2	musculoskeletal	Hammer toe (acquired)	-0.0926	0.0181	0.912 (0.880, 0.944)	2.95e-07	0.269	17169	298404	-0.3446	0.107	0.709 (0.574, 0.874)	0.0013	0.203	562	24303	-0.0427	0.0367	0.958 (0.892, 1.030)	0.2445	0.241	4553	76001	-0.1122	0.02352	0.894 [0.854, 0.936]	1.84e-06	0.3372	9185	134469
751.2	congenital anomalies	Other specified congenital anomalies of kidney	-0.2989	0.1214	0.742 (0.585, 0.941)	0.0138	0.264	434	371375	NA	NA	NA	NA	0.197	17	28470	-0.3003	0.2588	0.741 (0.446, 1.230)	0.2458	0.236	119	95379	-0.1097	0.1564	0.896 [0.660, 1.218]	0.4828	0.3339	194	164900
465.4	respiratory	Acute laryngitis and tracheitis	-0.1742	0.1153	0.840 (0.670, 1.053)	0.131	0.278	451	248434	NA	NA	NA	NA	0.215	14	20799	-0.3088	0.2661	0.734 (0.436, 1.237)	0.2458	0.253	101	63926	-0.1288	0.1556	0.879 [0.648, 1.193]	0.408	0.3387	201	116387
300.8	mental disorders	Acute reaction to stress	-0.021	0.0528	0.979 (0.883, 1.086)	0.6906	0.316	2681	153681	-0.5797	0.3311	0.560 (0.293, 1.072)	0.08	0.281	103	9541	-0.1321	0.114	0.876 (0.701, 1.096)	0.2465	0.287	711	42465	-0.008903	0.07446	0.991 [0.857, 1.147]	0.9048	0.3399	864	83886
31	infectious diseases	Diseases due to other mycobacteria	0.1951	0.085	1.215 (1.029, 1.436)	0.0217	0.263	684	330265	NA	NA	NA	NA	0.196	33	25931	-0.281	0.2432	0.755 (0.469, 1.216)	0.2478	0.237	106	87187	0.2759	0.1094	1.318 [1.063, 1.633]	0.01172	0.334	359	146474
172.2	neoplasms	Squamous cell carcinoma	-0.0006	0.0173	0.999 (0.966, 1.034)	0.9744	0.249	17595	283741	0.2043	0.0784	1.227 (1.052, 1.430)	0.0091	0.183	826	24041	-0.0393	0.0341	0.961 (0.899, 1.028)	0.2485	0.221	4888	71219	-0.01199	0.0217	0.988 [0.947, 1.031]	0.5807	0.3335	10791	118679
79	infectious diseases	Viral infection	-0.1386	0.0382	0.871 (0.808, 0.938)	0.000288	0.271	4833	291224	-0.0063	0.1986	0.994 (0.673, 1.467)	0.9748	0.204	231	22564	-0.0915	0.0794	0.913 (0.781, 1.066)	0.249	0.242	1336	76200	-0.1284	0.05251	0.880 [0.793, 0.975]	0.01447	0.3352	1789	133741
965.1	injuries & poisonings	Opiates and related narcotics causing adverse effects in therapeutic use	-0.0345	0.0796	0.966 (0.826, 1.129)	0.665	0.266	990	338541	NA	NA	NA	NA	0.2	30	26431	-0.2158	0.1877	0.806 (0.558, 1.164)	0.2504	0.238	197	88600	0.1158	0.1055	1.123 [0.913, 1.381]	0.2726	0.3352	400	151488
172	neoplasms	Skin cancer	-0.0012	0.0096	0.999 (0.980, 1.018)	0.9032	0.264	75467	341613	0.0556	0.0449	1.057 (0.968, 1.154)	0.2153	0.196	3173	26388	-0.022	0.0191	0.978 (0.942, 1.016)	0.2509	0.237	21492	87823	-0.01662	0.01222	0.984 [0.960, 1.007]	0.1737	0.3347	44247	152135
977	injuries & poisonings	Personal history of allergy to medicinal agents	0.0106	0.1131	1.011 (0.810, 1.261)	0.9253	0.266	436	337987	NA	NA	NA	NA	0.2	14	26415	-0.2686	0.2344	0.764 (0.483, 1.210)	0.2519	0.238	113	88516	0.068	0.1491	1.070 [0.799, 1.434]	0.6483	0.3352	203	151291
41.4	infectious diseases	E. coli	-0.1241	0.0491	0.883 (0.802, 0.973)	0.0115	0.263	2160	331741	NA	NA	NA	NA	0.196	84	25982	-0.1157	0.1013	0.891 (0.730, 1.086)	0.2533	0.237	530	87611	-0.1427	0.0635	0.867 [0.766, 0.982]	0.02464	0.3336	1193	147308
765	symptoms	Cervical radiculitis	0.0031	0.0188	1.003 (0.967, 1.041)	0.8673	0.27	20643	303426	-0.1184	0.0838	0.888 (0.754, 1.047)	0.1576	0.205	1387	23409	-0.0483	0.0423	0.953 (0.877, 1.035)	0.2538	0.243	4965	79022	0.02908	0.0263	1.030 [0.978, 1.084]	0.2688	0.3356	7128	138636
389.3	sense organs	Degenerative and vascular disorders of ear	0.025	0.0524	1.025 (0.925, 1.136)	0.6333	0.222	1780	150481	NA	NA	NA	NA	0.168	37	15186	0.1009	0.0885	1.106 (0.930, 1.316)	0.2541	0.186	652	37728	0.02729	0.06555	1.028 [0.904, 1.169]	0.6772	0.3308	1064	54535
290.1	mental disorders	Dementia with cerebral degenerations	-0.0828	0.0533	0.921 (0.829, 1.022)	0.1208	0.261	1678	285755	NA	NA	NA	NA	0.204	52	22784	0.1112	0.0977	1.118 (0.923, 1.353)	0.2549	0.23	516	74239	-0.1488	0.06747	0.862 [0.755, 0.984]	0.02742	0.3305	1062	125550
503	respiratory	Pulmonary congestion and hypostasis	-0.0866	0.053	0.917 (0.827, 1.017)	0.1022	0.254	1939	309429	NA	NA	NA	NA	0.185	83	24771	-0.1375	0.121	0.872 (0.688, 1.105)	0.256	0.23	394	84269	-0.04612	0.06904	0.955 [0.834, 1.093]	0.5042	0.3285	994	133585
771	symptoms	Musculoskeletal symptoms referable to limbs	-0.0808	0.0724	0.922 (0.800, 1.063)	0.2644	0.264	1115	350049	NA	NA	NA	NA	0.198	49	27606	-0.1768	0.156	0.838 (0.617, 1.138)	0.2571	0.235	265	90194	-0.000815	0.09598	0.999 [0.828, 1.206]	0.9932	0.3355	494	154961
381.9	sense organs	Otorrhea	-0.0628	0.0775	0.939 (0.807, 1.093)	0.4176	0.268	927	334533	NA	NA	NA	NA	0.202	57	26215	-0.2119	0.1869	0.809 (0.561, 1.167)	0.2571	0.24	196	86225	-0.05727	0.1019	0.944 [0.773, 1.153]	0.5739	0.3347	451	151000
365.5	sense organs	Pseudoexfoliation glaucoma	0.0149	0.0673	1.015 (0.890, 1.158)	0.8252	0.233	988	216480	NA	NA	NA	NA	0.17	35	21062	0.1453	0.1283	1.156 (0.899, 1.487)	0.2576	0.205	274	55571	0.09671	0.07873	1.102 [0.944, 1.285]	0.2193	0.3345	711	83441
277.5	endocrine/metabolic	Other disorders of lipoid metabolism	-0.078	0.0333	0.925 (0.866, 0.987)	0.0194	0.268	5850	364500	0.1686	0.1312	1.184 (0.915, 1.531)	0.1989	0.199	422	27879	-0.0801	0.0707	0.923 (0.804, 1.060)	0.2577	0.24	1515	93158	-0.1266	0.04635	0.881 [0.805, 0.965]	0.006324	0.3372	2298	163326
290.3	mental disorders	Other persistent mental disorders due to conditions classified elsewhere	-0.0374	0.0193	0.963 (0.927, 1.001)	0.0534	0.262	16181	300258	-0.2414	0.1191	0.786 (0.622, 0.992)	0.0426	0.203	654	23386	-0.0439	0.0388	0.957 (0.887, 1.033)	0.2588	0.231	4278	78001	-0.03564	0.02504	0.965 [0.919, 1.014]	0.1545	0.3315	7794	132282
550.5	digestive	Ventral hernia	-0.056	0.0266	0.946 (0.897, 0.996)	0.0353	0.26	8391	310027	-0.183	0.1305	0.833 (0.645, 1.075)	0.1608	0.193	422	25037	-0.0672	0.0596	0.935 (0.832, 1.051)	0.2597	0.232	1868	79444	-0.03825	0.03538	0.962 [0.898, 1.032]	0.2797	0.3314	3882	136925
347	neurological	Cataplexy and narcolepsy	-0.037	0.0922	0.964 (0.804, 1.155)	0.6883	0.264	858	287615	NA	NA	NA	NA	0.197	55	23320	0.1918	0.1715	1.211 (0.866, 1.695)	0.2635	0.235	286	75034	0.04588	0.1233	1.047 [0.822, 1.333]	0.7098	0.3364	299	127357
722.7	musculoskeletal	Intervertebral disc disorder with myelopathy	0.0704	0.043	1.073 (0.986, 1.167)	0.1013	0.271	3469	246484	0.032	0.2067	1.033 (0.689, 1.548)	0.8769	0.206	204	20030	-0.1184	0.1059	0.888 (0.722, 1.093)	0.2636	0.245	721	64150	0.1186	0.05897	1.126 [1.003, 1.264]	0.04428	0.3368	1313	112904
750.2	congenital anomalies	Congenital anomaly of gallbladder, bile ducts, liver, pancreas	0.1217	0.0984	1.129 (0.931, 1.370)	0.2162	0.264	544	371485	NA	NA	NA	NA	0.197	32	28485	0.2263	0.2027	1.254 (0.843, 1.866)	0.2643	0.237	140	95400	0.1231	0.1343	1.131 [0.869, 1.472]	0.3593	0.3339	251	164957
528.6	digestive	Leukoplakia of oral mucosa	0.1644	0.0669	1.179 (1.034, 1.344)	0.0139	0.265	1243	351121	NA	NA	NA	NA	0.2	56	27282	-0.2349	0.2108	0.791 (0.523, 1.195)	0.2652	0.237	149	91340	0.1792	0.0881	1.196 [1.007, 1.422]	0.042	0.334	572	157600
216.1	neoplasms	Screening for malignant neoplasms of the skin	0.0106	0.0215	1.011 (0.969, 1.054)	0.623	0.264	11370	296163	0.0556	0.1274	1.057 (0.824, 1.357)	0.6629	0.194	364	24567	-0.0469	0.0421	0.954 (0.878, 1.036)	0.2653	0.24	3260	74407	0.01859	0.02731	1.019 [0.966, 1.075]	0.4962	0.338	6434	131095
530.2	digestive	Esophageal bleeding (varices/hemorrhage)	-0.127	0.0396	0.881 (0.815, 0.952)	0.0013	0.257	4331	185294	-0.1231	0.1523	0.884 (0.656, 1.192)	0.4187	0.2	305	16887	-0.1017	0.0915	0.903 (0.755, 1.081)	0.2662	0.23	888	48951	-0.1065	0.05637	0.899 [0.805, 1.004]	0.05875	0.3349	1571	80827
510	respiratory	Other diseases of lung	0.0862	0.0172	1.090 (1.054, 1.127)	5.15e-07	0.263	18289	374525	0.152	0.0915	1.164 (0.973, 1.393)	0.0965	0.195	675	28522	-0.0467	0.042	0.954 (0.879, 1.036)	0.267	0.236	3397	97463	0.1256	0.0221	1.134 [1.086, 1.184]	1.336e-08	0.3325	9716	166166
714	musculoskeletal	Rheumatoid arthritis and other inflammatory polyarthropathies	0.0246	0.0223	1.025 (0.981, 1.071)	0.2697	0.264	11423	301931	0.0992	0.1005	1.104 (0.907, 1.345)	0.3235	0.198	611	24656	-0.0545	0.0492	0.947 (0.860, 1.043)	0.2683	0.237	2666	78180	0.08105	0.02912	1.084 [1.024, 1.148]	0.005376	0.3358	5552	133880
246	endocrine/metabolic	Other disorders of thyroid	-0.0696	0.0448	0.933 (0.854, 1.018)	0.1201	0.259	2880	318746	-0.0985	0.2138	0.906 (0.596, 1.378)	0.6449	0.196	145	25806	0.1006	0.0911	1.106 (0.925, 1.322)	0.2693	0.229	746	80595	-0.0473	0.05848	0.954 [0.851, 1.070]	0.4186	0.3347	1377	138016
495.1	respiratory	Chronic obstructive asthma	0.159	0.0396	1.172 (1.085, 1.267)	5.86e-05	0.243	3349	242906	NA	NA	NA	NA	0.162	75	19183	0.1068	0.0969	1.113 (0.920, 1.345)	0.2703	0.233	586	73053	0.2183	0.05177	1.244 [1.124, 1.377]	2.487e-05	0.3146	1694	104841
367.9	sense organs	Blindness and low vision	-0.025	0.0188	0.975 (0.940, 1.012)	0.1825	0.261	17080	133641	-0.0861	0.0946	0.918 (0.762, 1.104)	0.363	0.171	732	13240	-0.0407	0.0371	0.960 (0.893, 1.032)	0.2725	0.239	4676	35069	-0.01771	0.02337	0.982 [0.938, 1.028]	0.4488	0.3521	10097	57884
244.2	endocrine/metabolic	Acquired hypothyroidism	-0.1367	0.0381	0.872 (0.809, 0.940)	0.000333	0.259	4007	319873	-0.0752	0.1844	0.928 (0.646, 1.331)	0.6832	0.196	202	25863	-0.0847	0.0772	0.919 (0.790, 1.069)	0.2728	0.228	1099	80948	-0.1476	0.04951	0.863 [0.783, 0.951]	0.002873	0.3344	1981	138620
754	congenital anomalies	Congenital musculoskeletal deformities of spine	-0.0102	0.0586	0.990 (0.882, 1.110)	0.8615	0.267	1881	368423	NA	NA	NA	NA	0.199	81	28112	-0.149	0.1359	0.862 (0.660, 1.125)	0.2728	0.239	443	94194	0.04404	0.07876	1.045 [0.896, 1.219]	0.576	0.3346	741	165593
132	infectious diseases	Infestation (lice, mites)	-0.0423	0.0647	0.959 (0.844, 1.088)	0.5137	0.266	1496	370391	NA	NA	NA	NA	0.198	84	28176	-0.1543	0.1412	0.857 (0.650, 1.130)	0.2745	0.238	334	95811	-0.07516	0.09023	0.928 [0.777, 1.107]	0.4049	0.3343	579	166287
706.3	dermatologic	Seborrhea	-0.0612	0.0783	0.941 (0.807, 1.097)	0.4342	0.259	886	289375	NA	NA	NA	NA	0.193	20	23801	0.1849	0.1693	1.203 (0.863, 1.677)	0.2748	0.233	196	75417	-0.03553	0.09924	0.965 [0.795, 1.172]	0.7203	0.3323	474	126792
293.1	mental disorders	Swelling, mass, or lump in head and neck [Space-occupying lesion, intracranial NOS]	0.0201	0.027	1.020 (0.968, 1.076)	0.4568	0.265	8004	379610	-0.2903	0.1333	0.748 (0.576, 0.971)	0.0294	0.198	450	28650	-0.0675	0.0619	0.935 (0.828, 1.055)	0.2753	0.237	1740	98007	0.03247	0.03598	1.033 [0.963, 1.108]	0.3668	0.3334	3630	169824
457.3	circulatory system	Encounter for long-term (current) use of aspirin	-0.1187	0.0311	0.888 (0.836, 0.944)	0.000134	0.259	5358	229797	-0.3262	0.1992	0.722 (0.488, 1.066)	0.1015	0.19	140	20803	-0.0678	0.0623	0.934 (0.827, 1.056)	0.2763	0.235	1387	58476	-0.1279	0.03955	0.880 [0.814, 0.951]	0.001225	0.3422	3095	98954
772.6	symptoms	Facial weakness	-0.0689	0.085	0.933 (0.790, 1.103)	0.4174	0.263	782	310095	NA	NA	NA	NA	0.197	37	25118	-0.1932	0.1777	0.824 (0.582, 1.168)	0.277	0.235	200	81165	-0.05645	0.1132	0.945 [0.757, 1.180]	0.6181	0.3343	363	136987
535.9	digestive	Gastritis and duodenitis, NOS	-0.0277	0.0282	0.973 (0.920, 1.028)	0.3257	0.266	7645	330727	0.1235	0.1536	1.131 (0.837, 1.529)	0.4216	0.199	310	25989	-0.0662	0.0609	0.936 (0.831, 1.055)	0.2771	0.239	1805	86359	-0.01986	0.0375	0.980 [0.911, 1.055]	0.5963	0.3342	3390	148594
573.4	digestive	Acute and subacute necrosis of liver	-0.0565	0.1059	0.945 (0.768, 1.163)	0.5936	0.28	590	298636	NA	NA	NA	NA	0.209	40	22779	-0.2793	0.2575	0.756 (0.457, 1.253)	0.2781	0.253	127	77616	0.06533	0.1442	1.068 [0.805, 1.416]	0.6505	0.3397	218	139801
577.1	digestive	Acute pancreatitis	-0.0314	0.0307	0.969 (0.913, 1.029)	0.3067	0.264	6717	385665	-0.1499	0.1427	0.861 (0.651, 1.139)	0.2935	0.198	417	28970	-0.0786	0.0727	0.924 (0.802, 1.066)	0.28	0.236	1284	99514	-0.002168	0.04197	0.998 [0.919, 1.083]	0.9588	0.3334	2668	172015
601.1	genitourinary	Acute prostatitis	0.0403	0.0552	1.041 (0.934, 1.160)	0.4657	0.205	1873	189846	NA	NA	NA	NA	0.153	73	20094	-0.1269	0.1189	0.881 (0.698, 1.112)	0.286	0.167	486	46605	0.08445	0.07354	1.088 [0.942, 1.257]	0.2508	0.3256	852	64040
53	infectious diseases	Herpes zoster	-0.027	0.0233	0.973 (0.930, 1.019)	0.2469	0.273	9932	296323	-0.1606	0.1419	0.852 (0.645, 1.125)	0.2578	0.204	323	22656	0.0498	0.0468	1.051 (0.959, 1.152)	0.2875	0.246	2621	77485	-0.03521	0.03008	0.965 [0.910, 1.024]	0.2417	0.3357	5307	137259
385	sense organs	Other disorders of middle ear and mastoid	0.0066	0.0593	1.007 (0.896, 1.131)	0.9116	0.268	1616	335222	NA	NA	NA	NA	0.202	99	26257	-0.1449	0.1363	0.865 (0.662, 1.130)	0.2878	0.24	351	86380	0.06637	0.07717	1.069 [0.919, 1.243]	0.3897	0.3348	755	151304
508	respiratory	Pulmonary collapse; interstitial and compensatory emphysema	0.0121	0.0274	1.012 (0.959, 1.068)	0.6601	0.254	7371	314861	0.0794	0.1272	1.083 (0.844, 1.389)	0.5328	0.186	369	25057	-0.067	0.0631	0.935 (0.826, 1.058)	0.288	0.231	1528	85403	0.04246	0.03624	1.043 [0.972, 1.120]	0.2414	0.3287	3594	136185
217.1	neoplasms	Nevus, non-neoplastic	-0.0889	0.0238	0.915 (0.873, 0.959)	0.000187	0.261	11076	295869	0.0825	0.1246	1.086 (0.851, 1.386)	0.5078	0.193	464	24667	-0.0496	0.0469	0.952 (0.868, 1.043)	0.2909	0.236	3301	74448	-0.1312	0.03182	0.877 [0.824, 0.933]	3.722e-05	0.3361	5015	129676
255.2	endocrine/metabolic	Glucocorticoid deficiency	-0.1978	0.0743	0.821 (0.709, 0.949)	0.0078	0.27	1135	334738	NA	NA	NA	NA	0.201	57	26454	-0.1686	0.1597	0.845 (0.618, 1.155)	0.291	0.244	286	85159	-0.2396	0.1	0.787 [0.647, 0.957]	0.01658	0.3391	503	150906
599	genitourinary	Other symptoms/disorders or the urinary system	-0.0201	0.0101	0.980 (0.961, 1.000)	0.0453	0.26	68793	331349	-0.1096	0.0522	0.896 (0.809, 0.993)	0.0358	0.191	2576	26071	-0.0214	0.0203	0.979 (0.941, 1.019)	0.2916	0.232	18851	85556	-0.01721	0.01294	0.983 [0.958, 1.008]	0.1835	0.3331	37284	145089
608	genitourinary	Other disorders of male genital organs	-0.031	0.0262	0.970 (0.921, 1.021)	0.238	0.224	10848	159643	0.0001	0.1195	1.000 (0.791, 1.264)	0.9991	0.167	704	16769	-0.0585	0.0556	0.943 (0.846, 1.052)	0.2927	0.192	2946	39819	-0.01016	0.03546	0.990 [0.923, 1.061]	0.7745	0.3339	3968	59229
601	genitourinary	Inflammatory diseases of prostate	0.0052	0.0187	1.005 (0.969, 1.043)	0.7808	0.211	18488	206461	0.0043	0.0983	1.004 (0.828, 1.218)	0.9649	0.156	766	20787	0.0403	0.0385	1.041 (0.966, 1.123)	0.2944	0.175	4868	50987	-0.004953	0.02462	0.995 [0.948, 1.044]	0.8406	0.3257	8765	71953
706.1	dermatologic	Acne	0.1462	0.0463	1.157 (1.057, 1.267)	0.0016	0.258	3865	292354	0.0804	0.2265	1.084 (0.695, 1.689)	0.7226	0.192	275	24056	0.1068	0.102	1.113 (0.911, 1.359)	0.2948	0.232	993	76214	0.1456	0.06314	1.157 [1.022, 1.309]	0.02107	0.3324	1130	127448
394.2	circulatory system	Mitral valve disease	-0.0924	0.0781	0.912 (0.782, 1.063)	0.2366	0.253	834	327656	NA	NA	NA	NA	0.189	35	26838	-0.1695	0.1623	0.844 (0.614, 1.160)	0.2962	0.223	213	83969	-0.1626	0.1021	0.850 [0.696, 1.038]	0.1112	0.3325	464	138218
145.3	neoplasms	Cancer of major salivary glands	0.1272	0.0788	1.136 (0.973, 1.325)	0.1065	0.263	776	380570	NA	NA	NA	NA	0.197	33	28704	-0.2021	0.1945	0.817 (0.558, 1.196)	0.2988	0.236	157	98903	0.02871	0.1017	1.029 [0.843, 1.256]	0.7777	0.3326	442	169582
290	mental disorders	Delirium dementia and amnestic and other cognitive disorders	-0.02	0.0136	0.980 (0.954, 1.007)	0.1393	0.27	30854	314931	-0.1058	0.0721	0.900 (0.781, 1.036)	0.1423	0.208	1167	23899	-0.0283	0.0274	0.972 (0.921, 1.026)	0.3021	0.242	7881	81604	-0.01002	0.01684	0.990 [0.958, 1.023]	0.5516	0.3345	18961	143449
198.1	neoplasms	Secondary malignancy of lymph nodes	0.0749	0.0284	1.078 (1.020, 1.139)	0.0082	0.256	6641	329430	-0.065	0.1115	0.937 (0.753, 1.166)	0.5596	0.189	450	26032	-0.0713	0.0693	0.931 (0.813, 1.067)	0.3034	0.23	1255	85945	0.1096	0.03717	1.116 [1.037, 1.200]	0.003199	0.3323	3346	142074
381.2	sense organs	Eustachian tube disorders	-0.0226	0.0321	0.978 (0.918, 1.041)	0.4816	0.268	5845	339451	-0.1673	0.1592	0.846 (0.619, 1.156)	0.2935	0.202	290	26448	0.0687	0.0669	1.071 (0.939, 1.221)	0.3047	0.239	1516	87545	-0.005359	0.04288	0.995 [0.914, 1.082]	0.9005	0.3346	2564	153113
540.1	digestive	Acute appendicitis	0.0771	0.0508	1.080 (0.978, 1.193)	0.129	0.265	2722	394300	-0.3482	0.2438	0.706 (0.438, 1.138)	0.1531	0.199	208	29455	0.1139	0.1116	1.121 (0.900, 1.395)	0.3073	0.237	659	101462	0.1213	0.06979	1.129 [0.985, 1.294]	0.08232	0.3334	920	176442
741.2	musculoskeletal	Stiffness of joint	-0.0857	0.0413	0.918 (0.846, 0.995)	0.0383	0.267	3719	304788	0.036	0.191	1.037 (0.713, 1.507)	0.8505	0.2	209	24270	-0.086	0.0847	0.918 (0.777, 1.083)	0.3099	0.241	1029	78384	-0.0651	0.05625	0.937 [0.839, 1.046]	0.2471	0.3364	1508	136818
70.3	infectious diseases	Viral hepatitis C	0.1193	0.0205	1.127 (1.082, 1.173)	6.11e-09	0.268	17417	303808	-0.0823	0.0651	0.921 (0.811, 1.046)	0.2064	0.203	1945	24278	-0.066	0.0652	0.936 (0.824, 1.064)	0.3117	0.242	1908	76772	0.2333	0.03124	1.263 [1.188, 1.342]	8.085e-14	0.3367	4836	136788
526.4	digestive	Temporomandibular joint disorders	-0.0286	0.0456	0.972 (0.889, 1.063)	0.5311	0.282	3441	266815	-0.3066	0.2731	0.736 (0.431, 1.257)	0.2616	0.216	187	20544	-0.0917	0.0914	0.912 (0.763, 1.091)	0.3155	0.255	1026	71661	-0.01802	0.06164	0.982 [0.870, 1.108]	0.7701	0.3379	1245	127418
755	congenital anomalies	Congenital anomalies of limbs	-0.072	0.0261	0.931 (0.884, 0.979)	0.0057	0.266	9543	376085	-0.1529	0.1367	0.858 (0.657, 1.122)	0.2635	0.199	464	28495	-0.0518	0.0517	0.949 (0.858, 1.051)	0.3156	0.238	2818	96569	-0.07685	0.03533	0.926 [0.864, 0.992]	0.02962	0.334	3912	168764
157	neoplasms	Pancreatic cancer	0.0131	0.0544	1.013 (0.911, 1.127)	0.8102	0.261	1721	349020	NA	NA	NA	NA	0.192	88	27119	-0.1172	0.1175	0.889 (0.706, 1.120)	0.3182	0.235	406	91191	0.08663	0.06935	1.090 [0.952, 1.249]	0.2116	0.3339	941	153314
286.1	hematopoietic	Congenital coagulation defects	-0.353	0.1006	0.703 (0.577, 0.856)	0.000451	0.259	718	316303	NA	NA	NA	NA	0.193	48	26094	-0.1937	0.1946	0.824 (0.563, 1.206)	0.3196	0.228	194	81780	-0.4005	0.1385	0.670 [0.511, 0.879]	0.003833	0.3409	281	134342
599.5	genitourinary	Frequency of urination and polyuria	-0.0198	0.0144	0.980 (0.953, 1.008)	0.1668	0.253	28165	290721	-0.1213	0.0827	0.886 (0.753, 1.042)	0.1425	0.187	882	24377	0.0276	0.0279	1.028 (0.973, 1.086)	0.322	0.226	8155	74860	-0.0008537	0.01829	0.999 [0.964, 1.036]	0.9628	0.333	15823	123628
275.5	endocrine/metabolic	Hypocalcemia	-0.0715	0.0567	0.931 (0.833, 1.041)	0.2077	0.265	1764	356069	NA	NA	NA	NA	0.197	77	27456	-0.1167	0.118	0.890 (0.706, 1.121)	0.3228	0.237	451	92583	-0.07521	0.07447	0.928 [0.802, 1.073]	0.3125	0.3352	855	158307
334.2	neurological	Anterior horn cell disease	0.1213	0.0774	1.129 (0.970, 1.314)	0.1172	0.264	881	287638	NA	NA	NA	NA	0.198	41	23306	0.1599	0.1618	1.173 (0.855, 1.611)	0.3231	0.235	223	74971	0.1194	0.104	1.127 [0.919, 1.382]	0.2509	0.3364	413	127471
530.1	digestive	Ulcer of esophagus	-0.0625	0.0467	0.939 (0.857, 1.029)	0.1802	0.259	2483	183446	NA	NA	NA	NA	0.2	73	16655	-0.0971	0.0988	0.907 (0.748, 1.101)	0.3258	0.231	601	48664	-0.00701	0.06031	0.993 [0.882, 1.118]	0.9075	0.3358	1277	80533
536	digestive	Disorders of function of stomach	-0.0357	0.0242	0.965 (0.920, 1.012)	0.1396	0.266	10437	333519	-0.3615	0.1474	0.697 (0.522, 0.930)	0.0142	0.198	409	26088	-0.05	0.0509	0.951 (0.861, 1.051)	0.3259	0.239	2630	87184	0.003599	0.03207	1.004 [0.942, 1.069]	0.9107	0.3343	4631	149835
316	mental disorders	Substance addiction and disorders	0.4965	0.0155	1.643 (1.594, 1.694)	4.82e-225	0.252	45942	232152	0.2698	0.0611	1.310 (1.162, 1.476)	1.01e-05	0.165	5793	11745	-0.047	0.0478	0.954 (0.869, 1.048)	0.3261	0.24	5071	81719	0.6725	0.02288	1.959 [1.873, 2.049]	7.32e-190	0.3145	10814	103633
289.8	hematopoietic	Polycythemia, secondary	0.0774	0.0408	1.080 (0.997, 1.170)	0.058	0.263	3753	317095	-0.0403	0.1503	0.961 (0.715, 1.290)	0.7888	0.196	322	24611	-0.1034	0.1058	0.902 (0.733, 1.110)	0.3288	0.238	682	84028	0.07026	0.05641	1.073 [0.960, 1.198]	0.2129	0.3328	1464	141074
275.1	hematopoietic	Hereditary hemochromatosis	-0.0892	0.0793	0.915 (0.783, 1.069)	0.2608	0.265	1093	355398	NA	NA	NA	NA	0.197	97	27476	-0.1716	0.176	0.842 (0.597, 1.189)	0.3295	0.237	278	92410	0.01575	0.1083	1.016 [0.822, 1.256]	0.8844	0.3353	402	157854
475	respiratory	Chronic sinusitis	-0.0381	0.0151	0.963 (0.935, 0.992)	0.0116	0.266	30479	237911	-0.187	0.0831	0.829 (0.705, 0.976)	0.0244	0.206	1252	19895	-0.0303	0.0312	0.970 (0.913, 1.031)	0.3319	0.241	8360	60411	-0.03624	0.02038	0.964 [0.927, 1.004]	0.07532	0.3329	12858	107210
170.2	neoplasms	Cancer of connective tissue	-0.1208	0.0682	0.886 (0.775, 1.013)	0.0765	0.265	1196	393497	NA	NA	NA	NA	0.198	62	29454	-0.1331	0.1379	0.875 (0.668, 1.147)	0.3347	0.237	323	101244	-0.1578	0.08719	0.854 [0.720, 1.013]	0.07026	0.3334	639	175765
575.9	digestive	Nonspecific abnormal findings on radiological and other examination of biliary tract	-0.0407	0.0508	0.960 (0.869, 1.061)	0.423	0.265	2389	357910	0.0265	0.1798	1.027 (0.722, 1.461)	0.8828	0.197	203	27622	-0.1182	0.1226	0.889 (0.699, 1.130)	0.3351	0.238	507	92578	0.03609	0.07013	1.037 [0.904, 1.190]	0.6068	0.3355	945	159285
217	neoplasms	Vascular hamartomas and non-neoplastic nevi	-0.0848	0.0234	0.919 (0.877, 0.962)	0.000294	0.261	11439	296232	0.0303	0.1227	1.031 (0.810, 1.311)	0.8046	0.193	485	24688	-0.0446	0.0463	0.956 (0.873, 1.047)	0.3356	0.236	3391	74538	-0.1238	0.03134	0.884 [0.831, 0.940]	7.79e-05	0.3361	5164	129825
767	symptoms	Cervicocranial/Cervicobrachial syndrome	-0.1658	0.1238	0.847 (0.665, 1.080)	0.1805	0.274	457	283240	NA	NA	NA	NA	0.209	24	22046	-0.2802	0.2915	0.756 (0.427, 1.338)	0.3363	0.248	110	74167	-0.02339	0.1653	0.977 [0.707, 1.351]	0.8875	0.3363	173	131681
350.1	neurological	Abnormal involuntary movements	-0.0303	0.0186	0.970 (0.935, 1.006)	0.1031	0.254	17416	295784	-0.0507	0.0936	0.951 (0.791, 1.142)	0.5882	0.188	784	24438	-0.037	0.0386	0.964 (0.893, 1.040)	0.3382	0.224	4451	76899	-0.05015	0.02491	0.951 [0.906, 0.999]	0.04408	0.3313	8053	126035
694.2	dermatologic	Other dyschromia	0.0173	0.0224	1.017 (0.974, 1.063)	0.4406	0.259	10921	286187	-0.0501	0.1261	0.951 (0.743, 1.218)	0.691	0.194	381	24077	0.0409	0.0428	1.042 (0.958, 1.133)	0.3383	0.232	3345	73235	-0.002953	0.02925	0.997 [0.941, 1.056]	0.9196	0.3356	5666	124206
781.2	symptoms	Abnormal posture	-0.0694	0.0965	0.933 (0.772, 1.127)	0.4719	0.264	708	374225	NA	NA	NA	NA	0.198	42	28473	0.1907	0.1994	1.210 (0.819, 1.789)	0.3388	0.235	177	96499	-0.08865	0.1308	0.915 [0.708, 1.183]	0.4979	0.3336	283	166499
359	neurological	Muscular dystrophies and other myopathies	-0.2029	0.066	0.816 (0.717, 0.929)	0.0021	0.263	1447	324480	NA	NA	NA	NA	0.195	64	26189	-0.1208	0.1264	0.886 (0.692, 1.135)	0.3394	0.234	436	83983	-0.3096	0.08939	0.734 [0.616, 0.874]	0.0005326	0.338	654	142198
513.8	respiratory	Disorders of diaphragm	0.0114	0.0587	1.011 (0.901, 1.135)	0.8465	0.265	1547	372267	NA	NA	NA	NA	0.198	58	28491	-0.1212	0.1274	0.886 (0.690, 1.137)	0.3412	0.238	386	96774	-0.01996	0.07821	0.980 [0.841, 1.143]	0.7985	0.3349	766	166133
750.1	congenital anomalies	Esophageal atresia/tracheoesophageal fistula	-0.1795	0.1084	0.836 (0.676, 1.034)	0.0976	0.264	473	371414	NA	NA	NA	NA	0.197	14	28467	-0.1946	0.2045	0.823 (0.551, 1.229)	0.3414	0.237	149	95409	-0.04271	0.133	0.958 [0.738, 1.244]	0.7481	0.3339	262	164968
10	infectious diseases	Tuberculosis	0.1368	0.065	1.147 (1.009, 1.302)	0.0353	0.263	1295	330876	NA	NA	NA	NA	0.196	60	25958	0.1515	0.1594	1.164 (0.851, 1.590)	0.3419	0.237	224	87305	0.2736	0.08661	1.315 [1.109, 1.558]	0.001584	0.3341	570	146685
752	congenital anomalies	Nervous system congenital anomalies	-0.1872	0.1128	0.829 (0.665, 1.034)	0.097	0.265	530	386226	NA	NA	NA	NA	0.199	38	29141	-0.223	0.2348	0.800 (0.505, 1.268)	0.3422	0.237	133	99412	-0.2637	0.152	0.768 [0.570, 1.035]	0.08276	0.3339	218	172781
695.7	dermatologic	Prurigo and Lichen	-0.0423	0.0299	0.959 (0.904, 1.016)	0.1576	0.258	6423	281689	-0.0003	0.1528	1.000 (0.741, 1.349)	0.9986	0.193	275	23971	-0.0617	0.0651	0.940 (0.828, 1.068)	0.3433	0.23	1553	71443	0.01078	0.03929	1.011 [0.936, 1.092]	0.7838	0.3357	3068	121608
738.4	musculoskeletal	Acquired spondylolisthesis	-0.0386	0.0389	0.962 (0.891, 1.038)	0.3218	0.266	4220	285455	-0.2585	0.1809	0.772 (0.542, 1.101)	0.153	0.201	262	24003	-0.0787	0.0836	0.924 (0.785, 1.089)	0.3467	0.238	1084	72532	-0.08072	0.05335	0.922 [0.831, 1.024]	0.1303	0.3385	1694	126978
524.3	digestive	Anomalies of tooth position/malocclusion	-0.1246	0.0483	0.883 (0.803, 0.971)	0.0099	0.283	2615	265989	NA	NA	NA	NA	0.217	81	20438	-0.0882	0.0944	0.916 (0.761, 1.102)	0.3498	0.256	751	71386	-0.1878	0.06488	0.829 [0.730, 0.941]	0.003789	0.3376	1189	127362
567	digestive	Peritonitis and retroperitoneal infections	-0.0619	0.0441	0.940 (0.862, 1.025)	0.1605	0.265	3270	341624	-0.1823	0.1826	0.833 (0.583, 1.192)	0.3181	0.196	240	26531	-0.0967	0.1039	0.908 (0.741, 1.113)	0.3517	0.239	686	89121	-0.0476	0.06114	0.954 [0.846, 1.075]	0.4362	0.3333	1289	152951
818.1	injuries & poisonings	Subdural hemorrhage (injury)	-0.0951	0.1031	0.909 (0.743, 1.113)	0.3565	0.274	507	363157	NA	NA	NA	NA	0.215	19	26075	-0.1999	0.215	0.819 (0.537, 1.248)	0.3525	0.244	126	93763	-0.08599	0.132	0.918 [0.708, 1.189]	0.5148	0.3343	268	168007
512.1	respiratory	Wheezing	0.0693	0.0408	1.072 (0.989, 1.161)	0.0897	0.263	3468	182872	0.1346	0.2107	1.144 (0.757, 1.729)	0.5229	0.194	168	16360	-0.0867	0.0934	0.917 (0.764, 1.101)	0.3532	0.246	752	49773	0.1195	0.05436	1.127 [1.013, 1.254]	0.02798	0.3377	1529	81316
698	dermatologic	Pruritus and related conditions	-0.01	0.0237	0.990 (0.945, 1.037)	0.6725	0.264	9709	377132	0.035	0.1318	1.036 (0.800, 1.341)	0.7904	0.198	358	28691	0.0452	0.0487	1.046 (0.951, 1.151)	0.3538	0.236	2478	97073	0.01792	0.03035	1.018 [0.959, 1.080]	0.555	0.3334	5083	168052
384.4	sense organs	Perforation of tympanic membrane	-0.0052	0.0466	0.995 (0.908, 1.090)	0.9118	0.268	2596	336202	0.1407	0.2096	1.151 (0.763, 1.736)	0.502	0.202	152	26310	-0.0962	0.1039	0.908 (0.741, 1.113)	0.3546	0.24	594	86623	-0.003389	0.06057	0.997 [0.885, 1.122]	0.9554	0.3348	1255	151804
381	sense organs	Otitis media and Eustachian tube disorders	-0.0251	0.018	0.975 (0.941, 1.010)	0.1631	0.267	19797	353403	-0.0866	0.0902	0.917 (0.768, 1.094)	0.337	0.201	1009	27167	0.0355	0.0384	1.036 (0.961, 1.117)	0.3548	0.239	4875	90904	-0.01339	0.02406	0.987 [0.941, 1.034]	0.5779	0.3343	8447	158996
297.2	mental disorders	Suicide or self-inflicted injury	0.0632	0.0494	1.065 (0.967, 1.174)	0.2005	0.312	4643	155643	0.1171	0.1902	1.124 (0.774, 1.632)	0.5379	0.273	504	9942	-0.1219	0.1321	0.885 (0.683, 1.147)	0.3559	0.286	730	42484	0.07039	0.07769	1.073 [0.921, 1.249]	0.3649	0.3401	786	83808
244.1	endocrine/metabolic	Secondary hypothyroidism	-0.102	0.0432	0.903 (0.830, 0.983)	0.0183	0.259	3225	319091	-0.3448	0.2167	0.708 (0.463, 1.083)	0.1115	0.195	161	25822	-0.0847	0.092	0.919 (0.767, 1.100)	0.3568	0.228	839	80688	-0.05337	0.05738	0.948 [0.847, 1.061]	0.3523	0.3346	1444	138083
729	musculoskeletal	Other disorders of soft tissues	-0.1421	0.0359	0.868 (0.809, 0.931)	7.67e-05	0.279	4703	209259	-0.1624	0.1887	0.850 (0.587, 1.231)	0.3892	0.211	201	18580	-0.0675	0.0735	0.935 (0.809, 1.080)	0.3589	0.257	1267	53165	-0.1298	0.04758	0.878 [0.800, 0.964]	0.006369	0.3438	2161	97938
809	injuries & poisonings	Fracture of unspecified bones	0.002	0.0318	1.002 (0.941, 1.066)	0.9505	0.267	6014	326011	-0.3981	0.1973	0.672 (0.456, 0.989)	0.0436	0.202	243	24908	-0.0642	0.07	0.938 (0.818, 1.076)	0.3591	0.238	1363	85565	0.0594	0.04251	1.061 [0.976, 1.153]	0.1624	0.3324	2546	147652
364.5	sense organs	Corneal dystrophy	-0.0131	0.0316	0.987 (0.928, 1.050)	0.6788	0.234	5088	220580	0.0735	0.182	1.076 (0.753, 1.538)	0.6864	0.171	155	21182	0.0574	0.0627	1.059 (0.937, 1.198)	0.3603	0.207	1370	56667	-0.03468	0.04028	0.966 [0.893, 1.045]	0.3892	0.3341	2937	85667
196	neoplasms	Radiotherapy	0.0713	0.0317	1.074 (1.009, 1.143)	0.0245	0.256	4997	327786	0.1785	0.1539	1.195 (0.884, 1.616)	0.246	0.188	214	25796	-0.0707	0.0773	0.932 (0.801, 1.084)	0.3604	0.231	931	85621	0.1088	0.04048	1.115 [1.030, 1.207]	0.007211	0.3324	2802	141530
473	respiratory	Diseases of the larynx and vocal cords	0.085	0.0186	1.089 (1.050, 1.129)	4.66e-06	0.272	16286	223718	-0.0393	0.0994	0.962 (0.791, 1.168)	0.6929	0.21	619	19262	0.0375	0.0411	1.038 (0.958, 1.125)	0.3609	0.248	3613	55664	0.1037	0.02417	1.109 [1.058, 1.163]	1.793e-05	0.3365	8352	102704
195.1	neoplasms	Malignant neoplasm, other	0.0118	0.0301	1.012 (0.954, 1.073)	0.6956	0.256	5775	328564	0.0122	0.1319	1.012 (0.782, 1.311)	0.9264	0.188	304	25886	-0.0581	0.0636	0.944 (0.833, 1.069)	0.3611	0.231	1414	86104	0.03775	0.03893	1.038 [0.962, 1.121]	0.3323	0.3322	3078	141806
568.1	digestive	Peritoneal adhesions (postoperative) (postinfection)	-0.003	0.0633	0.997 (0.881, 1.129)	0.9627	0.265	1413	339767	NA	NA	NA	NA	0.196	69	26360	-0.1323	0.1451	0.876 (0.659, 1.164)	0.3618	0.239	327	88762	-0.003697	0.08451	0.996 [0.844, 1.176]	0.9651	0.3335	657	152319
496.3	respiratory	Bronchiectasis	0.159	0.0543	1.172 (1.054, 1.304)	0.0034	0.243	1662	241219	NA	NA	NA	NA	0.162	37	19145	0.1038	0.1139	1.109 (0.887, 1.387)	0.3625	0.233	398	72865	0.175	0.06774	1.191 [1.043, 1.360]	0.00978	0.3142	988	104135
755.1	congenital anomalies	Congenital deformities of feet	-0.0724	0.0267	0.930 (0.883, 0.980)	0.0068	0.266	9067	375609	-0.179	0.14	0.836 (0.635, 1.100)	0.201	0.199	446	28477	-0.0482	0.053	0.953 (0.859, 1.057)	0.3631	0.238	2672	96423	-0.06717	0.03622	0.935 [0.871, 1.004]	0.06367	0.3341	3704	168556
573.2	digestive	Liver replaced by transplant	-0.3797	0.0932	0.684 (0.570, 0.821)	4.58e-05	0.28	875	298921	NA	NA	NA	NA	0.209	59	22798	-0.1658	0.1828	0.847 (0.592, 1.212)	0.3645	0.253	230	77719	-0.3885	0.1364	0.678 [0.519, 0.886]	0.004392	0.3395	299	139882
425.1	circulatory system	Other hypertrophic cardiomyopathy	-0.2447	0.1172	0.783 (0.622, 0.985)	0.0368	0.261	480	355717	NA	NA	NA	NA	0.194	31	27658	-0.2112	0.2347	0.810 (0.511, 1.283)	0.3681	0.234	130	92558	-0.4357	0.1641	0.647 [0.469, 0.892]	0.007928	0.3339	211	155990
715.1	musculoskeletal	Sacroiliitis NEC	-0.0737	0.0419	0.929 (0.856, 1.008)	0.0785	0.262	3816	294324	-0.0204	0.2167	0.980 (0.641, 1.498)	0.9252	0.195	218	24263	-0.081	0.0901	0.922 (0.773, 1.100)	0.3683	0.236	938	76452	-0.03469	0.05661	0.966 [0.864, 1.079]	0.5401	0.335	1487	129815
227.2	neoplasms	Benign neoplasm of parathyroid gland	-0.2465	0.1161	0.782 (0.622, 0.981)	0.0337	0.265	451	385334	NA	NA	NA	NA	0.198	18	28976	-0.197	0.2195	0.821 (0.534, 1.263)	0.3693	0.238	140	99258	-0.4053	0.1561	0.667 [0.491, 0.905]	0.009437	0.3342	228	172123
370	sense organs	Keratitis	-0.0678	0.0263	0.934 (0.887, 0.984)	0.01	0.252	8249	259019	-0.2342	0.1511	0.791 (0.588, 1.064)	0.1211	0.188	335	22860	-0.0478	0.0533	0.953 (0.859, 1.058)	0.3702	0.225	2214	66240	-0.08264	0.03409	0.921 [0.861, 0.984]	0.01535	0.336	4190	109451
736.4	musculoskeletal	Genu valgum or varum (acquired)	0.0236	0.0712	1.024 (0.890, 1.177)	0.74	0.267	1139	282374	NA	NA	NA	NA	0.202	81	23822	0.1114	0.1244	1.118 (0.876, 1.427)	0.3706	0.239	415	71863	0.06433	0.09568	1.066 [0.884, 1.286]	0.5014	0.3389	494	125778
368.1	sense organs	Amblyopia	-0.0406	0.0323	0.960 (0.901, 1.023)	0.2077	0.26	5518	299986	-0.1516	0.1614	0.859 (0.626, 1.179)	0.3477	0.196	258	24737	-0.0611	0.0685	0.941 (0.822, 1.076)	0.3724	0.232	1360	77211	-0.03821	0.04258	0.963 [0.885, 1.046]	0.3696	0.335	2630	131057
513.3	respiratory	Orthopnea	-0.0906	0.1006	0.913 (0.750, 1.113)	0.3682	0.265	513	371233	NA	NA	NA	NA	0.198	27	28460	0.1848	0.2079	1.203 (0.800, 1.808)	0.374	0.238	120	96508	-0.1837	0.1347	0.832 [0.639, 1.084]	0.1728	0.3349	271	165638
525.2	digestive	Atrophy of edentulous alveolar ridge	-0.0045	0.0413	0.995 (0.918, 1.079)	0.9128	0.283	3475	266849	-0.2177	0.2392	0.804 (0.503, 1.285)	0.3628	0.217	123	20480	0.0793	0.0896	1.083 (0.908, 1.290)	0.3762	0.256	791	71426	0.04428	0.0552	1.045 [0.938, 1.165]	0.4225	0.3379	1541	127714
555.2	digestive	Ulcerative colitis (chronic)	-0.0862	0.0673	0.917 (0.804, 1.047)	0.2002	0.262	1479	205199	NA	NA	NA	NA	0.196	69	18376	-0.1287	0.1457	0.879 (0.661, 1.170)	0.377	0.239	398	53701	-0.03583	0.09099	0.965 [0.807, 1.153]	0.6937	0.3383	577	89870
362.2	sense organs	Cystoid macular degeneration of retina	-0.0788	0.0287	0.924 (0.874, 0.978)	0.0061	0.236	6078	210223	-0.0993	0.1652	0.905 (0.655, 1.252)	0.5478	0.17	184	20503	-0.0499	0.0565	0.951 (0.852, 1.063)	0.3772	0.209	1672	53960	-0.08229	0.03567	0.921 [0.859, 0.988]	0.02107	0.339	3832	81533
803.3	injuries & poisonings	Fracture of clavicle or scapula	0.0898	0.0482	1.094 (0.995, 1.202)	0.0624	0.267	2746	322743	-0.0514	0.2204	0.950 (0.617, 1.463)	0.8156	0.202	201	24866	-0.0959	0.1094	0.909 (0.733, 1.126)	0.3804	0.238	623	84825	0.1352	0.06599	1.145 [1.006, 1.303]	0.0405	0.3323	1026	146132
228	neoplasms	Hemangioma and lymphangioma, any site	-0.0805	0.0252	0.923 (0.878, 0.969)	0.0014	0.265	8742	378049	-0.0229	0.1391	0.977 (0.744, 1.284)	0.8694	0.197	304	28752	-0.0409	0.0471	0.960 (0.875, 1.053)	0.3848	0.236	2803	96511	-0.1238	0.03325	0.884 [0.828, 0.943]	0.0001972	0.3352	4494	168084
370.1	sense organs	Corneal ulcer	0.0005	0.0684	1.001 (0.875, 1.144)	0.9937	0.251	1279	252049	NA	NA	NA	NA	0.188	56	22581	0.1266	0.1458	1.135 (0.853, 1.510)	0.3851	0.224	307	64333	-0.04281	0.09232	0.958 [0.800, 1.148]	0.6429	0.3365	548	105809
214.1	neoplasms	Lipoma of skin and subcutaneous tissue	-0.0614	0.0319	0.940 (0.883, 1.001)	0.0544	0.266	6472	368144	-0.1119	0.1474	0.894 (0.670, 1.194)	0.448	0.198	371	28043	-0.0594	0.0685	0.942 (0.824, 1.078)	0.3857	0.238	1646	94738	-0.1318	0.04379	0.877 [0.804, 0.955]	0.002602	0.3353	2603	164715
728.7	musculoskeletal	Fasciitis	-0.101	0.0151	0.904 (0.878, 0.931)	2.21e-11	0.274	31964	236520	-0.1972	0.0782	0.821 (0.704, 0.957)	0.0117	0.209	1415	19794	-0.0271	0.0312	0.973 (0.916, 1.035)	0.3859	0.248	8976	60874	-0.1185	0.02053	0.888 [0.853, 0.925]	7.774e-09	0.3394	13041	108818
350.6	neurological	Disturbances of sensation of smell and taste	-0.1253	0.0665	0.882 (0.774, 1.005)	0.0597	0.253	1328	279696	NA	NA	NA	NA	0.186	51	23705	0.1074	0.124	1.113 (0.873, 1.420)	0.3865	0.223	402	72850	-0.0204	0.08565	0.980 [0.828, 1.159]	0.8118	0.3321	635	118617
442.1	circulatory system	Abdominal aortic aneurysm	0.3454	0.0178	1.413 (1.364, 1.463)	1.24e-83	0.251	15101	304992	0.3833	0.0715	1.467 (1.275, 1.688)	8.23e-08	0.18	939	24856	0.0458	0.0531	1.047 (0.943, 1.162)	0.3887	0.227	1723	81834	0.3961	0.02194	1.486 [1.423, 1.551]	7.15e-73	0.3324	9586	128014
229	neoplasms	Benign neoplasm of unspecified sites	0.1851	0.091	1.203 (1.007, 1.438)	0.042	0.265	656	392169	NA	NA	NA	NA	0.198	31	29345	0.1839	0.2136	1.202 (0.791, 1.827)	0.3893	0.237	134	100930	0.03545	0.1217	1.036 [0.816, 1.315]	0.7708	0.3334	310	175364
550.4	digestive	Umbilical hernia	-0.0352	0.0217	0.965 (0.925, 1.007)	0.105	0.258	14015	315651	-0.0308	0.1012	0.970 (0.795, 1.182)	0.7611	0.193	782	25397	0.0397	0.0464	1.040 (0.950, 1.140)	0.3924	0.231	3506	81082	-0.05413	0.03015	0.947 [0.893, 1.005]	0.07262	0.3307	5517	138560
427.6	circulatory system	Supraventricular premature beats	-0.1027	0.0523	0.902 (0.814, 1.000)	0.0496	0.238	1848	193330	NA	NA	NA	NA	0.177	57	18311	-0.0902	0.1065	0.914 (0.742, 1.126)	0.3974	0.207	477	49976	-0.07584	0.06532	0.927 [0.816, 1.054]	0.2457	0.3325	1102	76100
519.9	respiratory	Symptoms involving respiratory system and other chest symptoms	0.1688	0.0311	1.184 (1.114, 1.258)	5.41e-08	0.264	5383	362250	0.352	0.1526	1.422 (1.054, 1.918)	0.021	0.196	242	27708	-0.0705	0.0841	0.932 (0.790, 1.099)	0.402	0.237	870	95118	0.2179	0.04038	1.243 [1.149, 1.346]	6.819e-08	0.3331	2713	161310
967	injuries & poisonings	Adverse effects of sedatives or other central nervous system depressants and anesthetics	-0.1661	0.1235	0.847 (0.665, 1.079)	0.1788	0.266	502	338053	NA	NA	NA	NA	0.2	31	26432	-0.2372	0.2831	0.789 (0.453, 1.374)	0.402	0.237	112	88515	-0.247	0.1815	0.781 [0.547, 1.115]	0.1736	0.3351	155	151243
509.3	respiratory	Pulmonary insufficiency or respiratory failure following trauma and surgery	0.0759	0.0558	1.079 (0.967, 1.204)	0.1737	0.253	1768	309258	0.0122	0.223	1.012 (0.654, 1.567)	0.9562	0.185	114	24802	-0.1204	0.1442	0.887 (0.668, 1.176)	0.4036	0.23	314	84189	0.1001	0.07583	1.105 [0.953, 1.282]	0.1869	0.3286	798	133389
740.1	musculoskeletal	Osteoarthrosis, localized, secondary	-0.1011	0.0286	0.904 (0.854, 0.956)	0.000416	0.25	8006	199206	-0.1089	0.1197	0.897 (0.709, 1.134)	0.3631	0.189	556	19232	-0.0484	0.058	0.953 (0.850, 1.068)	0.4041	0.221	2253	50637	-0.06397	0.039	0.938 [0.869, 1.013]	0.101	0.3405	3202	82683
289.5	hematopoietic	Diseases of spleen	0.0401	0.0638	1.041 (0.919, 1.180)	0.5294	0.264	1431	317888	NA	NA	NA	NA	0.196	76	24513	-0.112	0.1343	0.894 (0.687, 1.163)	0.4043	0.238	376	84511	0.1011	0.08525	1.106 [0.936, 1.308]	0.2357	0.3325	628	142009
575.7	digestive	Other disorders of gallbladder	-0.0693	0.0483	0.933 (0.849, 1.026)	0.1514	0.265	2497	358018	0.0438	0.248	1.045 (0.643, 1.699)	0.8597	0.197	112	27531	-0.0861	0.1037	0.917 (0.749, 1.124)	0.4062	0.238	617	92688	-0.03105	0.06401	0.969 [0.855, 1.099]	0.6276	0.3355	1144	159484
276.1	endocrine/metabolic	Hyperosmolality and/or hypernatremia	-0.0228	0.0601	0.977 (0.869, 1.100)	0.7045	0.258	1469	281240	NA	NA	NA	NA	0.189	67	22956	-0.1085	0.1308	0.897 (0.694, 1.159)	0.4068	0.232	328	75416	0.01004	0.0764	1.010 [0.870, 1.173]	0.8955	0.3322	782	122168
331.1	neurological	Hydrocephalus	-0.0777	0.0764	0.925 (0.797, 1.075)	0.309	0.264	944	287701	NA	NA	NA	NA	0.197	43	23308	-0.1306	0.1577	0.878 (0.644, 1.195)	0.4075	0.235	241	74989	0.006978	0.09749	1.007 [0.832, 1.219]	0.9429	0.3363	490	127548
738	musculoskeletal	Other acquired musculoskeletal deformity	-0.0536	0.0295	0.948 (0.895, 1.004)	0.0695	0.265	8038	289273	-0.3134	0.1399	0.731 (0.556, 0.962)	0.0251	0.2	518	24259	-0.0522	0.0633	0.949 (0.838, 1.074)	0.4093	0.237	2116	73564	-0.1201	0.04115	0.887 [0.818, 0.961]	0.003514	0.338	2918	128202
476	respiratory	Allergic rhinitis	-0.024	0.0104	0.976 (0.957, 0.996)	0.0206	0.266	76760	284192	-0.0883	0.0508	0.915 (0.829, 1.011)	0.0818	0.203	3861	22504	0.0173	0.0209	1.017 (0.976, 1.060)	0.4096	0.24	21966	74017	-0.007841	0.0137	0.992 [0.966, 1.019]	0.567	0.3337	33348	127700
694	dermatologic	Dyschromia and Vitiligo	0.0022	0.0212	1.002 (0.961, 1.045)	0.9183	0.259	12425	287691	-0.082	0.1183	0.921 (0.731, 1.162)	0.4883	0.194	445	24141	0.0335	0.0407	1.034 (0.955, 1.120)	0.4104	0.232	3785	73675	-0.01069	0.02777	0.989 [0.937, 1.045]	0.7003	0.3355	6332	124872
601.8	genitourinary	Other inflammatory disorders of male genital organs	-0.0962	0.0829	0.908 (0.772, 1.069)	0.2458	0.204	973	188946	NA	NA	NA	NA	0.153	58	20079	-0.1669	0.2058	0.846 (0.565, 1.267)	0.4174	0.167	173	46292	-0.03647	0.1131	0.964 [0.772, 1.203]	0.7471	0.3253	369	63557
201	neoplasms	Hodgkin's disease	-0.1835	0.0882	0.832 (0.700, 0.989)	0.0374	0.264	866	375405	NA	NA	NA	NA	0.197	45	28495	-0.149	0.1839	0.862 (0.601, 1.235)	0.4178	0.236	245	96663	-0.1867	0.1192	0.830 [0.657, 1.048]	0.1171	0.3364	353	165809
750.1	congenital anomalies	Upper gastrointestinal congenital anomalies	-0.1164	0.0786	0.890 (0.763, 1.038)	0.1389	0.264	896	371837	NA	NA	NA	NA	0.197	35	28488	-0.1231	0.1522	0.884 (0.656, 1.191)	0.4184	0.237	260	95520	-0.02567	0.09829	0.975 [0.804, 1.182]	0.794	0.3339	478	165184
327.5	neurological	Parasomnia	-0.1422	0.031	0.867 (0.816, 0.922)	4.45e-06	0.303	7690	188961	-0.4607	0.1503	0.631 (0.470, 0.847)	0.0022	0.245	592	14716	0.0515	0.0638	1.053 (0.929, 1.193)	0.4196	0.277	1940	48949	-0.1413	0.04259	0.868 [0.799, 0.944]	0.0009092	0.3547	2712	94151
496	respiratory	Chronic airway obstruction	0.2967	0.009	1.345 (1.322, 1.369)	6.27e-237	0.27	91776	331333	0.206	0.0365	1.229 (1.144, 1.320)	1.65e-08	0.201	6349	25457	0.0196	0.0244	1.020 (0.972, 1.070)	0.4225	0.242	10695	83162	0.3621	0.01174	1.436 [1.404, 1.470]	7.038e-209	0.3373	47386	150533
716.1	musculoskeletal	Unspecified polyarthropathy or polyarthritis	-0.1203	0.0799	0.887 (0.758, 1.037)	0.1323	0.264	930	293671	NA	NA	NA	NA	0.195	31	24337	0.122	0.1532	1.130 (0.837, 1.525)	0.4258	0.237	268	76069	-0.08671	0.107	0.917 [0.743, 1.131]	0.4175	0.3362	417	130051
371	sense organs	Inflammation of the eye	-0.0345	0.0121	0.966 (0.944, 0.989)	0.0043	0.259	44055	294825	-0.0883	0.0658	0.915 (0.805, 1.041)	0.1794	0.192	1580	24105	-0.0195	0.0246	0.981 (0.935, 1.029)	0.4272	0.232	11860	75886	-0.0612	0.01564	0.941 [0.912, 0.970]	9.115e-05	0.3353	23218	128479
366.1	sense organs	Nonsenile Cataract	0.0268	0.037	1.027 (0.955, 1.104)	0.4693	0.204	3555	154415	NA	NA	NA	NA	0.134	96	17434	-0.0549	0.0693	0.947 (0.826, 1.084)	0.4287	0.181	1079	40911	0.007617	0.04632	1.008 [0.920, 1.103]	0.8694	0.3446	2208	51034
364.9	sense organs	Cornea replaced by transplant	-0.0341	0.0684	0.966 (0.845, 1.105)	0.6182	0.232	1063	216555	NA	NA	NA	NA	0.17	39	21066	-0.104	0.1316	0.901 (0.696, 1.166)	0.4294	0.204	311	55608	-0.1084	0.08611	0.897 [0.758, 1.062]	0.2081	0.334	632	83362
53.1	infectious diseases	Herpes zoster with nervous system complications	-0.0121	0.0493	0.988 (0.897, 1.088)	0.806	0.273	1997	288388	NA	NA	NA	NA	0.204	43	22376	0.0763	0.0968	1.079 (0.893, 1.305)	0.4302	0.245	532	75396	-0.01109	0.06087	0.989 [0.878, 1.114]	0.8555	0.3359	1229	133181
360.2	sense organs	Progressive myopia	-0.1043	0.1118	0.901 (0.724, 1.122)	0.3509	0.232	497	215989	NA	NA	NA	NA	0.169	22	21049	-0.1694	0.215	0.844 (0.554, 1.287)	0.4307	0.204	164	55461	-0.1171	0.1443	0.889 [0.670, 1.180]	0.4172	0.3339	230	82960
772	symptoms	Symptoms of the muscles	-0.0674	0.0647	0.935 (0.824, 1.061)	0.2976	0.263	1487	310800	NA	NA	NA	NA	0.198	66	25147	-0.1062	0.1349	0.899 (0.690, 1.171)	0.4314	0.235	390	81355	-0.04627	0.08694	0.955 [0.805, 1.132]	0.5945	0.3342	622	137246
947	dermatologic	Urticaria	-0.0267	0.0394	0.974 (0.901, 1.052)	0.4975	0.261	4141	254022	-0.1454	0.2159	0.865 (0.566, 1.320)	0.5007	0.197	213	21905	0.0659	0.0841	1.068 (0.906, 1.259)	0.4333	0.234	1048	64589	-0.0221	0.05286	0.978 [0.882, 1.085]	0.6759	0.3353	1694	111864
938	dermatologic	Dermatitis due to solar radiation	0.0019	0.0221	1.002 (0.959, 1.046)	0.9305	0.264	10913	260794	0.2533	0.1136	1.288 (1.031, 1.610)	0.0257	0.2	422	22114	0.0342	0.0437	1.035 (0.950, 1.127)	0.4337	0.237	3114	66655	-0.02615	0.02849	0.974 [0.921, 1.030]	0.3587	0.3353	6015	116185
602	genitourinary	Other disorders of prostate	-0.0191	0.0269	0.981 (0.931, 1.034)	0.4787	0.209	7315	195288	-0.1927	0.1425	0.825 (0.624, 1.090)	0.1764	0.155	271	20292	0.0409	0.0526	1.042 (0.940, 1.155)	0.4362	0.173	2056	48175	-0.01015	0.0345	0.990 [0.925, 1.059]	0.7685	0.3258	4184	67372
695.4	dermatologic	Lupus (localized and systemic)	-0.1852	0.0865	0.831 (0.701, 0.984)	0.0323	0.258	882	274465	NA	NA	NA	NA	0.193	77	23646	-0.1545	0.1987	0.857 (0.580, 1.265)	0.4369	0.23	180	69664	-0.1194	0.1159	0.887 [0.707, 1.114]	0.303	0.3359	366	118374
365.1	sense organs	Primary open angle glaucoma	-0.0685	0.0174	0.934 (0.903, 0.966)	8.31e-05	0.241	18181	233673	-0.1498	0.0981	0.861 (0.710, 1.043)	0.127	0.173	555	21582	-0.0265	0.034	0.974 (0.911, 1.041)	0.4371	0.215	5065	60362	-0.06977	0.02174	0.933 [0.894, 0.973]	0.001334	0.3348	11285	94015
474	respiratory	Acute and chronic tonsillitis	-0.0094	0.071	0.991 (0.862, 1.139)	0.8952	0.268	2066	209498	0.4634	0.2911	1.589 (0.898, 2.812)	0.1114	0.207	192	18835	-0.1301	0.1682	0.878 (0.631, 1.221)	0.4395	0.244	543	52594	0.07868	0.1015	1.082 [0.887, 1.320]	0.4384	0.335	441	94793
528.5	digestive	Diseases of lips	0.0644	0.0779	1.067 (0.916, 1.242)	0.4084	0.265	873	350751	NA	NA	NA	NA	0.2	31	27257	0.1335	0.1727	1.143 (0.815, 1.603)	0.4396	0.238	185	91376	0.1534	0.09952	1.166 [0.959, 1.417]	0.1231	0.334	444	157472
564.9	digestive	Personal history of diseases of digestive system	-0.0661	0.0535	0.936 (0.843, 1.040)	0.2173	0.262	2006	205726	NA	NA	NA	NA	0.196	81	18388	-0.0823	0.1071	0.921 (0.747, 1.136)	0.4422	0.24	562	53865	-0.09626	0.07204	0.908 [0.789, 1.046]	0.1815	0.3383	923	90216
800.4	injuries & poisonings	Fracture of patella	0.065	0.0609	1.067 (0.947, 1.203)	0.2858	0.267	1569	321566	NA	NA	NA	NA	0.203	84	24749	-0.1118	0.1456	0.894 (0.672, 1.190)	0.4423	0.238	316	84518	0.04695	0.0831	1.048 [0.891, 1.233]	0.572	0.3322	665	145771
560.3	digestive	Peritoneal or intestinal adhesions	-0.0563	0.0942	0.945 (0.786, 1.137)	0.5497	0.262	604	204324	NA	NA	NA	NA	0.196	34	18341	-0.1572	0.206	0.855 (0.571, 1.280)	0.4454	0.24	137	53440	-0.04059	0.1222	0.960 [0.756, 1.220]	0.7398	0.3385	311	89604
724.1	musculoskeletal	Disorders of sacrum	-0.0627	0.0544	0.939 (0.844, 1.045)	0.2492	0.271	2274	245289	0.0371	0.2774	1.038 (0.603, 1.788)	0.8935	0.206	110	19936	-0.0888	0.1167	0.915 (0.728, 1.150)	0.4466	0.246	571	64000	-0.06255	0.07397	0.939 [0.813, 1.086]	0.3978	0.3365	875	112466
442.1	circulatory system	Aortic aneurysm	0.2814	0.0157	1.325 (1.285, 1.366)	1.44e-71	0.252	20379	310270	0.3427	0.0646	1.409 (1.241, 1.599)	1.11e-07	0.181	1209	25126	0.0314	0.0416	1.032 (0.951, 1.120)	0.4494	0.228	3078	83189	0.3285	0.01966	1.389 [1.336, 1.443]	1.151e-62	0.3325	12350	130778
535	digestive	Gastritis and duodenitis	-0.0058	0.0187	0.994 (0.958, 1.031)	0.7557	0.266	17798	340880	0.0035	0.0949	1.004 (0.833, 1.209)	0.9703	0.199	825	26504	-0.0312	0.0413	0.969 (0.894, 1.051)	0.4501	0.239	4036	88590	0.001893	0.02501	1.002 [0.954, 1.052]	0.9397	0.334	7820	153024
747.2	congenital anomalies	Congenital anomalies of peripheral vascular system	0.0155	0.076	1.016 (0.875, 1.179)	0.8379	0.264	958	386541	NA	NA	NA	NA	0.198	61	29183	-0.1583	0.2099	0.854 (0.566, 1.288)	0.4506	0.236	161	99584	0.006795	0.1003	1.007 [0.827, 1.226]	0.946	0.3333	462	172359
447.7	circulatory system	Aortic ectasia	0.0179	0.0693	1.018 (0.889, 1.166)	0.7964	0.241	1069	290960	NA	NA	NA	NA	0.17	46	23963	-0.1207	0.1602	0.886 (0.647, 1.213)	0.451	0.224	232	80343	-0.01183	0.09026	0.988 [0.828, 1.179]	0.8958	0.3253	583	119011
370.2	sense organs	Superficial keratitis	-0.1035	0.0602	0.902 (0.801, 1.015)	0.0856	0.251	1499	252269	NA	NA	NA	NA	0.188	64	22589	-0.0908	0.121	0.913 (0.720, 1.158)	0.4529	0.224	397	64423	-0.1937	0.07727	0.824 [0.708, 0.959]	0.01218	0.3363	818	106079
379.5	sense organs	Pigmentary iris degeneration	-0.0663	0.0706	0.936 (0.815, 1.075)	0.3481	0.244	1236	215760	NA	NA	NA	NA	0.176	64	20825	-0.1058	0.1416	0.900 (0.682, 1.187)	0.4551	0.218	348	55003	0.0007003	0.0936	1.001 [0.833, 1.202]	0.994	0.3423	526	86719
380	sense organs	Disorders of external ear	0.0046	0.0442	1.005 (0.921, 1.095)	0.9179	0.245	2819	287263	NA	NA	NA	NA	0.185	99	24453	-0.0726	0.0972	0.930 (0.769, 1.125)	0.4554	0.214	665	73757	0.03299	0.05757	1.034 [0.923, 1.157]	0.5666	0.3252	1397	118844
473.1	respiratory	Chronic laryngitis	0.1582	0.0824	1.171 (0.997, 1.377)	0.0548	0.269	751	208183	NA	NA	NA	NA	0.208	19	18662	-0.1518	0.2047	0.859 (0.575, 1.283)	0.4583	0.246	141	52192	0.07544	0.1098	1.078 [0.870, 1.337]	0.4922	0.335	376	94728
715	musculoskeletal	Other inflammatory spondylopathies	-0.0716	0.0332	0.931 (0.872, 0.993)	0.031	0.262	6168	296676	-0.0156	0.1695	0.985 (0.706, 1.372)	0.9267	0.195	374	24419	-0.0514	0.0695	0.950 (0.829, 1.088)	0.4591	0.236	1600	77114	-0.009899	0.04469	0.990 [0.907, 1.081]	0.8247	0.335	2380	130708
364.4	sense organs	Corneal degenerations	0.0063	0.0461	1.006 (0.919, 1.102)	0.8913	0.233	2556	218048	-0.274	0.2585	0.760 (0.458, 1.262)	0.2892	0.169	108	21135	0.063	0.0854	1.065 (0.901, 1.259)	0.4607	0.205	819	56116	0.02923	0.05904	1.030 [0.917, 1.156]	0.6206	0.3343	1309	84039
442	circulatory system	Other aneurysm	0.2659	0.015	1.305 (1.267, 1.343)	1.54e-70	0.252	22994	312885	0.3254	0.0621	1.385 (1.226, 1.564)	1.58e-07	0.182	1343	25260	0.0285	0.0387	1.029 (0.954, 1.110)	0.4616	0.229	3638	83749	0.3114	0.01881	1.365 [1.316, 1.417]	1.49e-61	0.3327	13674	132102
573.5	digestive	Jaundice (not of newborn)	-0.2029	0.0551	0.816 (0.733, 0.909)	0.000227	0.28	1985	300031	-0.4878	0.2653	0.614 (0.365, 1.033)	0.0659	0.209	106	22845	-0.0781	0.1061	0.925 (0.751, 1.139)	0.4616	0.253	568	78057	-0.1998	0.07316	0.819 [0.710, 0.945]	0.006306	0.3394	920	140503
259	endocrine/metabolic	Other endocrine disorders	-0.0563	0.0733	0.945 (0.819, 1.091)	0.4425	0.27	1153	334756	NA	NA	NA	NA	0.201	57	26454	-0.0981	0.1333	0.907 (0.698, 1.177)	0.4619	0.244	413	85286	-0.05256	0.09944	0.949 [0.781, 1.153]	0.5971	0.3392	477	150880
704.8	dermatologic	Other specified diseases of hair and hair follicles	-0.047	0.0299	0.954 (0.900, 1.012)	0.1158	0.263	7392	303823	-0.3972	0.1847	0.672 (0.468, 0.965)	0.0315	0.198	312	25312	-0.0445	0.0607	0.956 (0.849, 1.077)	0.4637	0.236	2086	78630	-0.05952	0.04067	0.942 [0.870, 1.020]	0.1434	0.3392	2894	132521
938.1	dermatologic	Acute dermatitis due to solar radiation	0.0154	0.0953	1.016 (0.842, 1.224)	0.8714	0.262	620	250501	NA	NA	NA	NA	0.197	20	21712	0.1304	0.1787	1.139 (0.803, 1.617)	0.4656	0.235	187	63728	-0.008842	0.1202	0.991 [0.783, 1.255]	0.9413	0.3355	317	110487
802	injuries & poisonings	Fracture of pelvis	0.0534	0.0631	1.055 (0.932, 1.194)	0.3977	0.267	1351	321348	NA	NA	NA	NA	0.203	70	24735	-0.0989	0.1356	0.906 (0.694, 1.182)	0.466	0.238	325	84527	0.1097	0.08077	1.116 [0.953, 1.307]	0.1744	0.3324	675	145781
208	neoplasms	Benign neoplasm of colon	0.0414	0.0088	1.042 (1.024, 1.060)	2.77e-06	0.265	111817	342759	-0.0393	0.0387	0.961 (0.891, 1.037)	0.3094	0.193	5582	25903	-0.0137	0.0189	0.986 (0.951, 1.024)	0.4686	0.237	26081	88370	0.05835	0.01164	1.060 [1.036, 1.085]	5.394e-07	0.3351	54640	153093
199.4	neoplasms	Neurofibromatosis	-0.0869	0.1353	0.917 (0.703, 1.195)	0.5208	0.255	367	323156	NA	NA	NA	NA	0.187	19	25601	-0.1999	0.2761	0.819 (0.477, 1.407)	0.4692	0.23	112	84802	-0.1896	0.1891	0.827 [0.571, 1.198]	0.316	0.332	143	138871
579.8	digestive	Nonspecific abnormal findings in stool contents	-0.0595	0.0287	0.942 (0.891, 0.997)	0.0382	0.266	6686	304335	0.08	0.1455	1.083 (0.814, 1.441)	0.5824	0.2	273	24418	-0.0439	0.0608	0.957 (0.850, 1.078)	0.4701	0.241	1616	79745	-0.03293	0.03761	0.968 [0.899, 1.042]	0.3813	0.3357	3385	136394
603.2	genitourinary	Spermatocele	0.0309	0.0542	1.031 (0.927, 1.147)	0.5681	0.225	2104	150899	-0.2255	0.2648	0.798 (0.475, 1.341)	0.3945	0.168	124	16189	-0.0871	0.1215	0.917 (0.722, 1.163)	0.4733	0.194	511	37384	0.06491	0.07266	1.067 [0.925, 1.230]	0.3717	0.3348	877	56138
596.5	genitourinary	Functional disorders of bladder	-0.0283	0.0205	0.972 (0.934, 1.012)	0.1674	0.26	13278	353153	-0.2735	0.1216	0.761 (0.599, 0.965)	0.0245	0.194	451	27595	0.0287	0.0401	1.029 (0.951, 1.113)	0.4734	0.232	3772	90921	0.006644	0.02621	1.007 [0.956, 1.060]	0.7999	0.333	6986	154252
362.2	sense organs	Macular degeneration, dry	0.0109	0.0152	1.011 (0.981, 1.042)	0.4715	0.252	24573	228718	0.0396	0.0821	1.040 (0.886, 1.222)	0.6298	0.177	753	21072	-0.0222	0.0311	0.978 (0.920, 1.040)	0.4756	0.225	6154	58442	0.02703	0.01843	1.027 [0.991, 1.065]	0.1424	0.3464	16825	94526
386.2	sense organs	Central origin vertigo	-0.1218	0.0932	0.885 (0.738, 1.063)	0.1912	0.259	694	290887	NA	NA	NA	NA	0.195	24	24611	-0.1289	0.1816	0.879 (0.616, 1.255)	0.4779	0.229	205	74188	-0.2316	0.1339	0.793 [0.610, 1.031]	0.08365	0.3358	279	125826
686.2	dermatologic	Impetigo	-0.0984	0.0959	0.906 (0.751, 1.094)	0.3045	0.272	665	275951	NA	NA	NA	NA	0.204	27	22146	-0.1484	0.2091	0.862 (0.572, 1.299)	0.478	0.245	153	73308	-0.06288	0.1264	0.939 [0.733, 1.203]	0.6189	0.3394	291	125569
550.6	digestive	Incisional hernia	-0.0028	0.0348	0.997 (0.932, 1.068)	0.9368	0.26	4780	306416	0.0885	0.1583	1.093 (0.801, 1.490)	0.5763	0.193	248	24863	-0.0575	0.0812	0.944 (0.805, 1.107)	0.4792	0.232	1021	78597	-0.02332	0.04739	0.977 [0.890, 1.072]	0.6227	0.3316	2134	135177
288.3	hematopoietic	Eosinophilia	0.0624	0.0765	1.064 (0.916, 1.236)	0.415	0.264	940	317397	NA	NA	NA	NA	0.197	36	24473	0.1169	0.1662	1.124 (0.812, 1.557)	0.4816	0.238	225	84360	0.1036	0.1014	1.109 [0.909, 1.353]	0.3069	0.3325	437	141818
835	injuries & poisonings	Internal derangement of knee	-0.0753	0.0217	0.927 (0.889, 0.968)	0.000534	0.269	17255	358491	-0.0653	0.1036	0.937 (0.765, 1.148)	0.5288	0.202	1124	27267	-0.031	0.0442	0.969 (0.889, 1.057)	0.4829	0.241	4969	91813	-0.06556	0.03094	0.937 [0.881, 0.995]	0.03409	0.3351	5184	162604
556.1	digestive	Ulceration of intestine	-0.0539	0.0684	0.948 (0.829, 1.084)	0.431	0.262	1144	204864	NA	NA	NA	NA	0.196	52	18359	-0.1195	0.1705	0.887 (0.635, 1.239)	0.4832	0.24	214	53517	-0.02964	0.08606	0.971 [0.820, 1.149]	0.7305	0.3384	638	89931
333.8	neurological	Other degenerative diseases of the basal ganglia	0.1343	0.1175	1.144 (0.908, 1.440)	0.2531	0.264	342	287099	NA	NA	NA	NA	0.198	14	23279	0.1555	0.222	1.168 (0.756, 1.805)	0.4838	0.235	105	74853	0.1246	0.1478	1.133 [0.848, 1.513]	0.3994	0.3364	204	127262
750	congenital anomalies	Digestive congenital anomalies	-0.0477	0.0558	0.953 (0.855, 1.064)	0.3927	0.264	1793	372734	NA	NA	NA	NA	0.197	83	28536	-0.0782	0.1119	0.925 (0.743, 1.152)	0.4847	0.237	493	95753	0.003617	0.07169	1.004 [0.872, 1.155]	0.9598	0.3339	900	165606
291.4	mental disorders	Specific nonpsychotic mental disorders due to brain damage	-0.0579	0.0529	0.944 (0.851, 1.047)	0.2745	0.259	3322	287399	-0.1457	0.2356	0.864 (0.545, 1.372)	0.5362	0.203	263	22995	0.0729	0.1046	1.076 (0.876, 1.320)	0.4857	0.228	959	74682	-0.1369	0.07826	0.872 [0.748, 1.017]	0.0802	0.3304	800	125288
472	respiratory	Chronic pharyngitis and nasopharyngitis	0.0059	0.0186	1.006 (0.970, 1.043)	0.7514	0.27	17963	225395	-0.1193	0.1075	0.888 (0.719, 1.096)	0.2667	0.208	685	19328	0.0263	0.0379	1.027 (0.953, 1.106)	0.4866	0.245	4959	57010	0.008899	0.02463	1.009 [0.961, 1.059]	0.7178	0.3349	8235	102587
371.2	sense organs	Allergic conjunctivitis	-0.0921	0.0298	0.912 (0.860, 0.967)	0.002	0.251	6914	257684	0.0534	0.1573	1.055 (0.775, 1.436)	0.7345	0.189	281	22806	-0.0421	0.0607	0.959 (0.851, 1.080)	0.4874	0.223	1952	65978	-0.09588	0.03978	0.909 [0.840, 0.982]	0.01593	0.3357	3107	108368
245.2	endocrine/metabolic	Chronic thyroiditis	-0.1065	0.0991	0.899 (0.740, 1.092)	0.2825	0.259	733	316599	NA	NA	NA	NA	0.195	41	25702	-0.1411	0.2036	0.868 (0.583, 1.294)	0.4885	0.228	231	80080	-0.2172	0.1351	0.805 [0.618, 1.049]	0.108	0.3347	276	136915
270.3	endocrine/metabolic	Paraproteinemia	-0.0266	0.0361	0.974 (0.907, 1.045)	0.4609	0.265	3781	368715	0.067	0.1996	1.069 (0.723, 1.581)	0.7369	0.196	128	28201	-0.0494	0.0715	0.952 (0.827, 1.095)	0.4891	0.237	1039	95076	-0.04546	0.04579	0.956 [0.874, 1.045]	0.3208	0.3355	2240	164028
535.2	digestive	Atrophic gastritis	-0.0887	0.055	0.915 (0.822, 1.019)	0.1065	0.266	1945	325027	NA	NA	NA	NA	0.198	83	25762	-0.083	0.1208	0.920 (0.726, 1.166)	0.4918	0.239	460	85014	-0.1385	0.0737	0.871 [0.754, 1.006]	0.06031	0.3342	907	146111
724	musculoskeletal	Other and unspecified disorders of back	-0.0514	0.0255	0.950 (0.904, 0.999)	0.0442	0.269	10864	253879	0.0161	0.1377	1.016 (0.776, 1.331)	0.9071	0.205	542	20368	-0.0389	0.0566	0.962 (0.861, 1.075)	0.4924	0.244	2569	65998	-0.03332	0.03523	0.967 [0.903, 1.036]	0.3444	0.336	3929	115520
714.1	musculoskeletal	Rheumatoid arthritis	0.0576	0.025	1.059 (1.009, 1.113)	0.0215	0.264	8694	299202	0.1789	0.1114	1.196 (0.961, 1.488)	0.1084	0.198	462	24507	-0.039	0.0568	0.962 (0.860, 1.075)	0.4929	0.237	1910	77424	0.09263	0.03269	1.097 [1.029, 1.170]	0.004609	0.3358	4351	132679
514.2	respiratory	Solitary pulmonary nodule	0.219	0.0158	1.245 (1.207, 1.284)	1.99e-43	0.259	22085	337175	0.148	0.0613	1.160 (1.028, 1.308)	0.0158	0.187	1622	25935	-0.0295	0.043	0.971 (0.892, 1.056)	0.4931	0.234	3423	89928	0.2781	0.02074	1.321 [1.268, 1.375]	5.567e-41	0.3307	11038	148170
501	respiratory	Pneumonitis due to inhalation of food or vomitus	0.0551	0.0406	1.057 (0.976, 1.144)	0.1747	0.254	3133	310623	-0.0546	0.2002	0.947 (0.640, 1.402)	0.785	0.185	151	24839	0.0656	0.0963	1.068 (0.884, 1.290)	0.4956	0.231	553	84428	0.09261	0.05134	1.097 [0.992, 1.213]	0.07124	0.329	1704	134295
556.1	digestive	Angiodysplasia of intestine (without mention of hemorrhage)	-0.0287	0.0884	0.972 (0.817, 1.155)	0.745	0.262	618	204338	NA	NA	NA	NA	0.196	29	18336	0.1462	0.2178	1.157 (0.755, 1.774)	0.5019	0.24	103	53406	0.06814	0.1072	1.071 [0.868, 1.321]	0.525	0.3385	395	89688
575.8	digestive	Other disorders of biliary tract	-0.016	0.0607	0.984 (0.874, 1.108)	0.7913	0.265	1506	357027	NA	NA	NA	NA	0.197	83	27502	-0.0929	0.1385	0.911 (0.695, 1.195)	0.5023	0.238	342	92413	-0.02301	0.08238	0.977 [0.832, 1.148]	0.78	0.3356	688	159028
213	neoplasms	Benign neoplasm of bone and articular cartilage	-0.0294	0.1018	0.971 (0.795, 1.185)	0.7728	0.26	606	225495	NA	NA	NA	NA	0.186	37	20374	-0.1433	0.2146	0.866 (0.569, 1.320)	0.5044	0.239	160	56448	-0.1279	0.1363	0.880 [0.674, 1.149]	0.3481	0.3424	261	97589
353.2	neurological	Nerve root lesions	-0.0745	0.0491	0.928 (0.843, 1.022)	0.1291	0.276	2874	268765	-0.4148	0.2253	0.660 (0.425, 1.027)	0.0657	0.208	200	21849	-0.0716	0.108	0.931 (0.753, 1.150)	0.5072	0.248	702	70703	-0.01984	0.06716	0.980 [0.859, 1.118]	0.7677	0.34	1049	124338
281.9	hematopoietic	Deficiency anemias	-0.0659	0.0407	0.936 (0.865, 1.014)	0.1055	0.248	3058	266148	-0.2781	0.2282	0.757 (0.484, 1.184)	0.223	0.183	118	23200	-0.0554	0.0843	0.946 (0.802, 1.116)	0.5106	0.221	718	69930	0.01966	0.05073	1.020 [0.923, 1.126]	0.6984	0.3334	1768	108779
433.5	circulatory system	Cerebral aneurysm	0.133	0.0635	1.142 (1.009, 1.294)	0.0361	0.246	1333	304499	NA	NA	NA	NA	0.181	90	25287	-0.1101	0.1687	0.896 (0.644, 1.247)	0.5141	0.221	225	80078	0.2222	0.08407	1.249 [1.059, 1.473]	0.008221	0.3279	623	126561
338.1	neurological	Acute pain	-0.0103	0.019	0.990 (0.954, 1.027)	0.5876	0.277	18657	301892	-0.1232	0.0841	0.884 (0.750, 1.043)	0.1429	0.213	1219	22350	-0.027	0.0414	0.973 (0.898, 1.056)	0.5142	0.249	4475	79141	0.01018	0.02594	1.010 [0.960, 1.063]	0.6946	0.3358	7311	141513
110.2	infectious diseases	Dermatomycoses	-0.1042	0.0582	0.901 (0.804, 1.010)	0.0732	0.257	2306	255313	-0.4247	0.3114	0.654 (0.355, 1.204)	0.1726	0.192	153	22674	-0.0796	0.1229	0.923 (0.726, 1.175)	0.5172	0.229	600	65781	-0.09654	0.0802	0.908 [0.776, 1.063]	0.2287	0.3382	744	108620
690.1	dermatologic	Seborrheic dermatitis	-0.0156	0.0146	0.985 (0.957, 1.013)	0.2844	0.262	27942	303208	-0.1849	0.0831	0.831 (0.706, 0.978)	0.0261	0.195	1011	24707	0.0193	0.03	1.019 (0.961, 1.081)	0.5203	0.234	7238	77128	-0.03383	0.01884	0.967 [0.932, 1.003]	0.07262	0.3349	14740	133280
742.2	musculoskeletal	Pathological, developmental or recurrent dislocation	-0.0579	0.0955	0.944 (0.783, 1.138)	0.5443	0.268	932	302001	NA	NA	NA	NA	0.2	83	24144	-0.1313	0.2048	0.877 (0.587, 1.310)	0.5214	0.241	243	77598	-0.02763	0.1331	0.973 [0.749, 1.263]	0.8356	0.3366	261	135571
198.5	neoplasms	Secondary malignancy of brain/spine	0.2055	0.0554	1.228 (1.102, 1.369)	0.000208	0.255	1647	324436	0.4133	0.1803	1.512 (1.062, 2.153)	0.0219	0.188	153	25735	-0.1111	0.1741	0.895 (0.636, 1.259)	0.5232	0.23	197	84887	0.2636	0.07355	1.302 [1.127, 1.503]	0.0003379	0.3323	806	139534
386.2	sense organs	Peripheral or central vertigo	-0.0901	0.0226	0.914 (0.874, 0.955)	6.87e-05	0.26	11242	301435	0.016	0.12	1.016 (0.803, 1.286)	0.8937	0.196	447	25034	-0.028	0.044	0.972 (0.892, 1.060)	0.5241	0.231	3280	77263	-0.1028	0.02965	0.902 [0.851, 0.956]	0.0005267	0.3351	5613	131160
531.3	digestive	Duodenal ulcer	0.0804	0.0491	1.084 (0.984, 1.193)	0.102	0.263	2213	372764	-0.1064	0.2198	0.899 (0.584, 1.383)	0.6283	0.197	126	28481	-0.0726	0.1155	0.930 (0.742, 1.166)	0.5294	0.235	449	96660	0.1005	0.06482	1.106 [0.974, 1.256]	0.1209	0.3327	1073	165483
362.3	sense organs	Macular degeneration (senile) of retina NOS	0.025	0.022	1.025 (0.982, 1.070)	0.2548	0.243	10608	214753	-0.1293	0.1361	0.879 (0.673, 1.147)	0.3422	0.172	270	20589	-0.0272	0.0434	0.973 (0.894, 1.060)	0.5308	0.217	2839	55127	0.04349	0.0259	1.044 [0.993, 1.099]	0.09303	0.3453	7663	85364
747.1	congenital anomalies	Valvular heart disease/ heart chambers	-0.1003	0.0799	0.905 (0.773, 1.058)	0.2096	0.264	975	386558	NA	NA	NA	NA	0.198	45	29167	0.0993	0.1586	1.104 (0.809, 1.507)	0.5313	0.236	257	99680	-0.0815	0.1128	0.922 [0.739, 1.150]	0.4698	0.3333	373	172270
736.6	musculoskeletal	Unequal leg length (acquired)	-0.0981	0.0387	0.907 (0.840, 0.978)	0.0113	0.267	3862	285097	-0.3966	0.2177	0.673 (0.439, 1.031)	0.0685	0.202	148	23889	-0.0504	0.0808	0.951 (0.812, 1.114)	0.5325	0.239	1009	72457	-0.1232	0.05204	0.884 [0.798, 0.979]	0.01795	0.3384	1789	127073
727.2	musculoskeletal	Bursitis disorders	-0.0068	0.0331	0.993 (0.931, 1.060)	0.8366	0.28	5128	209684	-0.0686	0.1929	0.934 (0.640, 1.363)	0.7221	0.211	185	18564	-0.047	0.0754	0.954 (0.823, 1.106)	0.533	0.257	1117	53015	-0.01054	0.04374	0.990 [0.908, 1.078]	0.8095	0.3443	2466	98243
473.3	respiratory	Paralysis/spasm of vocal cords or larynx	0.0025	0.0656	1.003 (0.882, 1.140)	0.9692	0.269	1242	208674	NA	NA	NA	NA	0.208	48	18691	-0.094	0.1511	0.910 (0.677, 1.224)	0.5339	0.246	272	52323	-0.001479	0.08754	0.999 [0.841, 1.185]	0.9865	0.335	605	94957
555.2	digestive	Ulcerative colitis	-0.0483	0.0374	0.953 (0.886, 1.025)	0.1959	0.262	4516	208236	-0.1885	0.1957	0.828 (0.564, 1.215)	0.3355	0.195	224	18531	-0.0485	0.0781	0.953 (0.817, 1.110)	0.5341	0.239	1212	54515	-0.01418	0.04908	0.986 [0.895, 1.085]	0.7727	0.3382	1982	91275
189.4	neoplasms	Malignant neoplasm of other urinary organs	0.1628	0.0757	1.177 (1.014, 1.365)	0.0316	0.261	797	376622	NA	NA	NA	NA	0.194	34	28645	-0.1275	0.2051	0.880 (0.589, 1.316)	0.5342	0.234	124	97706	0.2556	0.09318	1.291 [1.076, 1.550]	0.006084	0.3324	497	165459
695.2	dermatologic	Bullous dermatoses	-0.0859	0.0758	0.918 (0.791, 1.065)	0.2566	0.258	925	276191	NA	NA	NA	NA	0.193	50	23746	-0.09	0.1459	0.914 (0.687, 1.217)	0.5377	0.23	266	70156	-0.1494	0.09723	0.861 [0.712, 1.042]	0.1245	0.3358	509	119049
604.3	genitourinary	Peyronie's disease	0.0176	0.0508	1.018 (0.921, 1.124)	0.7291	0.225	2367	151162	-0.2266	0.2592	0.797 (0.480, 1.325)	0.3821	0.168	108	16173	0.0651	0.1059	1.067 (0.867, 1.314)	0.5385	0.194	626	37499	0.003295	0.0709	1.003 [0.873, 1.153]	0.9629	0.3343	958	56219
858	injuries & poisonings	Complication of internal orthopedic device	-0.0216	0.0313	0.979 (0.920, 1.041)	0.4898	0.262	6188	356063	0.0357	0.1539	1.036 (0.766, 1.401)	0.8168	0.195	292	27629	-0.0398	0.0648	0.961 (0.846, 1.091)	0.5391	0.236	1606	92856	-0.01285	0.04263	0.987 [0.908, 1.073]	0.763	0.3338	2617	157518
202.2	neoplasms	Nodular lymphoma	0.1985	0.0694	1.220 (1.064, 1.397)	0.0042	0.265	1022	375561	NA	NA	NA	NA	0.197	48	28498	-0.092	0.1503	0.912 (0.679, 1.225)	0.5404	0.237	264	96682	0.274	0.09031	1.315 [1.102, 1.570]	0.002411	0.3366	528	165984
526.4	digestive	Temporomandibular joint disorder, unspecified	-0.0334	0.0514	0.967 (0.874, 1.070)	0.5161	0.283	2709	266083	-0.3978	0.3193	0.672 (0.359, 1.256)	0.2128	0.216	136	20493	-0.0626	0.103	0.939 (0.768, 1.149)	0.5435	0.255	804	71439	0.0306	0.06886	1.031 [0.901, 1.180]	0.6568	0.338	978	127151
729.1	musculoskeletal	Rheumatism, unspecified and fibrositis	-0.1678	0.0899	0.846 (0.709, 1.008)	0.062	0.28	807	205363	NA	NA	NA	NA	0.211	12	18391	0.1012	0.1686	1.106 (0.795, 1.540)	0.5485	0.257	249	52147	-0.1153	0.1217	0.891 [0.702, 1.131]	0.3435	0.3445	329	96106
599.4	genitourinary	Urinary incontinence	-0.0375	0.0164	0.963 (0.933, 0.995)	0.0222	0.252	20718	283274	-0.0995	0.0952	0.905 (0.751, 1.091)	0.2963	0.186	646	24141	-0.0193	0.0321	0.981 (0.921, 1.045)	0.5487	0.224	5823	72528	-0.02264	0.02068	0.978 [0.939, 1.018]	0.2736	0.3329	11998	119803
346.1	neurological	Nonspecific abnormal findings on radiological and other examination of skull and head	-0.0977	0.084	0.907 (0.769, 1.069)	0.2449	0.264	825	287582	NA	NA	NA	NA	0.198	47	23312	-0.1017	0.17	0.903 (0.647, 1.260)	0.5496	0.235	217	74965	-0.2189	0.1109	0.803 [0.646, 0.998]	0.04835	0.3362	405	127463
690	dermatologic	Erythematosquamous dermatosis	-0.0151	0.0145	0.985 (0.957, 1.014)	0.2999	0.262	28126	303392	-0.1874	0.0829	0.829 (0.705, 0.975)	0.0238	0.195	1018	24714	0.0179	0.03	1.018 (0.960, 1.080)	0.5497	0.234	7283	77173	-0.03526	0.0188	0.965 [0.930, 1.002]	0.06066	0.3349	14832	133372
459.1	circulatory system	Hemorrhage NOS	-0.1399	0.12	0.869 (0.687, 1.100)	0.2438	0.253	373	304024	NA	NA	NA	NA	0.186	16	25310	0.1349	0.2265	1.144 (0.734, 1.784)	0.5515	0.227	104	80607	-0.05224	0.1506	0.949 [0.707, 1.275]	0.7288	0.3325	204	128991
840.1	injuries & poisonings	Muscle/tendon sprain	0.0365	0.1007	1.037 (0.851, 1.264)	0.7167	0.28	569	289924	NA	NA	NA	NA	0.215	17	22997	-0.1302	0.2189	0.878 (0.572, 1.348)	0.5522	0.253	147	74573	0.02219	0.1383	1.022 [0.780, 1.341]	0.8725	0.3377	241	137157
764	symptoms	Sciatica	0.0008	0.0181	1.001 (0.966, 1.037)	0.9634	0.273	19900	302683	0.0656	0.0856	1.068 (0.903, 1.263)	0.4438	0.207	1178	23200	-0.0231	0.0388	0.977 (0.906, 1.054)	0.5527	0.247	4799	78856	0.008187	0.02419	1.008 [0.962, 1.057]	0.7351	0.3357	8444	139952
375	sense organs	Disorders of lacrimal system	-0.05	0.0488	0.951 (0.864, 1.047)	0.3055	0.245	2044	216568	NA	NA	NA	NA	0.177	63	20824	0.0601	0.1012	1.062 (0.871, 1.295)	0.5528	0.219	499	55154	-0.08176	0.06026	0.921 [0.819, 1.037]	0.1748	0.3424	1280	87473
527.2	digestive	Sialoadenitis	-0.0424	0.0647	0.958 (0.844, 1.088)	0.5127	0.265	1397	351275	NA	NA	NA	NA	0.199	56	27282	-0.084	0.1448	0.919 (0.692, 1.221)	0.562	0.237	318	91509	-0.03358	0.08756	0.967 [0.814, 1.148]	0.7014	0.3339	612	157640
242.1	endocrine/metabolic	Graves' disease	0.0867	0.0698	1.091 (0.951, 1.250)	0.2139	0.259	1239	317105	NA	NA	NA	NA	0.195	84	25745	0.0945	0.1629	1.099 (0.799, 1.512)	0.5621	0.228	255	80104	0.1307	0.09586	1.140 [0.944, 1.375]	0.1727	0.3349	484	137123
743.2	musculoskeletal	Pathologic fracture of vertebrae	0.0593	0.067	1.061 (0.931, 1.210)	0.376	0.256	1117	350728	NA	NA	NA	NA	0.193	41	27732	0.078	0.1353	1.081 (0.829, 1.410)	0.5639	0.227	283	89967	0.06685	0.08603	1.069 [0.903, 1.266]	0.4372	0.3285	605	152248
379.3	sense organs	Aphakia and other disorders of lens	0.0475	0.027	1.049 (0.995, 1.106)	0.0778	0.249	6656	221180	-0.054	0.144	0.947 (0.714, 1.256)	0.7075	0.178	241	21002	0.0332	0.0577	1.034 (0.923, 1.157)	0.5646	0.222	1518	56173	0.05174	0.03325	1.053 [0.987, 1.124]	0.1196	0.3436	4227	90420
281.1	hematopoietic	Pernicious anemia	-0.0062	0.0693	0.994 (0.868, 1.138)	0.9288	0.247	1021	264111	NA	NA	NA	NA	0.183	28	23110	-0.0772	0.1341	0.926 (0.712, 1.204)	0.5651	0.22	291	69503	-0.001641	0.08535	0.998 [0.845, 1.180]	0.9847	0.333	620	107631
315.2	mental disorders	Speech and language disorder	-0.1699	0.1446	0.844 (0.636, 1.120)	0.2401	0.272	385	369325	NA	NA	NA	NA	0.21	18	27019	-0.1757	0.3092	0.839 (0.458, 1.538)	0.5699	0.244	121	95433	0.0605	0.1925	1.062 [0.728, 1.549]	0.7533	0.334	123	170127
989	injuries & poisonings	Toxic effect of other substances, chiefly nonmedicinal as to source	0.1216	0.0773	1.129 (0.971, 1.314)	0.1156	0.265	851	390954	NA	NA	NA	NA	0.198	42	29248	-0.1028	0.1819	0.902 (0.632, 1.289)	0.5718	0.237	167	100851	0.1179	0.09922	1.125 [0.926, 1.367]	0.2347	0.3336	457	175011
289.9	hematopoietic	Abnormality of red blood cells	0.013	0.0812	1.013 (0.864, 1.188)	0.8729	0.264	876	317333	NA	NA	NA	NA	0.197	62	24499	-0.1061	0.1877	0.899 (0.623, 1.299)	0.5718	0.238	215	84350	0.1958	0.1068	1.216 [0.987, 1.499]	0.06678	0.3325	388	141769
362.6	sense organs	Peripheral retinal degenerations	-0.0082	0.03	0.992 (0.935, 1.052)	0.7845	0.234	6268	210413	-0.0318	0.169	0.969 (0.696, 1.349)	0.8506	0.169	227	20546	-0.0352	0.0625	0.965 (0.854, 1.091)	0.5732	0.207	1647	53935	0.01132	0.03906	1.011 [0.937, 1.092]	0.772	0.3394	3089	80790
378	sense organs	Strabismus and other disorders of binocular eye movements	-0.082	0.0216	0.921 (0.883, 0.961)	0.000145	0.246	13238	227762	-0.1167	0.1121	0.890 (0.714, 1.109)	0.298	0.177	614	21375	-0.0247	0.0442	0.976 (0.895, 1.064)	0.5763	0.221	3397	58052	-0.1175	0.02822	0.889 [0.841, 0.940]	3.129e-05	0.3406	6361	92554
601.4	genitourinary	Balanoposthitis	-0.1644	0.0526	0.848 (0.765, 0.940)	0.0018	0.205	1973	189946	NA	NA	NA	NA	0.153	72	20093	0.0573	0.1031	1.059 (0.865, 1.296)	0.5781	0.168	533	46652	-0.09317	0.06577	0.911 [0.801, 1.036]	0.1566	0.3253	1117	64305
705.3	dermatologic	Hidradenitis	0.0497	0.0931	1.051 (0.876, 1.261)	0.5931	0.259	918	289407	NA	NA	NA	NA	0.192	87	23868	-0.1659	0.3007	0.847 (0.470, 1.527)	0.5811	0.233	109	75330	0.1181	0.132	1.125 [0.869, 1.458]	0.3712	0.3323	260	126578
340	neurological	Migraine	-0.0509	0.0214	0.950 (0.911, 0.991)	0.0174	0.275	22151	319939	-0.113	0.0993	0.893 (0.735, 1.085)	0.2554	0.213	1989	24127	-0.025	0.0454	0.975 (0.892, 1.066)	0.5823	0.247	6174	82801	-0.04458	0.03118	0.956 [0.900, 1.017]	0.1527	0.3363	5088	148662
244	endocrine/metabolic	Hypothyroidism	-0.0828	0.0112	0.921 (0.901, 0.941)	1.71e-13	0.264	51021	366887	-0.2124	0.0569	0.809 (0.723, 0.904)	0.000189	0.198	2307	27968	-0.012	0.0221	0.988 (0.946, 1.032)	0.5881	0.237	14526	94375	-0.06458	0.01447	0.937 [0.911, 0.964]	8.087e-06	0.3347	26541	163180
442.2	circulatory system	Aneurysm of iliac artery	0.3419	0.0487	1.408 (1.279, 1.549)	2.19e-12	0.242	1909	291800	0.2487	0.1979	1.282 (0.870, 1.890)	0.2088	0.17	119	24036	0.0767	0.1418	1.080 (0.818, 1.426)	0.5883	0.224	238	80349	0.3707	0.06004	1.449 [1.288, 1.630]	6.657e-10	0.3261	1190	119618
331	neurological	Other cerebral degenerations	-0.0855	0.0502	0.918 (0.832, 1.013)	0.0884	0.264	2104	288861	NA	NA	NA	NA	0.197	90	23355	-0.0539	0.1004	0.948 (0.778, 1.154)	0.5915	0.235	550	75298	0.0006005	0.06252	1.001 [0.885, 1.131]	0.9923	0.3364	1181	128239
580.1	genitourinary	Non-proliferative glomerulonephritis	-0.0297	0.1088	0.971 (0.784, 1.201)	0.785	0.248	510	264385	NA	NA	NA	NA	0.182	28	23165	0.13	0.2423	1.139 (0.708, 1.831)	0.5915	0.222	106	68492	0.03262	0.1454	1.033 [0.777, 1.374]	0.8225	0.3392	217	107451
420.2	circulatory system	Acute pericarditis	0.0809	0.0908	1.084 (0.908, 1.295)	0.3727	0.261	705	355942	NA	NA	NA	NA	0.194	40	27667	0.1042	0.1949	1.110 (0.757, 1.626)	0.5929	0.234	166	92594	0.2099	0.122	1.234 [0.971, 1.567]	0.08542	0.3341	292	156071
334	neurological	Degenerative disease of the spinal cord	0.0931	0.0415	1.098 (1.012, 1.191)	0.0251	0.264	3302	290059	-0.1452	0.2085	0.865 (0.575, 1.301)	0.4863	0.198	168	23433	0.0484	0.0909	1.050 (0.878, 1.254)	0.5943	0.235	782	75530	0.1225	0.05686	1.130 [1.011, 1.264]	0.03126	0.3365	1390	128448
840.2	injuries & poisonings	Rotator cuff (capsule) sprain	-0.0362	0.026	0.964 (0.917, 1.015)	0.1638	0.28	8568	297923	-0.3057	0.1741	0.737 (0.524, 1.036)	0.0791	0.215	250	23230	-0.0289	0.0547	0.971 (0.873, 1.081)	0.5971	0.253	2158	76584	-0.01477	0.0346	0.985 [0.921, 1.054]	0.6695	0.3374	3990	140906
701.5	dermatologic	Abnormal granulation tissue	-0.2242	0.1076	0.799 (0.647, 0.987)	0.0372	0.26	532	291640	NA	NA	NA	NA	0.192	37	24941	-0.1131	0.2141	0.893 (0.587, 1.359)	0.5973	0.233	145	74404	-0.4539	0.1562	0.635 [0.468, 0.863]	0.003665	0.3384	226	126383
173	neoplasms	Neoplasm of uncertain behavior of skin	0.0126	0.011	1.013 (0.991, 1.035)	0.2527	0.255	52878	319024	0.0724	0.052	1.075 (0.971, 1.190)	0.1642	0.189	2356	25571	-0.0117	0.0224	0.988 (0.946, 1.033)	0.5999	0.226	14525	80856	-0.008778	0.01424	0.991 [0.964, 1.019]	0.5376	0.333	29077	136965
782.6	symptoms	Pallor and flushing	-0.0374	0.099	0.963 (0.793, 1.170)	0.7059	0.258	572	298625	NA	NA	NA	NA	0.191	22	25111	0.1061	0.2026	1.112 (0.748, 1.654)	0.6006	0.229	144	77124	0.1357	0.1318	1.145 [0.885, 1.483]	0.3032	0.3395	253	127185
149.1	neoplasms	Cancer of oropharynx	0.1221	0.0503	1.130 (1.024, 1.247)	0.0152	0.263	2123	381917	-0.1687	0.2103	0.845 (0.559, 1.276)	0.4224	0.197	129	28800	0.0639	0.1233	1.066 (0.837, 1.357)	0.6044	0.236	415	99161	0.1778	0.06934	1.195 [1.043, 1.368]	0.01035	0.3327	928	170068
302.1	mental disorders	Decreased libido	-0.0678	0.0656	0.934 (0.822, 1.063)	0.3009	0.316	1969	152969	-0.4983	0.3402	0.608 (0.312, 1.184)	0.143	0.28	145	9583	0.0645	0.1248	1.067 (0.835, 1.362)	0.6049	0.287	614	42368	-0.04265	0.09214	0.958 [0.800, 1.148]	0.6434	0.3399	573	83595
589	genitourinary	Abnormal results of function study of kidney	-0.1247	0.0594	0.883 (0.786, 0.992)	0.0357	0.248	1665	265540	NA	NA	NA	NA	0.182	85	23222	-0.0614	0.1191	0.940 (0.745, 1.188)	0.6063	0.222	465	68851	-0.1102	0.07728	0.896 [0.770, 1.042]	0.1539	0.339	796	108030
282	hematopoietic	Hereditary hemolytic anemias	0.0235	0.0814	1.024 (0.873, 1.201)	0.7725	0.247	922	264012	NA	NA	NA	NA	0.182	45	23127	0.0787	0.1535	1.082 (0.801, 1.462)	0.608	0.22	270	69482	0.07091	0.1032	1.073 [0.877, 1.314]	0.4921	0.3329	441	107452
536.8	digestive	Dyspepsia and other specified disorders of function of stomach	0.0292	0.028	1.030 (0.975, 1.088)	0.2982	0.266	7453	330535	-0.2812	0.1853	0.755 (0.525, 1.085)	0.1291	0.198	263	25942	0.0297	0.0582	1.030 (0.919, 1.155)	0.6094	0.239	1921	86475	0.07059	0.0368	1.073 [0.998, 1.153]	0.05504	0.3348	3407	148611
389.5	sense organs	Disorders of acoustic nerve	-0.0743	0.0829	0.928 (0.789, 1.092)	0.37	0.221	815	149516	NA	NA	NA	NA	0.168	49	15198	-0.0886	0.1746	0.915 (0.650, 1.289)	0.6118	0.183	218	37294	-0.1029	0.1056	0.902 [0.734, 1.110]	0.3299	0.3301	418	53889
726.2	musculoskeletal	Synoviopathy	-0.0409	0.0422	0.960 (0.884, 1.043)	0.3329	0.279	3676	208232	-0.6091	0.271	0.544 (0.320, 0.925)	0.0246	0.21	185	18564	0.044	0.088	1.045 (0.879, 1.242)	0.6167	0.257	976	52874	0.003922	0.05787	1.004 [0.896, 1.125]	0.946	0.3443	1403	97180
290.1	mental disorders	Alzheimer's disease	-0.0209	0.0324	0.979 (0.919, 1.044)	0.5195	0.263	4303	288380	-0.4894	0.2211	0.613 (0.397, 0.945)	0.0269	0.204	101	22833	-0.03	0.0605	0.970 (0.862, 1.093)	0.6196	0.232	1280	75003	-0.01751	0.03828	0.983 [0.912, 1.059]	0.6473	0.3317	3151	127639
70.2	infectious diseases	Viral hepatitis B	0.052	0.0554	1.053 (0.945, 1.174)	0.3478	0.272	2052	288443	0.2515	0.2165	1.286 (0.841, 1.966)	0.2455	0.204	130	22463	-0.0674	0.1374	0.935 (0.714, 1.224)	0.624	0.243	383	75247	0.1469	0.07967	1.158 [0.991, 1.354]	0.06527	0.3358	711	132663
240	endocrine/metabolic	Simple and unspecified goiter	-0.1643	0.0693	0.848 (0.741, 0.972)	0.0177	0.259	1183	317049	NA	NA	NA	NA	0.195	47	25708	-0.0715	0.146	0.931 (0.699, 1.239)	0.6245	0.228	300	80149	-0.2283	0.09288	0.796 [0.663, 0.955]	0.01396	0.3346	582	137221
474.2	respiratory	Chronic tonsillitis and adenoiditis	-0.0593	0.0901	0.942 (0.790, 1.124)	0.5099	0.268	1367	208799	0.3645	0.3853	1.440 (0.677, 3.064)	0.344	0.207	123	18766	-0.1017	0.2084	0.903 (0.600, 1.359)	0.6256	0.244	371	52422	0.07757	0.1277	1.081 [0.841, 1.388]	0.5435	0.335	279	94631
601.3	genitourinary	Orchitis and epididymitis	0.0064	0.0336	1.006 (0.942, 1.075)	0.8498	0.206	5761	193734	0.1188	0.1736	1.126 (0.801, 1.583)	0.4939	0.154	272	20293	-0.0357	0.0733	0.965 (0.836, 1.114)	0.6257	0.168	1394	47513	-0.0365	0.04537	0.964 [0.882, 1.054]	0.4211	0.3252	2366	65554
386	sense organs	Vertiginous syndromes and other disorders of vestibular system	-0.0818	0.0205	0.921 (0.885, 0.959)	6.77e-05	0.26	13798	303991	-0.0754	0.1087	0.927 (0.749, 1.148)	0.4879	0.196	559	25146	-0.0194	0.0399	0.981 (0.907, 1.060)	0.6264	0.231	4038	78021	-0.08642	0.02688	0.917 [0.870, 0.967]	0.001304	0.3351	6858	132405
395.3	circulatory system	Nonrheumatic tricuspid valve disorders	-0.0367	0.0571	0.964 (0.862, 1.078)	0.5203	0.253	1501	328323	NA	NA	NA	NA	0.189	49	26852	-0.0547	0.1125	0.947 (0.759, 1.180)	0.6269	0.223	405	84161	0.03202	0.06994	1.033 [0.900, 1.184]	0.6471	0.3328	919	138673
737.3	musculoskeletal	Kyphoscoliosis and scoliosis	0.0626	0.0455	1.065 (0.974, 1.164)	0.169	0.267	2757	283992	0.3444	0.2286	1.411 (0.902, 2.209)	0.132	0.202	143	23884	0.0439	0.0907	1.045 (0.875, 1.248)	0.6285	0.239	736	72184	0.06594	0.05885	1.068 [0.952, 1.199]	0.2625	0.3391	1297	126581
702.2	dermatologic	Seborrheic keratosis	0.0037	0.0097	1.004 (0.985, 1.023)	0.7024	0.255	78653	309203	-0.0388	0.0474	0.962 (0.877, 1.056)	0.4127	0.185	2889	24956	0.0095	0.0197	1.010 (0.971, 1.049)	0.6294	0.229	22497	78533	-0.007402	0.01257	0.993 [0.968, 1.017]	0.556	0.3326	43949	133205
189.2	neoplasms	Cancer of bladder	0.1144	0.021	1.121 (1.076, 1.168)	5.14e-08	0.264	10921	386746	0.1792	0.0928	1.196 (0.997, 1.435)	0.0534	0.197	568	29179	-0.0245	0.0509	0.976 (0.883, 1.078)	0.63	0.236	1969	99551	0.1663	0.02561	1.181 [1.123, 1.242]	8.291e-11	0.3342	6970	171932
709	dermatologic	Diffuse diseases of connective tissue	0.0074	0.0642	1.007 (0.888, 1.143)	0.908	0.257	1376	274803	NA	NA	NA	NA	0.193	58	23654	-0.0631	0.1312	0.939 (0.726, 1.214)	0.6307	0.23	394	69809	-0.04295	0.08786	0.958 [0.806, 1.138]	0.6249	0.3357	613	118301
604	genitourinary	Disorders of penis	-0.0235	0.0282	0.977 (0.924, 1.032)	0.4049	0.227	7371	156166	-0.1896	0.1539	0.827 (0.612, 1.119)	0.2177	0.169	290	16355	-0.0282	0.0587	0.972 (0.867, 1.091)	0.6311	0.196	1926	38799	-0.001821	0.03664	0.998 [0.929, 1.073]	0.9604	0.3346	3665	58926
383	sense organs	Otosclerosis	0.0657	0.1102	1.068 (0.860, 1.325)	0.5512	0.268	443	334049	NA	NA	NA	NA	0.201	13	26171	0.1018	0.2124	1.107 (0.730, 1.679)	0.6318	0.24	134	86163	0.1253	0.1389	1.133 [0.863, 1.488]	0.367	0.3348	232	150781
244.4	endocrine/metabolic	Hypothyroidism NOS	-0.0804	0.0114	0.923 (0.902, 0.944)	1.77e-12	0.265	49128	364994	-0.2294	0.0583	0.795 (0.709, 0.891)	8.4e-05	0.198	2182	27843	-0.0107	0.0223	0.989 (0.947, 1.034)	0.6331	0.237	14027	93876	-0.06272	0.01468	0.939 [0.913, 0.967]	1.941e-05	0.3348	25619	162258
381.3	sense organs	Mastoiditis & related conditions	0.0548	0.067	1.056 (0.926, 1.205)	0.4138	0.268	1207	334813	NA	NA	NA	NA	0.202	69	26227	0.0706	0.1479	1.073 (0.803, 1.434)	0.6332	0.24	264	86293	0.1197	0.08605	1.127 [0.952, 1.334]	0.1641	0.3349	596	151145
145	neoplasms	Cancer of mouth	0.1087	0.0351	1.115 (1.041, 1.194)	0.002	0.264	4190	383984	-0.0934	0.1522	0.911 (0.676, 1.227)	0.5395	0.197	243	28914	0.0403	0.0846	1.041 (0.882, 1.229)	0.6335	0.237	810	99556	0.1522	0.04633	1.164 [1.063, 1.275]	0.001023	0.3329	2092	171232
276.1	endocrine/metabolic	Hyposmolality and/or hyponatremia	0.1756	0.019	1.192 (1.148, 1.237)	2.38e-20	0.261	15395	295166	0.0852	0.0847	1.089 (0.922, 1.285)	0.3144	0.192	873	23762	0.021	0.0447	1.021 (0.936, 1.115)	0.6378	0.234	2944	78032	0.2869	0.02499	1.332 [1.269, 1.399]	1.643e-30	0.3358	7277	128663
443.8	circulatory system	Other specified peripheral vascular diseases	0.2412	0.0443	1.273 (1.167, 1.388)	5.27e-08	0.242	2440	292331	0.6758	0.2013	1.966 (1.325, 2.916)	0.000789	0.171	119	24036	-0.0624	0.1335	0.939 (0.723, 1.220)	0.6403	0.224	280	80391	0.2611	0.05627	1.298 [1.163, 1.450]	3.477e-06	0.326	1386	119814
586.4	genitourinary	Stricture/obstruction of ureter	-0.0503	0.0407	0.951 (0.878, 1.030)	0.2158	0.249	3224	267099	-0.3795	0.1858	0.684 (0.475, 0.985)	0.0411	0.182	185	23322	-0.0401	0.0859	0.961 (0.812, 1.137)	0.6403	0.223	791	69177	-0.03915	0.05319	0.962 [0.866, 1.067]	0.4617	0.3391	1656	108890
368.9	sense organs	Psychophysical visual disturbances	-0.0739	0.0903	0.929 (0.778, 1.109)	0.4134	0.26	680	295148	NA	NA	NA	NA	0.195	35	24514	-0.0926	0.199	0.912 (0.617, 1.346)	0.6415	0.232	157	76008	0.02898	0.1117	1.029 [0.827, 1.281]	0.7954	0.3353	360	128787
359.2	neurological	Myopathy	-0.1709	0.0697	0.843 (0.735, 0.966)	0.0142	0.263	1254	324287	NA	NA	NA	NA	0.195	53	26178	-0.062	0.1333	0.940 (0.724, 1.221)	0.6417	0.235	371	83918	-0.3018	0.09427	0.739 [0.615, 0.890]	0.001369	0.3381	585	142129
290.1	mental disorders	Dementias	-0.0015	0.0168	0.998 (0.966, 1.032)	0.9285	0.269	18207	302284	-0.1057	0.0976	0.900 (0.743, 1.089)	0.279	0.208	547	23279	0.0152	0.0327	1.015 (0.952, 1.082)	0.6427	0.239	5050	78773	-0.01071	0.02039	0.989 [0.951, 1.030]	0.5995	0.3337	12259	136747
145.2	neoplasms	Cancer of tongue	0.0011	0.0541	1.001 (0.900, 1.113)	0.9838	0.263	1853	381647	NA	NA	NA	NA	0.197	98	28769	0.0559	0.1212	1.058 (0.834, 1.341)	0.6445	0.236	403	99149	0.1034	0.0708	1.109 [0.965, 1.274]	0.144	0.3327	909	170049
495.2	respiratory	Asthma with exacerbation	0.013	0.0479	1.013 (0.922, 1.113)	0.7854	0.242	3064	242621	-0.0789	0.304	0.924 (0.509, 1.677)	0.7953	0.162	131	19239	-0.0406	0.0885	0.960 (0.807, 1.142)	0.6465	0.232	1001	73468	0.07965	0.06617	1.083 [0.951, 1.233]	0.2288	0.3138	1093	104240
870.3	injuries & poisonings	Other open wound of head and face	-0.0174	0.0486	0.983 (0.893, 1.081)	0.7202	0.269	2420	314488	-0.1966	0.2389	0.822 (0.514, 1.312)	0.4105	0.203	145	24633	-0.0451	0.0988	0.956 (0.788, 1.160)	0.6479	0.241	603	82227	0.02461	0.06344	1.025 [0.905, 1.161]	0.698	0.3368	1124	142176
427.4	circulatory system	Ventricular fibrillation and flutter	0.0825	0.0694	1.086 (0.948, 1.244)	0.2346	0.237	1095	192577	NA	NA	NA	NA	0.177	74	18328	-0.0767	0.1682	0.926 (0.666, 1.288)	0.6484	0.207	207	49706	0.1648	0.09099	1.179 [0.987, 1.409]	0.07014	0.3326	536	75534
440.2	circulatory system	Atherosclerosis of native arteries of the extremities with intermittent claudication	0.3293	0.0231	1.390 (1.328, 1.454)	3.95e-46	0.245	9169	299060	0.3442	0.0947	1.411 (1.172, 1.699)	0.000277	0.174	553	24470	0.0367	0.0816	1.037 (0.884, 1.217)	0.6526	0.225	748	80859	0.3949	0.02983	1.484 [1.400, 1.574]	5.179e-40	0.3284	4994	123422
912	injuries & poisonings	Insect bite	-0.0062	0.0445	0.994 (0.911, 1.084)	0.8892	0.266	3014	379110	-0.0143	0.2501	0.986 (0.604, 1.609)	0.9543	0.2	119	28596	0.0437	0.0974	1.045 (0.863, 1.264)	0.6535	0.237	705	97648	-0.01835	0.06052	0.982 [0.872, 1.105]	0.7617	0.3339	1291	170173
749	congenital anomalies	Congenital anomalies of face and neck	0.1146	0.1141	1.121 (0.897, 1.402)	0.315	0.265	456	394082	NA	NA	NA	NA	0.199	17	29486	0.1019	0.2271	1.107 (0.709, 1.728)	0.6536	0.237	126	101355	0.1138	0.1507	1.121 [0.834, 1.506]	0.4502	0.3335	197	176176
528.1	digestive	Stomatitis and mucositis	0.0684	0.0634	1.071 (0.946, 1.212)	0.2801	0.265	1429	351307	NA	NA	NA	NA	0.199	56	27282	0.0642	0.1436	1.066 (0.805, 1.413)	0.6546	0.237	321	91512	0.04448	0.08415	1.045 [0.887, 1.233]	0.5971	0.3339	649	157677
556	digestive	Ulceration of the lower GI tract	-0.0461	0.0618	0.955 (0.846, 1.078)	0.4557	0.262	1426	205146	NA	NA	NA	NA	0.196	70	18377	-0.0646	0.1462	0.937 (0.704, 1.248)	0.6583	0.24	294	53597	-0.02072	0.07888	0.979 [0.839, 1.143]	0.7928	0.3384	758	90051
361.1	sense organs	Retinal detachment with retinal defect	0.0016	0.0347	1.002 (0.936, 1.072)	0.9634	0.234	4370	219862	0.0953	0.1759	1.100 (0.779, 1.553)	0.5882	0.17	180	21207	-0.0308	0.07	0.970 (0.845, 1.112)	0.6601	0.205	1215	56512	0.01761	0.04478	1.018 [0.932, 1.111]	0.6941	0.3342	2334	85064
290.2	mental disorders	Vascular dementia	-0.0495	0.0336	0.952 (0.891, 1.016)	0.1405	0.262	4166	288243	0.0586	0.1854	1.060 (0.737, 1.525)	0.7521	0.205	136	22868	-0.0299	0.0683	0.971 (0.849, 1.110)	0.6614	0.231	1036	74759	-0.05316	0.04063	0.948 [0.876, 1.027]	0.1907	0.331	2838	127326
172.2	neoplasms	Basal cell carcinoma	0.0055	0.0141	1.006 (0.978, 1.034)	0.6978	0.252	28251	294397	0.0668	0.0657	1.069 (0.940, 1.216)	0.3093	0.185	1290	24505	-0.0121	0.0276	0.988 (0.936, 1.043)	0.6616	0.224	8244	74575	-0.004215	0.01796	0.996 [0.961, 1.031]	0.8144	0.3336	16543	124431
731.1	musculoskeletal	Osteitis deformans [Paget's disease of bone]	-0.0302	0.1016	0.970 (0.795, 1.184)	0.7663	0.269	442	262174	NA	NA	NA	NA	0.203	15	22399	-0.0817	0.1867	0.922 (0.639, 1.329)	0.6618	0.24	133	66598	0.03572	0.1204	1.036 [0.819, 1.312]	0.7668	0.3393	300	117700
263	endocrine/metabolic	Other nutritional deficiency	0.0315	0.0859	1.032 (0.872, 1.221)	0.7138	0.265	773	261906	NA	NA	NA	NA	0.198	52	20908	0.0866	0.2006	1.090 (0.736, 1.616)	0.666	0.24	144	68619	0.2269	0.1154	1.255 [1.001, 1.573]	0.04924	0.3335	325	116632
358.1	neurological	Myasthenia gravis	-0.0594	0.0724	0.942 (0.818, 1.086)	0.412	0.263	947	323980	NA	NA	NA	NA	0.195	39	26164	0.0579	0.1341	1.060 (0.815, 1.378)	0.6661	0.235	286	83833	-0.0879	0.09145	0.916 [0.766, 1.096]	0.3364	0.3383	565	142109
313	mental disorders	Pervasive developmental disorders	-0.0673	0.0356	0.935 (0.872, 1.003)	0.059	0.268	10447	379387	-0.2798	0.1529	0.756 (0.560, 1.020)	0.0672	0.203	1257	28258	-0.0318	0.074	0.969 (0.838, 1.120)	0.6668	0.239	2803	98115	-0.07509	0.05334	0.928 [0.836, 1.030]	0.1592	0.3336	1722	171726
599.3	genitourinary	Dysuria	-0.0283	0.0303	0.972 (0.916, 1.032)	0.3516	0.246	6324	268880	-0.1616	0.1773	0.851 (0.601, 1.204)	0.3621	0.183	235	23730	0.027	0.0628	1.027 (0.908, 1.162)	0.6675	0.217	1640	68345	-0.04923	0.03975	0.952 [0.881, 1.029]	0.2155	0.3315	3034	110839
794	symptoms	Abnormal results of other function studies (bladder, pancreas, placenta, spleen, etc)	0.158	0.0723	1.171 (1.016, 1.350)	0.0289	0.265	1013	389042	NA	NA	NA	NA	0.198	42	29198	-0.0707	0.1646	0.932 (0.675, 1.287)	0.6677	0.237	238	99997	0.1779	0.09724	1.195 [0.987, 1.446]	0.06729	0.3336	465	173691
709.2	dermatologic	Sicca syndrome	-0.0753	0.0914	0.927 (0.775, 1.109)	0.4097	0.257	667	274094	NA	NA	NA	NA	0.193	28	23624	-0.0768	0.1797	0.926 (0.651, 1.317)	0.6692	0.23	200	69615	-0.192	0.126	0.825 [0.645, 1.056]	0.1275	0.3357	312	118000
800.3	injuries & poisonings	Fracture of tibia and fibula	-0.0042	0.0385	0.996 (0.924, 1.074)	0.9136	0.266	4474	324471	-0.1423	0.1868	0.867 (0.601, 1.251)	0.4461	0.202	284	24949	-0.0392	0.0919	0.962 (0.803, 1.151)	0.6699	0.237	886	85088	-0.007474	0.05369	0.993 [0.893, 1.103]	0.8893	0.332	1639	146745
420	circulatory system	Carditis	-0.0277	0.029	0.973 (0.919, 1.030)	0.3388	0.262	6492	361729	-0.145	0.1592	0.865 (0.633, 1.182)	0.3623	0.194	262	27889	-0.026	0.0611	0.974 (0.864, 1.098)	0.671	0.234	1558	93986	0.00269	0.03744	1.003 [0.932, 1.079]	0.9427	0.3342	3326	159105
425.1	circulatory system	Hypertrophic obstructive cardiomyopathy	-0.2005	0.0969	0.818 (0.677, 0.989)	0.0384	0.261	642	355879	NA	NA	NA	NA	0.194	31	27658	-0.0752	0.1777	0.928 (0.655, 1.314)	0.6721	0.234	193	92621	-0.2332	0.1308	0.792 [0.613, 1.023]	0.0746	0.3339	300	156079
370.3	sense organs	Keratoconjunctivitis	-0.0628	0.0359	0.939 (0.875, 1.008)	0.0802	0.252	4228	254998	-0.2341	0.1967	0.791 (0.538, 1.163)	0.2339	0.188	174	22699	-0.0303	0.0715	0.970 (0.843, 1.116)	0.6721	0.224	1177	65203	-0.0734	0.04655	0.929 [0.848, 1.018]	0.1148	0.3363	2205	107466
796	genitourinary	Elevated prostate specific antigen [PSA]	0.0222	0.0118	1.022 (0.999, 1.047)	0.0602	0.232	50896	238869	0.0146	0.0538	1.015 (0.913, 1.128)	0.7857	0.17	2137	22158	0.0101	0.0241	1.010 (0.964, 1.059)	0.6751	0.198	14555	60674	0.02709	0.01536	1.027 [0.997, 1.059]	0.07778	0.3278	29290	92478
800.2	injuries & poisonings	Fracture of unspecified part of femur	0.0649	0.0476	1.067 (0.972, 1.171)	0.1731	0.267	2361	322358	0.0069	0.2182	1.007 (0.657, 1.544)	0.9748	0.203	143	24808	0.0425	0.102	1.043 (0.854, 1.274)	0.6768	0.238	534	84736	0.09825	0.06087	1.103 [0.979, 1.243]	0.1065	0.3325	1202	146308
261.4	endocrine/metabolic	Rickets or osteomalacia	-0.1304	0.1265	0.878 (0.685, 1.125)	0.3023	0.265	402	261535	NA	NA	NA	NA	0.198	21	20877	0.105	0.255	1.111 (0.674, 1.831)	0.6806	0.24	110	68585	-0.1264	0.1794	0.881 [0.620, 1.253]	0.4812	0.3333	149	116456
724.8	musculoskeletal	Other symptoms referable to back	-0.1337	0.0446	0.875 (0.802, 0.955)	0.0027	0.27	3945	246960	0.1049	0.2274	1.111 (0.711, 1.734)	0.6447	0.206	236	20062	-0.0387	0.095	0.962 (0.799, 1.159)	0.6835	0.245	983	64412	-0.1245	0.06234	0.883 [0.781, 0.998]	0.04584	0.3363	1271	112862
81	infectious diseases	Infection/inflammation of internal prosthetic device; implant; and graft	-0.0813	0.0463	0.922 (0.842, 1.010)	0.0791	0.265	2719	382850	-0.3836	0.2653	0.681 (0.405, 1.146)	0.1483	0.198	103	28961	-0.0404	0.0994	0.960 (0.790, 1.167)	0.6842	0.237	625	98938	-0.09111	0.0636	0.913 [0.806, 1.034]	0.152	0.3339	1186	171047
245.2	endocrine/metabolic	Chronic lymphocytic thyroiditis	-0.1434	0.1044	0.866 (0.706, 1.063)	0.1694	0.259	679	316545	NA	NA	NA	NA	0.195	38	25699	-0.0831	0.205	0.920 (0.616, 1.375)	0.6851	0.228	222	80071	-0.1923	0.1401	0.825 [0.627, 1.086]	0.1701	0.3347	254	136893
334.2	neurological	Amyotrophic Lateral Sclerosis	0.05	0.0898	1.051 (0.881, 1.254)	0.5783	0.264	656	287413	NA	NA	NA	NA	0.198	31	23296	0.0747	0.1856	1.078 (0.749, 1.550)	0.6873	0.235	169	74917	0.06233	0.1203	1.064 [0.841, 1.347]	0.6045	0.3364	314	127372
215	neoplasms	Other benign neoplasm of connective and other soft tissue	-0.0653	0.0587	0.937 (0.835, 1.051)	0.2655	0.266	1788	363460	NA	NA	NA	NA	0.198	88	27760	-0.0506	0.1259	0.951 (0.743, 1.217)	0.6879	0.239	461	93553	-0.04577	0.07787	0.955 [0.820, 1.113]	0.5566	0.336	780	162892
733	musculoskeletal	Other disorders of bone and cartilage	-0.0102	0.0275	0.990 (0.938, 1.045)	0.7108	0.269	7590	269322	0.3279	0.1385	1.388 (1.058, 1.821)	0.0179	0.204	347	22731	0.0214	0.0533	1.022 (0.920, 1.134)	0.6887	0.241	2229	68694	0.008298	0.03623	1.008 [0.939, 1.083]	0.8188	0.3391	3590	120990
368.2	sense organs	Diplopia and disorders of binocular vision	0.0165	0.0252	1.017 (0.968, 1.068)	0.5128	0.261	8575	303043	-0.0285	0.1329	0.972 (0.749, 1.261)	0.83	0.196	358	24837	0.0205	0.0514	1.021 (0.923, 1.129)	0.6899	0.234	2246	78097	-0.01421	0.0327	0.986 [0.925, 1.051]	0.6639	0.3354	4426	132853
741.4	musculoskeletal	Joint effusions	-0.1593	0.0315	0.853 (0.802, 0.907)	4.17e-07	0.267	6442	307511	-0.3602	0.1759	0.698 (0.494, 0.985)	0.0406	0.2	288	24349	0.0246	0.062	1.025 (0.908, 1.157)	0.6912	0.241	1807	79162	-0.1265	0.04196	0.881 [0.812, 0.957]	0.002568	0.3361	2774	138084
694.1	dermatologic	Vitiligo	-0.0791	0.0729	0.924 (0.801, 1.066)	0.2781	0.257	1119	276385	NA	NA	NA	NA	0.193	48	23744	0.0546	0.138	1.056 (0.806, 1.384)	0.6922	0.23	356	70246	-0.005121	0.09599	0.995 [0.824, 1.201]	0.9575	0.3359	503	119043
701.2	dermatologic	Scar conditions and fibrosis of skin	-0.02	0.0308	0.980 (0.923, 1.041)	0.5157	0.261	5697	296805	-0.2273	0.1929	0.797 (0.546, 1.163)	0.2388	0.192	183	25087	0.0235	0.0599	1.024 (0.910, 1.151)	0.6947	0.234	1647	75906	-0.03283	0.0394	0.968 [0.896, 1.045]	0.4047	0.3385	3025	129182
575.2	digestive	Obstruction of bile duct	0.0686	0.0699	1.071 (0.934, 1.228)	0.3263	0.265	1091	356612	NA	NA	NA	NA	0.197	63	27482	-0.0669	0.1707	0.935 (0.669, 1.307)	0.6952	0.238	220	92291	0.02552	0.09444	1.026 [0.852, 1.234]	0.787	0.3356	514	158854
801.1	injuries & poisonings	Fracture of foot	0.0225	0.0361	1.023 (0.953, 1.098)	0.5337	0.267	4759	324756	-0.1941	0.1948	0.824 (0.562, 1.206)	0.3192	0.202	242	24907	-0.033	0.0851	0.968 (0.819, 1.143)	0.6985	0.238	969	85171	0.05257	0.04902	1.054 [0.957, 1.160]	0.2836	0.3322	1928	147034
602.3	genitourinary	Dysplasia of prostate	-0.0527	0.0718	0.949 (0.824, 1.092)	0.4629	0.205	977	188950	NA	NA	NA	NA	0.153	38	20059	0.0566	0.1515	1.058 (0.786, 1.424)	0.7088	0.168	231	46350	-0.03999	0.09155	0.961 [0.803, 1.150]	0.6622	0.3253	573	63761
379.4	sense organs	Anomalies of pupillary function	0.0153	0.0583	1.015 (0.906, 1.138)	0.7932	0.245	1634	216158	NA	NA	NA	NA	0.177	77	20838	-0.0485	0.1304	0.953 (0.738, 1.230)	0.7099	0.218	361	55016	-0.00956	0.07672	0.990 [0.852, 1.151]	0.9008	0.3423	783	86976
277.4	endocrine/metabolic	Disorders of bilirubin excretion	-0.0913	0.0532	0.913 (0.822, 1.013)	0.0858	0.268	2229	360879	-0.0497	0.2554	0.952 (0.577, 1.570)	0.8458	0.199	113	27570	-0.0344	0.0936	0.966 (0.804, 1.161)	0.7133	0.241	819	92462	-0.07419	0.07031	0.928 [0.809, 1.066]	0.2913	0.3377	960	161988
754.2	congenital anomalies	Spondylolisthesis, congenital	0.0352	0.0684	1.036 (0.906, 1.184)	0.6073	0.267	1324	367866	NA	NA	NA	NA	0.199	56	28087	-0.0577	0.157	0.944 (0.694, 1.284)	0.7134	0.239	317	94068	0.1003	0.09256	1.106 [0.922, 1.325]	0.2784	0.3347	527	165379
972	injuries & poisonings	Poisoning by agents primarily affecting the cardiovascular system	-0.1117	0.0802	0.894 (0.764, 1.047)	0.1639	0.266	823	338374	NA	NA	NA	NA	0.2	27	26428	-0.0609	0.1665	0.941 (0.679, 1.304)	0.7145	0.238	196	88599	-0.1673	0.1075	0.846 [0.685, 1.044]	0.1196	0.3351	414	151502
352.1	neurological	Trigeminal nerve disorders [CN5]	-0.0804	0.0518	0.923 (0.834, 1.021)	0.1206	0.277	2120	268011	NA	NA	NA	NA	0.209	89	21738	0.0367	0.1005	1.037 (0.852, 1.263)	0.7147	0.249	613	70614	-0.1067	0.06857	0.899 [0.786, 1.028]	0.1196	0.3401	1008	124297
130	infectious diseases	Spirochetal infection	0.0266	0.06	1.027 (0.913, 1.155)	0.6578	0.266	1576	370471	NA	NA	NA	NA	0.198	68	28160	0.0457	0.1251	1.047 (0.819, 1.338)	0.7148	0.238	405	95882	0.03548	0.07852	1.036 [0.888, 1.208]	0.6513	0.3344	750	166458
290.1	mental disorders	Senile dementia	0.0804	0.0824	1.084 (0.922, 1.274)	0.3292	0.261	650	284727	NA	NA	NA	NA	0.204	6	22738	0.0533	0.1471	1.055 (0.791, 1.407)	0.7172	0.229	209	73932	0.1605	0.09591	1.174 [0.973, 1.417]	0.09419	0.331	464	124952
429.1	circulatory system	Heart transplant/surgery	-0.1219	0.0466	0.885 (0.808, 0.970)	0.009	0.25	2477	300547	-0.2937	0.2344	0.746 (0.471, 1.180)	0.2103	0.184	110	25276	-0.0386	0.1069	0.962 (0.780, 1.186)	0.7179	0.225	502	80078	-0.1274	0.06116	0.880 [0.781, 0.993]	0.03729	0.3351	1295	125033
596	genitourinary	Other disorders of bladder	-0.0018	0.0152	0.998 (0.969, 1.028)	0.9043	0.263	23886	363761	-0.0936	0.0856	0.911 (0.770, 1.077)	0.2743	0.196	811	27955	-0.0111	0.0308	0.989 (0.931, 1.050)	0.7179	0.235	6377	93526	0.02647	0.0192	1.027 [0.989, 1.066]	0.168	0.3338	13489	160755
358	neurological	Myoneural disorders	-0.0452	0.0678	0.956 (0.837, 1.092)	0.5052	0.263	1084	324117	NA	NA	NA	NA	0.195	45	26170	0.0458	0.1292	1.047 (0.813, 1.349)	0.7228	0.235	313	83860	-0.08216	0.08576	0.921 [0.779, 1.090]	0.338	0.3383	642	142186
313.1	mental disorders	Attention deficit hyperactivity disorder	-0.0756	0.0397	0.927 (0.858, 1.002)	0.0567	0.268	9268	378208	-0.2159	0.1617	0.806 (0.587, 1.106)	0.1818	0.203	1180	28181	-0.0296	0.0837	0.971 (0.824, 1.144)	0.7238	0.24	2439	97751	-0.1121	0.06068	0.894 [0.794, 1.007]	0.0648	0.3336	1352	171356
362.7	sense organs	Hereditary retinal dystrophies	-0.0072	0.055	0.993 (0.891, 1.106)	0.8959	0.234	1698	205843	NA	NA	NA	NA	0.169	65	20384	-0.0394	0.1115	0.961 (0.773, 1.196)	0.724	0.206	437	52725	-0.04354	0.07055	0.957 [0.834, 1.099]	0.5371	0.3392	931	78632
379.1	sense organs	Scleritis and episcleritis	-0.0418	0.0821	0.959 (0.817, 1.127)	0.6112	0.244	904	215428	NA	NA	NA	NA	0.176	44	20805	-0.0604	0.1714	0.941 (0.673, 1.317)	0.7245	0.218	240	54895	-0.1817	0.1186	0.834 [0.661, 1.052]	0.1253	0.3422	347	86540
595	genitourinary	Hydronephrosis	-0.071	0.0296	0.931 (0.879, 0.987)	0.0165	0.267	6519	347605	-0.2728	0.1399	0.761 (0.579, 1.001)	0.0512	0.197	380	26834	-0.0209	0.0596	0.979 (0.871, 1.101)	0.7263	0.239	1754	87912	-0.03667	0.03854	0.964 [0.894, 1.040]	0.3414	0.338	3187	155082
212	neoplasms	Benign neoplasm of respiratory and intrathoracic organs	0.1952	0.0672	1.216 (1.065, 1.387)	0.0037	0.265	1153	393980	NA	NA	NA	NA	0.198	62	29468	0.0623	0.1788	1.064 (0.750, 1.511)	0.7276	0.237	190	101500	0.1271	0.08723	1.136 [0.957, 1.347]	0.1452	0.3333	589	176127
149.4	neoplasms	Cancer of larynx	0.3025	0.0472	1.353 (1.234, 1.484)	1.44e-10	0.264	2127	381921	0.0607	0.1836	1.063 (0.741, 1.523)	0.741	0.197	145	28816	0.0559	0.1606	1.057 (0.772, 1.449)	0.7279	0.236	207	98953	0.3426	0.06105	1.409 [1.250, 1.588]	2.003e-08	0.3331	1146	170286
352	neurological	Disorders of other cranial nerves	-0.0907	0.0324	0.913 (0.857, 0.973)	0.0052	0.276	5716	271607	-0.1678	0.1666	0.846 (0.610, 1.172)	0.3139	0.209	273	21922	0.0224	0.0646	1.023 (0.901, 1.161)	0.7285	0.248	1575	71576	-0.08394	0.0434	0.919 [0.845, 1.001]	0.0531	0.3397	2554	125843
355	neurological	Complex regional/central pain syndrome	-0.1192	0.0658	0.888 (0.780, 1.010)	0.07	0.276	1745	267636	-0.1053	0.2974	0.900 (0.502, 1.612)	0.7234	0.209	117	21766	-0.0477	0.1388	0.953 (0.726, 1.252)	0.7313	0.248	439	70440	-0.07358	0.09333	0.929 [0.774, 1.116]	0.4304	0.3401	548	123837
270.2	endocrine/metabolic	Disorders of amino-acid metabolism	0.0701	0.0531	1.073 (0.967, 1.190)	0.1868	0.264	2083	367017	0.1195	0.2174	1.127 (0.736, 1.726)	0.5826	0.196	136	28209	0.0403	0.1184	1.041 (0.826, 1.313)	0.7335	0.237	473	94510	0.1909	0.07172	1.210 [1.052, 1.393]	0.007779	0.3357	855	162643
198.3	neoplasms	Secondary malignant neoplasm of digestive systems	-0.0238	0.0808	0.976 (0.834, 1.144)	0.7681	0.255	840	323629	NA	NA	NA	NA	0.187	52	25634	-0.0637	0.1872	0.938 (0.650, 1.354)	0.7338	0.23	171	84861	0.04188	0.1053	1.043 [0.848, 1.282]	0.6908	0.332	417	139145
364.1	sense organs	Corneal opacity	-0.0344	0.0281	0.966 (0.914, 1.021)	0.2199	0.233	7405	222897	-0.2422	0.1419	0.785 (0.594, 1.037)	0.0879	0.17	342	21369	-0.02	0.0591	0.980 (0.873, 1.101)	0.735	0.205	1856	57153	-0.04391	0.03756	0.957 [0.889, 1.030]	0.2424	0.3336	3436	86166
580.1	genitourinary	Glomerulonephritis	0.0358	0.0719	1.036 (0.900, 1.193)	0.6183	0.248	1098	264973	NA	NA	NA	NA	0.182	45	23182	-0.0539	0.1595	0.947 (0.693, 1.295)	0.7352	0.222	266	68652	0.08855	0.09562	1.093 [0.906, 1.318]	0.3544	0.3393	489	107723
687.1	dermatologic	Rash and other nonspecific skin eruption	-0.0286	0.0134	0.972 (0.947, 0.998)	0.0324	0.27	38148	271622	-0.2074	0.0693	0.813 (0.710, 0.931)	0.0027	0.203	1809	21710	-0.0093	0.0277	0.991 (0.938, 1.046)	0.7364	0.244	9852	69868	-0.01265	0.01757	0.987 [0.954, 1.022]	0.4716	0.3366	17378	124066
727.4	musculoskeletal	Ganglion and cyst of synovium, tendon, and bursa	0.0065	0.0311	1.007 (0.947, 1.070)	0.834	0.279	6519	211075	-0.2579	0.1613	0.773 (0.563, 1.060)	0.1099	0.21	367	18746	0.0218	0.0652	1.022 (0.899, 1.161)	0.7387	0.257	1666	53564	-0.07136	0.04294	0.931 [0.856, 1.013]	0.0965	0.3437	2640	98417
716.2	musculoskeletal	Unspecified monoarthritis	-0.0664	0.0573	0.936 (0.836, 1.047)	0.2471	0.264	1772	294513	NA	NA	NA	NA	0.195	99	24405	-0.0394	0.1184	0.961 (0.762, 1.213)	0.7395	0.237	462	76263	-0.0267	0.07549	0.974 [0.840, 1.129]	0.7235	0.3361	828	130462
930	injuries & poisonings	Allergic reaction to food	-0.132	0.0998	0.876 (0.721, 1.066)	0.1857	0.261	847	250728	NA	NA	NA	NA	0.197	57	21749	0.0624	0.188	1.064 (0.736, 1.539)	0.7398	0.234	285	63826	-0.1843	0.1452	0.832 [0.626, 1.105]	0.2044	0.3354	238	110408
420.3	circulatory system	Endocarditis	-0.0874	0.0417	0.916 (0.844, 0.994)	0.0362	0.261	3013	358250	-0.0931	0.2413	0.911 (0.568, 1.462)	0.6995	0.194	108	27735	0.0278	0.084	1.028 (0.872, 1.212)	0.7411	0.234	729	93157	-0.1082	0.05319	0.897 [0.809, 0.996]	0.04193	0.334	1672	157451
727.5	musculoskeletal	Rupture of synovium	-0.0668	0.0586	0.935 (0.834, 1.049)	0.2546	0.28	1648	206204	NA	NA	NA	NA	0.211	69	18448	0.039	0.1181	1.040 (0.825, 1.311)	0.7411	0.258	418	52316	-0.03001	0.07658	0.970 [0.835, 1.128]	0.6951	0.3445	793	96570
270.3	endocrine/metabolic	Amyloidosis	0.077	0.1078	1.080 (0.874, 1.334)	0.4751	0.264	408	365342	NA	NA	NA	NA	0.196	16	28089	0.0662	0.2009	1.068 (0.721, 1.584)	0.7419	0.237	129	94166	0.1057	0.1342	1.111 [0.854, 1.446]	0.4309	0.3356	247	162035
306.9	mental disorders	Tension headache	0.0484	0.0674	1.050 (0.920, 1.198)	0.4726	0.317	1635	152635	NA	NA	NA	NA	0.281	88	9526	-0.0462	0.1413	0.955 (0.724, 1.260)	0.7438	0.288	459	42213	0.01227	0.09583	1.012 [0.839, 1.222]	0.8981	0.3401	513	83535
609.1	genitourinary	Infertility, male	0.2058	0.175	1.229 (0.872, 1.731)	0.2396	0.223	836	149631	NA	NA	NA	NA	0.167	93	16158	0.1237	0.381	1.132 (0.536, 2.388)	0.7454	0.192	259	37132	NA	NA	NA [NA, NA]	NA	0.3348	43	55304
475.9	respiratory	Postnasal drip	-0.0878	0.0638	0.916 (0.808, 1.038)	0.1688	0.269	1349	208781	NA	NA	NA	NA	0.208	49	18692	-0.0378	0.1192	0.963 (0.762, 1.216)	0.7512	0.246	437	52488	-0.06194	0.0813	0.940 [0.801, 1.102]	0.4461	0.3349	713	95065
386.1	sense organs	Meniere's disease	-0.0342	0.0558	0.966 (0.866, 1.078)	0.5397	0.259	1759	291952	NA	NA	NA	NA	0.195	85	24672	0.0323	0.1025	1.033 (0.845, 1.263)	0.7531	0.229	561	74544	-0.0352	0.07352	0.965 [0.836, 1.115]	0.6321	0.3359	860	126407
500	respiratory	Lung disease due to external agents	0.0715	0.0417	1.074 (0.990, 1.166)	0.0865	0.254	2821	310311	-0.2351	0.2361	0.790 (0.498, 1.256)	0.3194	0.185	109	24797	0.0301	0.0962	1.031 (0.853, 1.244)	0.7547	0.231	556	84431	0.1049	0.05139	1.111 [1.004, 1.228]	0.04129	0.329	1711	134302
371.3	sense organs	Inflammation of eyelids	-0.0259	0.0135	0.974 (0.949, 1.000)	0.0541	0.259	33068	283838	-0.1161	0.0768	0.890 (0.766, 1.035)	0.1304	0.192	1070	23595	-0.0084	0.0272	0.992 (0.940, 1.046)	0.7568	0.232	8854	72880	-0.04977	0.01725	0.951 [0.920, 0.984]	0.003901	0.3363	18299	123560
378.2	sense organs	Nystagmus and other irregular eye movements	0.002	0.0968	1.002 (0.829, 1.211)	0.9835	0.244	707	215231	NA	NA	NA	NA	0.176	38	20799	0.0613	0.199	1.063 (0.720, 1.570)	0.7578	0.218	183	54838	0.09506	0.1291	1.100 [0.854, 1.416]	0.4616	0.3424	267	86460
300.1	mental disorders	Phobia	-0.0773	0.0751	0.926 (0.799, 1.072)	0.3036	0.317	1218	152218	NA	NA	NA	NA	0.281	89	9527	0.0488	0.161	1.050 (0.766, 1.440)	0.7619	0.289	299	42053	-0.1326	0.1025	0.876 [0.716, 1.071]	0.1957	0.3399	479	83501
352.2	neurological	Facial nerve disorders [CN7]	-0.1198	0.0429	0.887 (0.816, 0.965)	0.0052	0.276	3385	269276	-0.2092	0.2134	0.811 (0.534, 1.233)	0.327	0.209	177	21826	0.0256	0.0854	1.026 (0.868, 1.213)	0.764	0.248	916	70917	-0.08597	0.0579	0.918 [0.819, 1.028]	0.1376	0.3399	1434	124723
597.1	genitourinary	Urethral stricture (not specified as infectious)	-0.0281	0.0358	0.972 (0.906, 1.043)	0.4338	0.259	4155	344030	0.0128	0.1902	1.013 (0.698, 1.470)	0.9463	0.194	159	27303	-0.0221	0.0738	0.978 (0.846, 1.130)	0.7646	0.231	1091	88240	0.01238	0.04557	1.012 [0.926, 1.107]	0.7859	0.3329	2229	149495
871.1	injuries & poisonings	Open wound of hand except finger(s)	-0.0347	0.0528	0.966 (0.871, 1.071)	0.511	0.269	2242	314310	0.2089	0.2641	1.232 (0.734, 2.068)	0.4288	0.203	126	24614	-0.0328	0.1113	0.968 (0.778, 1.204)	0.7686	0.24	542	82166	0.0639	0.0695	1.066 [0.930, 1.222]	0.3579	0.3368	933	141985
41.8	infectious diseases	H. pylori	0.0883	0.0498	1.092 (0.991, 1.204)	0.0766	0.263	2224	331805	0.2106	0.2251	1.234 (0.794, 1.919)	0.3494	0.196	121	26019	0.0308	0.1049	1.031 (0.840, 1.267)	0.7693	0.237	543	87624	0.07414	0.0676	1.077 [0.943, 1.230]	0.2727	0.3339	994	147109
334.1	neurological	Spinocerebellar disease	0.0827	0.088	1.086 (0.914, 1.291)	0.3475	0.264	709	287466	NA	NA	NA	NA	0.198	36	23301	0.0555	0.1894	1.057 (0.729, 1.532)	0.7693	0.235	167	74915	0.1523	0.1202	1.165 [0.920, 1.474]	0.2049	0.3364	305	127363
378.1	sense organs	Strabismus (not specified as paralytic)	-0.0645	0.0257	0.938 (0.891, 0.986)	0.0121	0.246	8890	223414	-0.033	0.1354	0.968 (0.742, 1.262)	0.8076	0.177	379	21140	0.0153	0.0525	1.015 (0.916, 1.125)	0.7714	0.22	2273	56928	-0.08715	0.03339	0.917 [0.858, 0.979]	0.009061	0.3416	4384	90577
195.3	neoplasms	Malignant neoplasm of head, face, and neck	-0.0014	0.035	0.999 (0.932, 1.069)	0.9687	0.264	4223	391916	-0.2823	0.1619	0.754 (0.549, 1.036)	0.0813	0.197	214	29379	-0.0229	0.0789	0.977 (0.837, 1.141)	0.7717	0.236	880	100801	0.03488	0.0452	1.035 [0.948, 1.131]	0.4403	0.333	2249	174724
361.2	sense organs	Retinoschisis and retinal cysts	0.0117	0.0591	1.012 (0.901, 1.136)	0.8435	0.232	1515	217007	NA	NA	NA	NA	0.17	51	21078	-0.0357	0.1236	0.965 (0.757, 1.229)	0.7729	0.204	389	55686	-0.045	0.07992	0.956 [0.817, 1.118]	0.5734	0.3338	743	83473
803.2	injuries & poisonings	Colles' fracture	0.0876	0.1108	1.092 (0.878, 1.356)	0.4293	0.267	465	320462	NA	NA	NA	NA	0.203	25	24690	0.0707	0.2453	1.073 (0.664, 1.736)	0.7731	0.238	108	84310	0.09794	0.1422	1.103 [0.835, 1.457]	0.4911	0.3322	223	145329
189.2	neoplasms	Malignant neoplasm of bladder	0.1205	0.022	1.128 (1.081, 1.178)	4.01e-08	0.264	9919	385744	0.1362	0.0978	1.146 (0.946, 1.388)	0.1639	0.197	509	29120	-0.0154	0.0535	0.985 (0.887, 1.094)	0.774	0.236	1758	99340	0.1712	0.02675	1.187 [1.126, 1.251]	1.545e-10	0.3341	6356	171318
851	injuries & poisonings	Complications of transplants and reattached limbs	-0.0519	0.0394	0.949 (0.879, 1.026)	0.188	0.262	3950	353825	-0.1517	0.1764	0.859 (0.608, 1.214)	0.3898	0.195	227	27564	0.0256	0.0895	1.026 (0.861, 1.223)	0.7747	0.236	864	92114	-0.03095	0.05384	0.970 [0.872, 1.077]	0.5653	0.3338	1649	156550
772.1	symptoms	Muscular wasting and disuse atrophy	-0.1355	0.0689	0.873 (0.763, 1.000)	0.0493	0.263	1238	310551	NA	NA	NA	NA	0.198	54	25135	-0.0405	0.1422	0.960 (0.727, 1.269)	0.776	0.235	310	81275	-0.1503	0.09174	0.860 [0.719, 1.030]	0.1014	0.3341	575	137199
500.2	respiratory	Pneumoconiosis	0.0488	0.0487	1.050 (0.954, 1.155)	0.3158	0.254	1933	309423	NA	NA	NA	NA	0.185	52	24740	0.0309	0.1086	1.031 (0.834, 1.276)	0.7763	0.231	403	84278	0.09933	0.05886	1.104 [0.984, 1.239]	0.09154	0.3289	1298	133889
433.1	circulatory system	Cerebral atherosclerosis	0.0664	0.0653	1.069 (0.940, 1.215)	0.3096	0.246	1111	304277	NA	NA	NA	NA	0.181	39	25236	0.0407	0.1436	1.042 (0.786, 1.380)	0.7768	0.221	243	80096	0.07631	0.08061	1.079 [0.922, 1.264]	0.3438	0.3279	692	126630
531.1	digestive	Hemorrhage from gastrointestinal ulcer	0.1451	0.0504	1.156 (1.047, 1.276)	0.004	0.263	1991	372542	NA	NA	NA	NA	0.197	93	28448	0.03	0.1097	1.030 (0.831, 1.278)	0.7849	0.235	459	96670	0.1956	0.06429	1.216 [1.072, 1.379]	0.002346	0.3329	1062	165472
327.7	neurological	Restless legs syndrome	-0.1194	0.0218	0.887 (0.850, 0.926)	4.14e-08	0.304	13142	194413	-0.2503	0.1051	0.779 (0.634, 0.957)	0.0173	0.248	704	14828	-0.0124	0.0459	0.988 (0.903, 1.081)	0.7873	0.278	3210	50219	-0.1251	0.0293	0.882 [0.833, 0.935]	1.954e-05	0.354	5797	97236
715.2	musculoskeletal	Ankylosing spondylitis	-0.0635	0.0678	0.939 (0.822, 1.072)	0.3492	0.263	1466	291974	NA	NA	NA	NA	0.196	95	24140	-0.0371	0.1377	0.964 (0.736, 1.262)	0.7877	0.236	403	75917	0.01947	0.09053	1.020 [0.854, 1.218]	0.8297	0.3353	565	128893
364.5	sense organs	Fuchs' dystrophy	-0.0226	0.0411	0.978 (0.902, 1.060)	0.5823	0.233	2939	218431	NA	NA	NA	NA	0.17	90	21117	0.0219	0.0815	1.022 (0.871, 1.199)	0.7883	0.205	792	56089	-0.03446	0.0521	0.966 [0.872, 1.070]	0.5083	0.3341	1724	84454
292.2	mental disorders	Mild cognitive impairment	-0.0249	0.0187	0.975 (0.940, 1.012)	0.1819	0.263	16284	300361	-0.1034	0.0995	0.902 (0.742, 1.096)	0.299	0.204	740	23472	0.0098	0.0366	1.010 (0.940, 1.085)	0.7887	0.233	4524	78247	-0.03579	0.02373	0.965 [0.921, 1.011]	0.1316	0.3311	8794	133282
513.3	respiratory	Apnea	-0.2159	0.0712	0.806 (0.701, 0.927)	0.0024	0.265	1249	371969	NA	NA	NA	NA	0.198	38	28471	0.0399	0.1496	1.041 (0.776, 1.395)	0.7899	0.238	299	96687	-0.167	0.09476	0.846 [0.703, 1.019]	0.07803	0.3348	554	165921
529	digestive	Diseases and other conditions of the tongue	0.0708	0.0611	1.073 (0.952, 1.210)	0.2469	0.265	1464	351342	NA	NA	NA	NA	0.2	71	27297	0.0345	0.1302	1.035 (0.802, 1.336)	0.7908	0.237	365	91556	0.1611	0.07956	1.175 [1.005, 1.373]	0.04285	0.3341	700	157728
550.2	digestive	Diaphragmatic hernia	-0.0354	0.0186	0.965 (0.931, 1.001)	0.0569	0.261	17011	318647	-0.0452	0.1051	0.956 (0.778, 1.174)	0.6672	0.194	622	25237	-0.0099	0.0374	0.990 (0.920, 1.066)	0.7914	0.234	4613	82189	-0.03891	0.02435	0.962 [0.917, 1.009]	0.11	0.3316	8347	141390
560.2	digestive	Impaction of intestine	-0.0419	0.0735	0.959 (0.830, 1.108)	0.5688	0.262	986	204706	NA	NA	NA	NA	0.196	42	18349	0.0378	0.1444	1.038 (0.782, 1.378)	0.7937	0.24	262	53565	-0.03855	0.09327	0.962 [0.801, 1.155]	0.6794	0.3385	532	89825
346	neurological	Abnormal findings on study of brain and/or nervous system	-0.1893	0.1083	0.828 (0.669, 1.023)	0.0805	0.264	571	287328	NA	NA	NA	NA	0.198	37	23302	-0.0526	0.2062	0.949 (0.633, 1.421)	0.7986	0.235	168	74916	-0.3346	0.1512	0.716 [0.532, 0.962]	0.02689	0.3362	232	127290
599.9	genitourinary	Other abnormality of urination	-0.0639	0.0203	0.938 (0.901, 0.976)	0.0017	0.248	13687	276243	-0.2325	0.1121	0.793 (0.636, 0.987)	0.0381	0.184	508	24003	0.0102	0.0401	1.010 (0.934, 1.093)	0.7998	0.22	3796	70501	-0.05832	0.02618	0.943 [0.896, 0.993]	0.02591	0.3311	7304	115109
380.1	sense organs	Otitis externa	0.0056	0.0211	1.006 (0.965, 1.048)	0.7892	0.246	13120	297564	0.0556	0.1068	1.057 (0.857, 1.303)	0.6029	0.186	596	24950	0.0115	0.0456	1.012 (0.925, 1.106)	0.8009	0.216	3120	76212	0.008924	0.02778	1.009 [0.955, 1.065]	0.7481	0.3254	6294	123741
279.1	endocrine/metabolic	Deficiency of humoral immunity	-0.1478	0.0939	0.863 (0.718, 1.037)	0.1156	0.266	698	390105	NA	NA	NA	NA	0.198	31	29195	-0.0462	0.1854	0.955 (0.664, 1.373)	0.8031	0.238	199	100361	-0.1318	0.1279	0.877 [0.682, 1.126]	0.3026	0.3339	301	174795
381.1	sense organs	Otitis media	-0.0222	0.0215	0.978 (0.938, 1.020)	0.3023	0.267	13775	347381	0.0098	0.1067	1.010 (0.819, 1.245)	0.9268	0.201	701	26859	0.0115	0.0466	1.012 (0.923, 1.108)	0.8043	0.239	3304	89333	-0.01232	0.02886	0.988 [0.933, 1.045]	0.6695	0.3344	5765	156314
695	dermatologic	Erythematous conditions	-0.0538	0.0152	0.948 (0.920, 0.976)	0.000393	0.26	26097	301363	-0.3204	0.0842	0.726 (0.615, 0.856)	0.000141	0.194	1005	24701	-0.0076	0.0308	0.992 (0.934, 1.054)	0.8061	0.233	7020	76910	-0.02632	0.01969	0.974 [0.937, 1.012]	0.1813	0.3349	13332	131872
279.7	endocrine/metabolic	Other immunological findings	-0.0255	0.0727	0.975 (0.845, 1.124)	0.7261	0.266	1204	390611	NA	NA	NA	NA	0.199	90	29254	-0.0402	0.1639	0.961 (0.697, 1.325)	0.8062	0.238	282	100444	0.07936	0.09848	1.083 [0.893, 1.313]	0.4203	0.3339	471	174965
913	injuries & poisonings	Toxic effect of venom	-0.0859	0.0914	0.918 (0.767, 1.098)	0.3472	0.266	814	376910	NA	NA	NA	NA	0.199	57	28534	-0.0433	0.1803	0.958 (0.673, 1.364)	0.81	0.237	238	97181	-0.06937	0.1247	0.933 [0.731, 1.191]	0.578	0.334	307	169189
574.1	digestive	Cholelithiasis with other cholecystitis	-0.0046	0.05	0.995 (0.903, 1.098)	0.9266	0.265	2332	357853	-0.1739	0.2707	0.840 (0.494, 1.429)	0.5205	0.197	106	27525	-0.0267	0.1113	0.974 (0.783, 1.211)	0.8107	0.238	562	92633	-0.0954	0.06892	0.909 [0.794, 1.040]	0.1663	0.3354	1011	159351
705.8	dermatologic	Hyperhidrosis	0.0024	0.0567	1.002 (0.897, 1.120)	0.966	0.259	2161	290650	-0.4592	0.3184	0.632 (0.338, 1.179)	0.1493	0.192	132	23913	-0.0288	0.1219	0.972 (0.765, 1.234)	0.8133	0.233	534	75755	0.01047	0.07722	1.011 [0.869, 1.176]	0.8922	0.3322	781	127099
568	digestive	Other disorders of peritoneum	0.0457	0.0539	1.047 (0.942, 1.163)	0.3968	0.265	1896	340250	-0.1718	0.257	0.842 (0.509, 1.394)	0.5038	0.196	107	26398	-0.0285	0.1216	0.972 (0.766, 1.233)	0.8146	0.239	437	88872	0.07421	0.07108	1.077 [0.937, 1.238]	0.2964	0.3336	905	152567
695.9	dermatologic	Unspecified erythematous condition	-0.0819	0.0855	0.921 (0.779, 1.089)	0.3379	0.257	737	276003	NA	NA	NA	NA	0.193	29	23725	-0.042	0.181	0.959 (0.672, 1.367)	0.8163	0.23	180	70070	-0.1183	0.111	0.888 [0.715, 1.104]	0.2863	0.3359	385	118925
938.2	dermatologic	Chronic dermatitis due to solar radiation	-0.0103	0.0283	0.990 (0.936, 1.046)	0.7147	0.263	6413	256294	0.3202	0.1634	1.377 (1.000, 1.897)	0.05	0.199	188	21880	-0.0132	0.0576	0.987 (0.881, 1.105)	0.8186	0.236	1727	65268	-0.04078	0.03642	0.960 [0.894, 1.031]	0.2629	0.3353	3624	113794
117	infectious diseases	Mycoses	-0.0181	0.0455	0.982 (0.898, 1.074)	0.6905	0.258	2637	255644	0.2221	0.2148	1.249 (0.820, 1.902)	0.301	0.194	128	22649	-0.0219	0.096	0.978 (0.811, 1.181)	0.8197	0.231	644	65825	-0.01435	0.05947	0.986 [0.877, 1.108]	0.8093	0.3384	1310	109186
333.4	neurological	Torsion dystonia	0.0833	0.0548	1.087 (0.976, 1.210)	0.1284	0.264	1978	288735	NA	NA	NA	NA	0.197	85	23350	0.0255	0.113	1.026 (0.822, 1.280)	0.8216	0.235	529	75277	0.1436	0.0738	1.154 [0.999, 1.334]	0.05175	0.3364	824	127882
528	digestive	Diseases of the oral soft tissues, excluding lesions specific for gingiva and tongue	0.0427	0.0245	1.044 (0.995, 1.095)	0.0814	0.265	9964	359842	-0.0858	0.1252	0.918 (0.718, 1.173)	0.493	0.2	471	27697	-0.0132	0.0594	0.987 (0.878, 1.109)	0.8243	0.237	1907	93098	0.04365	0.03284	1.045 [0.979, 1.114]	0.1837	0.3339	4360	161388
804	injuries & poisonings	Fracture of hand or wrist	-0.0038	0.0291	0.996 (0.941, 1.055)	0.8972	0.265	8737	328734	-0.0927	0.1329	0.911 (0.702, 1.183)	0.4854	0.201	698	25363	0.0139	0.0633	1.014 (0.896, 1.148)	0.8258	0.237	2006	86208	0.02639	0.04008	1.027 [0.949, 1.111]	0.5103	0.3321	2927	148033
386.3	sense organs	Labyrinthitis	-0.0603	0.0936	0.941 (0.784, 1.131)	0.5195	0.259	647	290840	NA	NA	NA	NA	0.195	14	24601	0.041	0.1865	1.042 (0.723, 1.502)	0.8259	0.229	181	74164	-0.02467	0.1236	0.976 [0.766, 1.243]	0.8418	0.3359	302	125849
605	genitourinary	Erectile dysfunction [ED]	-0.009	0.0101	0.991 (0.972, 1.011)	0.3715	0.244	104211	253006	-0.0882	0.0439	0.916 (0.840, 0.998)	0.0446	0.18	5091	21156	-0.0046	0.0212	0.995 (0.955, 1.038)	0.8264	0.213	27567	64440	-0.02781	0.01344	0.973 [0.947, 0.999]	0.03851	0.3268	48949	104210
112.3	infectious diseases	Candidiasis of skin and nails	-0.214	0.1	0.807 (0.664, 0.982)	0.0324	0.258	557	253564	NA	NA	NA	NA	0.193	16	22537	-0.0396	0.1829	0.961 (0.672, 1.376)	0.8285	0.23	173	65354	-0.1559	0.1292	0.856 [0.664, 1.102]	0.2276	0.3383	288	108164
733.6	musculoskeletal	Costochondritis	0.0205	0.1187	1.021 (0.809, 1.288)	0.863	0.268	462	262194	NA	NA	NA	NA	0.203	19	22403	-0.0627	0.2917	0.939 (0.530, 1.664)	0.8299	0.24	100	66565	-0.104	0.1646	0.901 [0.653, 1.244]	0.5275	0.3391	176	117576
444.1	circulatory system	Arterial embolism and thrombosis of lower extremity artery	0.358	0.0504	1.430 (1.296, 1.579)	1.23e-12	0.242	1903	291794	0.5363	0.2124	1.710 (1.127, 2.592)	0.0116	0.17	109	24026	-0.0378	0.1766	0.963 (0.681, 1.361)	0.8307	0.224	171	80282	0.3348	0.06631	1.398 [1.227, 1.592]	4.425e-07	0.3258	982	119410
282.8	hematopoietic	Other hemoglobinopathies	0.0215	0.0915	1.022 (0.854, 1.222)	0.8138	0.247	722	263812	NA	NA	NA	NA	0.183	33	23115	-0.0368	0.1742	0.964 (0.685, 1.356)	0.8327	0.22	213	69425	0.1454	0.1134	1.157 [0.926, 1.444]	0.1998	0.3329	361	107372
190	neoplasms	Cancer of eye	0.0112	0.0873	1.011 (0.852, 1.200)	0.898	0.263	657	363560	NA	NA	NA	NA	0.195	29	28019	0.0357	0.1712	1.036 (0.741, 1.449)	0.835	0.236	188	93342	0.01915	0.1136	1.019 [0.816, 1.274]	0.8661	0.3356	354	161014
805	injuries & poisonings	Fracture of vertebral column without mention of spinal cord injury	0.0631	0.0286	1.065 (1.007, 1.127)	0.0276	0.268	6749	326746	-0.1802	0.1395	0.835 (0.635, 1.098)	0.1964	0.203	386	25051	-0.0126	0.0613	0.988 (0.876, 1.114)	0.8376	0.239	1584	85786	0.1277	0.03705	1.136 [1.057, 1.222]	0.0005695	0.333	3282	148388
346.2	neurological	Nonspecific abnormal results of function study of brain and central nervous system	-0.1867	0.1282	0.830 (0.645, 1.067)	0.1453	0.264	408	287165	NA	NA	NA	NA	0.197	23	23288	0.0477	0.2329	1.049 (0.664, 1.656)	0.8377	0.235	126	74874	-0.2471	0.1762	0.781 [0.553, 1.103]	0.1608	0.3363	165	127223
739	musculoskeletal	Contracture of joint	-0.0021	0.0509	0.998 (0.903, 1.103)	0.9668	0.267	2192	283427	NA	NA	NA	NA	0.202	98	23839	0.0214	0.1057	1.022 (0.830, 1.257)	0.8397	0.239	582	72030	-0.02127	0.06832	0.979 [0.856, 1.119]	0.7555	0.3388	996	126280
743.1	musculoskeletal	Other specified osteoporosis	0.1504	0.0996	1.162 (0.956, 1.413)	0.1311	0.256	501	350112	NA	NA	NA	NA	0.193	17	27708	0.0385	0.1912	1.039 (0.714, 1.512)	0.8403	0.227	143	89827	0.2432	0.1266	1.275 [0.995, 1.634]	0.0548	0.3285	268	151911
442.8	circulatory system	Aneurysm of other specified artery	0.0649	0.0738	1.067 (0.923, 1.233)	0.3792	0.241	966	290857	NA	NA	NA	NA	0.169	42	23959	0.0309	0.1543	1.031 (0.762, 1.396)	0.841	0.224	240	80351	0.1434	0.09414	1.154 [0.960, 1.388]	0.1277	0.3254	507	118935
374.1	sense organs	Ectropion or entropion	0.0599	0.0261	1.062 (1.009, 1.118)	0.0219	0.255	6952	257722	0.073	0.141	1.076 (0.816, 1.418)	0.6045	0.19	238	22763	-0.0111	0.0558	0.989 (0.886, 1.103)	0.8425	0.228	1590	65616	0.06602	0.03142	1.068 [1.004, 1.136]	0.03562	0.3387	4698	109959
750.2	congenital anomalies	Lower gastrointestinal congenital anomalies	0.0453	0.0811	1.046 (0.892, 1.227)	0.5769	0.264	846	371787	NA	NA	NA	NA	0.197	47	28500	0.033	0.1672	1.034 (0.745, 1.434)	0.8436	0.237	221	95481	0.04925	0.1085	1.050 [0.849, 1.299]	0.65	0.3339	390	165096
597	genitourinary	Other disorders of urethra and urinary tract	-0.0289	0.0344	0.972 (0.908, 1.039)	0.4003	0.259	4527	344402	0.0264	0.1763	1.027 (0.727, 1.451)	0.8811	0.194	182	27326	-0.0139	0.0709	0.986 (0.858, 1.133)	0.8449	0.231	1175	88324	0.009672	0.04364	1.010 [0.927, 1.100]	0.8246	0.3329	2435	149701
907	injuries & poisonings	Injuries to the nervous system	0.0329	0.0369	1.033 (0.961, 1.111)	0.3728	0.266	4809	388988	0.0326	0.1906	1.033 (0.711, 1.501)	0.8642	0.199	232	29123	0.0157	0.0813	1.016 (0.866, 1.191)	0.8466	0.238	1167	100158	0.0342	0.05169	1.035 [0.935, 1.145]	0.5082	0.3335	1747	174482
165.1	neoplasms	Cancer of bronchus; lung	0.3139	0.0202	1.369 (1.316, 1.424)	1.73e-54	0.264	11798	390756	0.1703	0.077	1.186 (1.020, 1.379)	0.0269	0.197	834	29272	0.014	0.0727	1.014 (0.879, 1.169)	0.8477	0.236	978	100881	0.3681	0.02578	1.445 [1.374, 1.520]	2.905e-46	0.3329	6658	174161
530.1	digestive	Eosinophilic esophagitis	-0.3947	0.1524	0.674 (0.500, 0.908)	0.0096	0.258	637	181600	NA	NA	NA	NA	0.2	48	16630	-0.0453	0.2371	0.956 (0.600, 1.521)	0.8484	0.23	285	48348	-0.3328	0.2235	0.717 [0.463, 1.111]	0.1366	0.3356	107	79363
362.3	sense organs	Drusen (degenerative) of retina	-0.0076	0.0261	0.992 (0.943, 1.044)	0.7694	0.237	7562	211707	-0.1878	0.145	0.829 (0.624, 1.101)	0.195	0.17	262	20581	-0.0102	0.0532	0.990 (0.892, 1.099)	0.8484	0.21	1926	54214	-0.005301	0.03276	0.995 [0.933, 1.061]	0.8715	0.3399	4481	82182
876	injuries & poisonings	Posttraumatic wound infection not elsewhere classified	-0.0606	0.0819	0.941 (0.802, 1.105)	0.4593	0.269	870	312938	NA	NA	NA	NA	0.203	32	24520	0.0345	0.1808	1.035 (0.726, 1.475)	0.8485	0.24	189	81813	-0.02877	0.1092	0.972 [0.784, 1.204]	0.7922	0.3366	394	141446
327.4	neurological	Organic or persistent insomnia	-0.0947	0.0412	0.910 (0.839, 0.986)	0.0216	0.305	4247	185518	-0.0356	0.1799	0.965 (0.678, 1.373)	0.8431	0.248	328	14452	0.0165	0.0869	1.017 (0.857, 1.206)	0.8492	0.278	1072	48081	-0.07399	0.05757	0.929 [0.830, 1.040]	0.1987	0.3556	1423	92862
331.9	neurological	Cerebral degeneration, unspecified	-0.0809	0.078	0.922 (0.792, 1.075)	0.2999	0.264	800	287557	NA	NA	NA	NA	0.198	27	23292	0.0279	0.1506	1.028 (0.765, 1.381)	0.853	0.235	221	74969	-0.02394	0.09539	0.976 [0.810, 1.177]	0.8018	0.3364	502	127560
587	genitourinary	Kidney replaced by transpant	-0.373	0.0814	0.689 (0.587, 0.808)	4.54e-06	0.248	1089	264964	NA	NA	NA	NA	0.182	29	23166	-0.0261	0.1419	0.974 (0.738, 1.287)	0.8538	0.222	357	68743	-0.3023	0.1097	0.739 [0.596, 0.916]	0.005865	0.3389	443	107677
705.1	dermatologic	Dyshidrosis	0.1646	0.0681	1.179 (1.032, 1.347)	0.0157	0.259	1284	289773	NA	NA	NA	NA	0.193	58	23839	0.0284	0.1547	1.029 (0.760, 1.393)	0.8541	0.233	309	75530	0.136	0.0931	1.146 [0.955, 1.375]	0.1442	0.3324	516	126834
260.6	endocrine/metabolic	Anorexia	0.1307	0.0536	1.140 (1.026, 1.266)	0.0146	0.265	1709	262842	NA	NA	NA	NA	0.198	67	20923	-0.0236	0.1323	0.977 (0.754, 1.266)	0.8582	0.241	302	68777	0.1657	0.06791	1.180 [1.033, 1.348]	0.0147	0.3338	949	117256
327.3	neurological	Central/nonobstroctive sleep apnea	-0.1781	0.0356	0.837 (0.781, 0.897)	5.5e-07	0.305	4996	186267	-0.2784	0.1824	0.757 (0.529, 1.082)	0.1269	0.25	230	14354	-0.0132	0.0741	0.987 (0.853, 1.141)	0.8584	0.278	1258	48267	-0.2203	0.04908	0.802 [0.729, 0.883]	7.161e-06	0.3548	2079	93518
313.2	mental disorders	Tics and stuttering	-0.1159	0.0985	0.891 (0.734, 1.080)	0.2394	0.272	817	369757	NA	NA	NA	NA	0.209	64	27065	-0.0337	0.1891	0.967 (0.667, 1.401)	0.8587	0.244	236	95548	-0.003515	0.1339	0.996 [0.766, 1.296]	0.9791	0.3339	261	170265
958	injuries & poisonings	Certain early complications of trauma or procedure	0.0768	0.0883	1.080 (0.908, 1.284)	0.3843	0.265	781	394104	NA	NA	NA	NA	0.199	43	29440	0.0384	0.2191	1.039 (0.676, 1.597)	0.8609	0.237	148	101484	0.1944	0.1137	1.215 [0.972, 1.518]	0.08737	0.3335	340	176286
222	neoplasms	Benign neoplasm of male genital organs	0.0121	0.0357	1.012 (0.944, 1.086)	0.7342	0.251	4043	342260	-0.106	0.176	0.899 (0.637, 1.270)	0.5469	0.186	178	27298	0.0123	0.0707	1.012 (0.881, 1.163)	0.8616	0.22	1112	86591	-0.009572	0.04592	0.990 [0.905, 1.084]	0.8349	0.3307	2239	144425
711	musculoskeletal	Arthropathy associated with infections	-0.1149	0.0465	0.891 (0.814, 0.976)	0.0134	0.264	2922	295663	-0.0614	0.2466	0.940 (0.580, 1.525)	0.8033	0.195	133	24439	-0.0164	0.0943	0.984 (0.818, 1.183)	0.8617	0.237	755	76556	-0.1059	0.0635	0.900 [0.794, 1.019]	0.09536	0.3359	1203	130837
741.1	musculoskeletal	Ankylosis of joint	-0.1062	0.1123	0.899 (0.722, 1.121)	0.3444	0.268	490	301559	NA	NA	NA	NA	0.2	10	24071	-0.0352	0.2033	0.965 (0.648, 1.438)	0.8626	0.241	161	77516	0.03196	0.1508	1.032 [0.768, 1.388]	0.8322	0.3367	201	135511
735.2	musculoskeletal	Hallux rigidus	-0.0885	0.0315	0.915 (0.861, 0.974)	0.0049	0.266	6190	287425	-0.3267	0.1726	0.721 (0.514, 1.012)	0.0584	0.202	260	24001	0.0108	0.0628	1.011 (0.894, 1.143)	0.8635	0.238	1721	73169	-0.09842	0.04271	0.906 [0.833, 0.985]	0.0212	0.3381	2704	127988
724.9	musculoskeletal	Other unspecified back disorders	-0.0191	0.0391	0.981 (0.909, 1.059)	0.625	0.271	4208	247223	-0.0383	0.2333	0.962 (0.609, 1.520)	0.8697	0.206	164	19990	-0.0155	0.0901	0.985 (0.825, 1.175)	0.8637	0.245	922	64351	0.01024	0.05384	1.010 [0.909, 1.123]	0.8492	0.3366	1623	113214
110.1	infectious diseases	Dermatophytosis of the body	-0.0718	0.031	0.931 (0.876, 0.989)	0.0206	0.258	6272	259279	-0.3758	0.1771	0.687 (0.485, 0.972)	0.0338	0.193	296	22817	0.0104	0.0617	1.010 (0.895, 1.140)	0.8661	0.231	1710	66891	-0.07977	0.04059	0.923 [0.853, 1.000]	0.04937	0.3379	2929	110805
537.1	digestive	Lesions of stomach and duodenum	-0.0007	0.0828	0.999 (0.850, 1.175)	0.9933	0.266	731	323813	NA	NA	NA	NA	0.198	30	25709	0.0342	0.2065	1.035 (0.690, 1.551)	0.8685	0.239	125	84679	0.08266	0.105	1.086 [0.884, 1.334]	0.431	0.3345	411	145615
526.4	digestive	Arthralgia/ankylosis of temporomandibular joint	0.0041	0.1194	1.004 (0.795, 1.269)	0.9727	0.283	518	263892	NA	NA	NA	NA	0.217	32	20389	0.0368	0.2245	1.037 (0.668, 1.611)	0.8699	0.256	169	70804	-0.1745	0.1712	0.840 [0.600, 1.175]	0.3079	0.338	172	126345
836	injuries & poisonings	Traumatic arthropathy	-0.0691	0.0332	0.933 (0.874, 0.996)	0.0375	0.273	5995	347231	-0.2079	0.1591	0.812 (0.595, 1.110)	0.1912	0.205	343	26486	0.0111	0.0682	1.011 (0.885, 1.156)	0.871	0.246	1581	88425	-0.05394	0.04572	0.947 [0.866, 1.036]	0.238	0.3357	2296	159716
433.1	circulatory system	Occlusion of cerebral arteries, with cerebral infarction	0.1159	0.0483	1.123 (1.022, 1.234)	0.0163	0.246	2094	305260	NA	NA	NA	NA	0.181	99	25296	-0.0185	0.1169	0.982 (0.781, 1.234)	0.8744	0.221	384	80237	0.1618	0.06123	1.176 [1.043, 1.326]	0.008222	0.328	1192	127130
41.9	infectious diseases	Infection with drug-resistant microorganisms	-0.1907	0.0683	0.826 (0.723, 0.945)	0.0052	0.263	1307	330888	NA	NA	NA	NA	0.196	54	25952	0.0226	0.1432	1.023 (0.773, 1.354)	0.8749	0.237	296	87377	-0.2854	0.09391	0.752 [0.625, 0.904]	0.002374	0.3336	585	146700
705	dermatologic	Disorders of sweat glands	0.0958	0.0506	1.100 (0.997, 1.215)	0.0584	0.259	2573	291062	0.3019	0.2279	1.352 (0.865, 2.114)	0.1853	0.193	164	23945	-0.019	0.1224	0.981 (0.772, 1.247)	0.8766	0.233	518	75739	0.0953	0.06955	1.100 [0.960, 1.261]	0.1707	0.3323	942	127260
381.1	sense organs	Suppurative and unspecified otitis media	-0.029	0.0263	0.971 (0.923, 1.023)	0.2691	0.267	9171	342777	0.0278	0.1313	1.028 (0.795, 1.330)	0.8324	0.201	455	26613	0.0086	0.0568	1.009 (0.902, 1.127)	0.8793	0.239	2195	88224	-0.0275	0.0354	0.973 [0.908, 1.043]	0.4373	0.3344	3803	154352
292.1	mental disorders	Symbolic dysfunction	-0.0904	0.1122	0.914 (0.733, 1.138)	0.4203	0.26	555	284632	NA	NA	NA	NA	0.204	45	22777	0.0344	0.2273	1.035 (0.663, 1.616)	0.8798	0.229	149	73872	-0.1662	0.1483	0.847 [0.633, 1.133]	0.2623	0.3306	224	124712
526.5	digestive	Inflammatory conditions of jaw	0.0223	0.1007	1.023 (0.839, 1.246)	0.8245	0.283	646	264020	NA	NA	NA	NA	0.217	36	20393	-0.0369	0.2474	0.964 (0.593, 1.565)	0.8815	0.256	118	70753	0.1701	0.1395	1.185 [0.902, 1.558]	0.2228	0.3381	226	126399
327.7	neurological	Sleep related movement disorders	-0.1163	0.0192	0.890 (0.857, 0.924)	1.25e-09	0.302	17718	198989	-0.2196	0.0929	0.803 (0.669, 0.963)	0.0181	0.247	965	15089	-0.0058	0.0397	0.994 (0.920, 1.075)	0.8841	0.276	4540	51549	-0.1249	0.02584	0.883 [0.839, 0.928]	1.329e-06	0.3532	7616	99055
600	genitourinary	Hyperplasia of prostate	0.0023	0.009	1.002 (0.985, 1.020)	0.7955	0.259	130390	318363	-0.0126	0.04	0.988 (0.913, 1.068)	0.7539	0.187	4978	24999	-0.0027	0.0191	0.997 (0.961, 1.035)	0.8868	0.23	34970	81089	0.005684	0.01183	1.006 [0.983, 1.029]	0.631	0.3334	75378	138566
565.1	digestive	Anal and rectal polyp	0.1106	0.0417	1.117 (1.029, 1.212)	0.0079	0.265	3049	341403	-0.1603	0.2309	0.852 (0.542, 1.339)	0.4876	0.196	120	26411	0.0134	0.098	1.013 (0.836, 1.228)	0.8916	0.239	620	89055	0.1743	0.05523	1.190 [1.068, 1.327]	0.001599	0.3338	1467	153129
733.2	musculoskeletal	Cyst of bone	0.07	0.1238	1.073 (0.841, 1.367)	0.5716	0.268	406	262138	NA	NA	NA	NA	0.203	23	22407	0.034	0.251	1.035 (0.633, 1.692)	0.8921	0.24	122	66587	0.238	0.169	1.269 [0.911, 1.767]	0.1592	0.3392	151	117551
165	neoplasms	Cancer within the respiratory system	0.3022	0.0195	1.353 (1.302, 1.406)	5.62e-54	0.264	12681	391639	0.1613	0.0749	1.175 (1.015, 1.361)	0.0313	0.197	890	29328	-0.0093	0.0687	0.991 (0.866, 1.134)	0.8927	0.236	1107	101010	0.3641	0.02491	1.439 [1.371, 1.511]	2.161e-48	0.3331	7158	174661
377.3	sense organs	Optic neuritis/neuropathy	-0.0874	0.0384	0.916 (0.850, 0.988)	0.0226	0.245	3843	218367	-0.2104	0.2142	0.810 (0.532, 1.233)	0.3259	0.176	163	20924	0.0104	0.077	1.010 (0.869, 1.175)	0.893	0.219	1011	55666	-0.1093	0.04966	0.896 [0.813, 0.988]	0.02769	0.3418	1956	88149
771.2	symptoms	Cramp of limb	0.0252	0.0369	1.026 (0.954, 1.102)	0.4935	0.265	3705	352639	NA	NA	NA	NA	0.198	93	27650	0.0102	0.0764	1.010 (0.870, 1.173)	0.8937	0.236	925	90854	0.01322	0.04734	1.013 [0.924, 1.112]	0.7801	0.3356	2047	156514
172.1	neoplasms	Melanomas of skin, dx or hx	-0.0278	0.0122	0.973 (0.950, 0.996)	0.0222	0.254	40859	307005	0.0445	0.0592	1.045 (0.931, 1.174)	0.4521	0.187	1641	24856	-0.0031	0.0235	0.997 (0.952, 1.044)	0.8945	0.227	12297	78628	-0.04152	0.01555	0.959 [0.931, 0.989]	0.007577	0.332	23651	131539
724.2	musculoskeletal	Disorders of coccyx	-0.1485	0.1194	0.862 (0.682, 1.089)	0.2137	0.272	459	243474	NA	NA	NA	NA	0.206	16	19842	0.0339	0.2563	1.034 (0.626, 1.710)	0.8949	0.246	113	63542	0.0523	0.1639	1.054 [0.764, 1.453]	0.7496	0.3368	168	111759
711.1	musculoskeletal	Pyogenic arthritis	-0.1199	0.056	0.887 (0.795, 0.990)	0.0323	0.264	1940	294681	NA	NA	NA	NA	0.195	85	24391	-0.0149	0.1145	0.985 (0.787, 1.233)	0.8961	0.237	490	76291	-0.1084	0.07656	0.897 [0.772, 1.043]	0.1569	0.336	825	130459
375.2	sense organs	Epiphora	-0.0404	0.0542	0.960 (0.864, 1.068)	0.4555	0.245	1637	216161	NA	NA	NA	NA	0.177	47	20808	-0.0148	0.115	0.985 (0.786, 1.234)	0.8976	0.219	382	55037	-0.09982	0.06709	0.905 [0.793, 1.032]	0.1368	0.3423	1035	87228
594.8	genitourinary	Renal colic	-0.1898	0.085	0.827 (0.700, 0.977)	0.0255	0.266	1125	342211	NA	NA	NA	NA	0.197	66	26520	-0.0212	0.1649	0.979 (0.709, 1.353)	0.8977	0.238	318	86476	-0.1547	0.1169	0.857 [0.681, 1.077]	0.1857	0.3381	366	152261
596.1	genitourinary	Bladder neck obstruction	0.0342	0.0302	1.035 (0.975, 1.098)	0.2576	0.26	5237	345112	0.0931	0.194	1.098 (0.750, 1.605)	0.6315	0.194	123	27267	0.0071	0.0586	1.007 (0.898, 1.130)	0.9039	0.232	1495	88644	0.03532	0.03758	1.036 [0.962, 1.115]	0.3473	0.3332	3259	150525
426.8	circulatory system	Other cardiac conduction disorders	0.0128	0.0742	1.013 (0.876, 1.171)	0.8633	0.237	1016	192498	NA	NA	NA	NA	0.177	53	18307	-0.0204	0.1721	0.980 (0.699, 1.373)	0.9057	0.207	210	49709	0.02167	0.09841	1.022 [0.843, 1.239]	0.8257	0.3325	471	75469
751.1	congenital anomalies	Congenital anomalies of genital organs	0.0156	0.0772	1.016 (0.873, 1.182)	0.8402	0.264	1127	372068	NA	NA	NA	NA	0.197	58	28511	0.0189	0.1601	1.019 (0.745, 1.395)	0.9059	0.236	311	95571	-0.1291	0.1069	0.879 [0.713, 1.084]	0.2268	0.3338	428	165134
459.7	circulatory system	Blood vessel replaced	0.1773	0.0453	1.194 (1.093, 1.305)	8.92e-05	0.253	2421	306072	0.177	0.1892	1.194 (0.824, 1.729)	0.3495	0.187	147	25441	-0.0163	0.1388	0.984 (0.749, 1.291)	0.9064	0.227	285	80788	0.2463	0.05887	1.279 [1.140, 1.436]	2.862e-05	0.3329	1265	130052
149	neoplasms	Cancer of larynx, pharynx, nasal cavities	0.1718	0.032	1.187 (1.115, 1.264)	8.25e-08	0.264	4965	384759	-0.0147	0.1328	0.985 (0.760, 1.278)	0.9119	0.198	297	28968	0.0101	0.0887	1.010 (0.849, 1.202)	0.9089	0.236	763	99509	0.2201	0.0425	1.246 [1.147, 1.354]	2.232e-07	0.3332	2452	171592
242	endocrine/metabolic	Thyrotoxicosis with or without goiter	0.0207	0.0362	1.021 (0.951, 1.096)	0.5673	0.259	4341	320207	-0.2416	0.1811	0.785 (0.551, 1.120)	0.1821	0.195	226	25887	-0.0089	0.0813	0.991 (0.845, 1.162)	0.9128	0.228	968	80817	0.06941	0.04774	1.072 [0.976, 1.177]	0.146	0.335	2001	138640
599.8	genitourinary	Other symptoms involving urinary system	-0.0219	0.0262	0.978 (0.929, 1.030)	0.4044	0.247	7668	270224	0.0735	0.1534	1.076 (0.797, 1.454)	0.6317	0.184	231	23726	0.0055	0.0507	1.006 (0.910, 1.111)	0.9137	0.219	2226	68931	-0.02579	0.03351	0.975 [0.913, 1.041]	0.4414	0.3318	4276	112081
364.2	sense organs	Corneal edema	0.028	0.0545	1.028 (0.924, 1.144)	0.6078	0.233	1615	217107	NA	NA	NA	NA	0.17	51	21078	0.0106	0.1057	1.011 (0.822, 1.243)	0.9204	0.205	455	55752	0.03306	0.06546	1.034 [0.909, 1.175]	0.6135	0.3344	1054	83784
429.9	circulatory system	Cardiac complications, not elsewhere classified	-0.0814	0.0811	0.922 (0.786, 1.081)	0.3154	0.25	791	298861	NA	NA	NA	NA	0.184	37	25203	0.0172	0.1772	1.017 (0.719, 1.440)	0.9225	0.225	171	79747	-0.07183	0.1056	0.931 [0.757, 1.145]	0.4962	0.3353	425	124163
478	respiratory	Throat pain	0.0754	0.0603	1.078 (0.958, 1.214)	0.2116	0.269	1751	209183	NA	NA	NA	NA	0.208	98	18741	-0.0131	0.1403	0.987 (0.750, 1.299)	0.9258	0.245	408	52459	0.1759	0.07994	1.192 [1.019, 1.395]	0.02779	0.3352	693	95045
364	sense organs	Corneal opacity and other disorders of cornea	-0.0213	0.0232	0.979 (0.935, 1.024)	0.359	0.236	10082	225574	-0.069	0.128	0.933 (0.726, 1.199)	0.5898	0.171	370	21397	0.0042	0.0456	1.004 (0.918, 1.098)	0.9274	0.209	2843	58140	-0.03107	0.02949	0.969 [0.915, 1.027]	0.2921	0.3345	5651	88381
371.2	sense organs	Conjunctivitis, noninfectious	-0.068	0.0282	0.934 (0.884, 0.987)	0.0158	0.251	7677	258447	0.1485	0.1466	1.160 (0.870, 1.546)	0.3111	0.189	320	22845	-0.0052	0.0573	0.995 (0.889, 1.113)	0.928	0.223	2165	66191	-0.0876	0.03767	0.916 [0.851, 0.986]	0.02005	0.3357	3460	108721
495.1	respiratory	Chronic obstructive asthma with exacerbation	0.153	0.0776	1.165 (1.001, 1.357)	0.0488	0.243	877	240434	NA	NA	NA	NA	0.162	21	19129	-0.0175	0.1957	0.983 (0.670, 1.442)	0.9289	0.232	143	72610	0.1864	0.1028	1.205 [0.985, 1.474]	0.0697	0.3139	429	103576
727.6	musculoskeletal	Rupture of tendon, nontraumatic	-0.0398	0.0221	0.961 (0.920, 1.004)	0.0718	0.279	12325	216881	-0.2005	0.1157	0.818 (0.652, 1.027)	0.083	0.211	525	18904	0.004	0.0461	1.004 (0.917, 1.099)	0.9304	0.256	3196	55094	-0.01883	0.02969	0.981 [0.926, 1.040]	0.5259	0.3435	5588	101365
323	neurological	Encephalitis	-0.138	0.1147	0.871 (0.696, 1.091)	0.229	0.265	486	392408	NA	NA	NA	NA	0.199	29	29371	0.0213	0.2436	1.021 (0.634, 1.647)	0.9305	0.237	122	100894	-0.2316	0.1583	0.793 [0.582, 1.082]	0.1435	0.3335	202	175514
242.3	endocrine/metabolic	Exophthalmos	0.024	0.0957	1.024 (0.849, 1.236)	0.8019	0.259	598	316464	NA	NA	NA	NA	0.195	20	25681	0.0177	0.2085	1.018 (0.676, 1.532)	0.9322	0.228	139	79988	0.05215	0.1291	1.054 [0.818, 1.357]	0.6863	0.3348	274	136913
370.3	sense organs	Keratoconjunctivitis sicca	-0.042	0.0411	0.959 (0.885, 1.039)	0.3068	0.252	3207	253977	-0.2301	0.2227	0.794 (0.513, 1.229)	0.3013	0.188	140	22665	-0.0066	0.0809	0.993 (0.848, 1.164)	0.935	0.224	913	64939	-0.06475	0.05368	0.937 [0.844, 1.041]	0.2278	0.3363	1653	106914
797.1	symptoms	Cardiogenic shock	0.0442	0.0759	1.045 (0.901, 1.213)	0.5596	0.265	930	391920	NA	NA	NA	NA	0.198	63	29327	-0.0149	0.1834	0.985 (0.688, 1.411)	0.9353	0.237	177	101086	0.1244	0.1012	1.132 [0.929, 1.381]	0.2186	0.3335	440	175137
117.1	infectious diseases	Histoplasmosis	-0.0288	0.0717	0.972 (0.844, 1.118)	0.6881	0.258	1037	254044	NA	NA	NA	NA	0.193	54	22575	0.013	0.162	1.013 (0.737, 1.392)	0.9359	0.23	210	65391	-0.01371	0.09373	0.986 [0.821, 1.185]	0.8837	0.3384	527	108403
969	injuries & poisonings	Poisoning by psychotropic agents	-0.0335	0.0755	0.967 (0.834, 1.121)	0.6572	0.265	1728	339279	-0.3254	0.3999	0.722 (0.330, 1.582)	0.4159	0.199	134	26535	-0.0169	0.2099	0.983 (0.652, 1.484)	0.936	0.237	232	88635	0.05109	0.1172	1.052 [0.836, 1.324]	0.6629	0.3351	333	151421
372	sense organs	Disorders of conjunctiva	-0.022	0.0247	0.978 (0.932, 1.027)	0.3731	0.253	8873	259643	-0.0272	0.1388	0.973 (0.741, 1.277)	0.8448	0.189	313	22838	-0.0039	0.0493	0.996 (0.904, 1.097)	0.9361	0.226	2461	66487	-0.04732	0.03188	0.954 [0.896, 1.015]	0.1378	0.3361	4789	110050
526.9	digestive	Jaw disease NOS	-0.0297	0.1066	0.971 (0.788, 1.196)	0.7802	0.283	535	263909	NA	NA	NA	NA	0.217	27	20384	0.019	0.2432	1.019 (0.633, 1.642)	0.9378	0.256	115	70750	0.06965	0.1433	1.072 [0.810, 1.420]	0.6269	0.3381	222	126395
597.2	genitourinary	Urinary complications NEC	-0.1951	0.0873	0.823 (0.693, 0.976)	0.0254	0.258	703	340578	NA	NA	NA	NA	0.193	28	27172	-0.0136	0.1782	0.987 (0.696, 1.399)	0.9392	0.23	179	87328	-0.2876	0.1145	0.750 [0.599, 0.939]	0.01199	0.3326	391	147657
364.4	sense organs	Keratoconus	-0.1674	0.1229	0.846 (0.665, 1.076)	0.1732	0.232	529	216021	NA	NA	NA	NA	0.169	25	21052	0.0142	0.1933	1.014 (0.694, 1.482)	0.9414	0.204	218	55515	-0.2663	0.179	0.766 [0.539, 1.088]	0.1367	0.3339	163	82893
209	neoplasms	Neuroendocrine tumors	-0.1201	0.1099	0.887 (0.715, 1.100)	0.2747	0.265	471	395794	NA	NA	NA	NA	0.199	18	29566	0.0159	0.2181	1.016 (0.663, 1.558)	0.9419	0.237	125	101810	-0.2545	0.1535	0.775 [0.574, 1.047]	0.0974	0.3335	225	176972
368.3	sense organs	Anisometropia	-0.0278	0.042	0.973 (0.896, 1.056)	0.5081	0.26	2982	297450	-0.1984	0.2372	0.820 (0.515, 1.305)	0.4027	0.196	106	24585	0.0055	0.0818	1.006 (0.857, 1.180)	0.9463	0.233	851	76702	-0.0696	0.05466	0.933 [0.838, 1.038]	0.2029	0.3351	1592	130019
704	dermatologic	Diseases of hair and hair follicles	-0.0297	0.0255	0.971 (0.923, 1.020)	0.2441	0.263	10666	307097	-0.1956	0.1405	0.822 (0.624, 1.083)	0.1639	0.198	553	25553	0.0034	0.0515	1.003 (0.907, 1.110)	0.9466	0.235	3044	79588	-0.05747	0.03486	0.944 [0.882, 1.011]	0.09924	0.339	3978	133605
592.2	genitourinary	Urethritis and urethral syndrome	-0.207	0.13	0.813 (0.630, 1.049)	0.1112	0.251	510	283448	NA	NA	NA	NA	0.183	29	23729	-0.0176	0.28	0.983 (0.568, 1.701)	0.9499	0.226	133	73361	-0.2854	0.1933	0.752 [0.515, 1.098]	0.1398	0.3314	139	120045
751.1	congenital anomalies	Congenital anomalies of male genital organs	-0.1369	0.1116	0.872 (0.701, 1.085)	0.2199	0.264	543	371484	NA	NA	NA	NA	0.197	28	28481	0.0147	0.2385	1.015 (0.636, 1.620)	0.9508	0.236	138	95398	-0.2666	0.1504	0.766 [0.570, 1.029]	0.07628	0.3338	229	164935
695.2	dermatologic	Pemphigus and pemphigoid	0.0228	0.1021	1.023 (0.838, 1.250)	0.8233	0.258	454	275720	NA	NA	NA	NA	0.193	17	23713	0.0119	0.1936	1.012 (0.692, 1.479)	0.9512	0.23	133	70023	-0.004832	0.1243	0.995 [0.780, 1.270]	0.969	0.3359	294	118834
198.6	neoplasms	Secondary malignancy of bone	0.0474	0.0321	1.048 (0.985, 1.116)	0.1394	0.256	4835	327624	-0.0648	0.1294	0.937 (0.727, 1.208)	0.6164	0.188	322	25904	-0.0042	0.0694	0.996 (0.869, 1.141)	0.9521	0.231	1050	85740	0.07663	0.04067	1.080 [0.997, 1.169]	0.05956	0.3325	2772	141500
443.1	circulatory system	Raynaud's syndrome	0.2574	0.0599	1.294 (1.150, 1.455)	1.71e-05	0.242	1553	291444	NA	NA	NA	NA	0.17	97	24014	-0.0083	0.14	0.992 (0.754, 1.305)	0.9525	0.224	370	80481	0.2933	0.08033	1.341 [1.146, 1.569]	0.0002606	0.3256	673	119101
535.8	digestive	Other specified gastritis	-0.0197	0.0496	0.981 (0.890, 1.081)	0.6915	0.266	2362	325444	NA	NA	NA	NA	0.198	89	25768	0.0063	0.1069	1.006 (0.816, 1.241)	0.9532	0.239	568	85122	-0.0111	0.06633	0.989 [0.868, 1.126]	0.8671	0.3344	1064	146268
327.7	neurological	Sleep related leg cramps	-0.064	0.0635	0.938 (0.828, 1.062)	0.3129	0.307	1239	182510	NA	NA	NA	NA	0.251	40	14164	-0.0079	0.136	0.992 (0.760, 1.295)	0.9538	0.28	288	47297	0.002407	0.08147	1.002 [0.854, 1.176]	0.9764	0.3562	678	92117
711.2	musculoskeletal	Reiter's disease	-0.0537	0.136	0.948 (0.726, 1.237)	0.6933	0.264	384	293125	NA	NA	NA	NA	0.195	14	24320	0.0149	0.2755	1.015 (0.592, 1.742)	0.9569	0.237	104	75905	0.07989	0.1842	1.083 [0.755, 1.554]	0.6646	0.3363	133	129767
374.2	sense organs	Lagophthalmos	-0.0443	0.077	0.957 (0.823, 1.112)	0.5651	0.251	855	251625	NA	NA	NA	NA	0.188	32	22557	-0.0083	0.1568	0.992 (0.729, 1.349)	0.9578	0.224	221	64247	-0.05695	0.09719	0.945 [0.781, 1.143]	0.5579	0.3366	490	105751
441	circulatory system	Vascular insufficiency of intestine	0.1912	0.0617	1.211 (1.073, 1.366)	0.002	0.242	1338	291229	NA	NA	NA	NA	0.17	69	23986	-0.0076	0.1523	0.992 (0.736, 1.338)	0.9601	0.224	244	80355	0.2367	0.07922	1.267 [1.085, 1.480]	0.002808	0.3256	700	119128
394.1	circulatory system	Mitral valve stenosis and aortic valve stenosis	-0.0624	0.057	0.939 (0.840, 1.050)	0.2733	0.253	1441	328263	NA	NA	NA	NA	0.189	32	26835	0.0046	0.1058	1.005 (0.816, 1.236)	0.9651	0.224	429	84185	-0.01007	0.0669	0.990 [0.868, 1.129]	0.8804	0.3328	1005	138759
295.2	mental disorders	Paranoid disorders	0.0672	0.0589	1.070 (0.953, 1.200)	0.2539	0.316	2134	153134	-0.3714	0.2569	0.690 (0.417, 1.141)	0.1482	0.28	180	9618	-0.0055	0.129	0.994 (0.772, 1.281)	0.9659	0.288	454	42208	0.1107	0.08289	1.117 [0.950, 1.314]	0.1815	0.3402	667	83689
187.2	neoplasms	Malignant neoplasm of testis	-0.2844	0.0925	0.752 (0.628, 0.902)	0.0021	0.25	1085	339302	NA	NA	NA	NA	0.185	86	27206	-0.0069	0.1683	0.993 (0.714, 1.381)	0.9673	0.218	334	85813	-0.3983	0.1384	0.671 [0.512, 0.881]	0.004015	0.3306	286	142472
817	injuries & poisonings	Concussion	-0.1887	0.0663	0.828 (0.727, 0.943)	0.0044	0.272	3571	366221	-0.1902	0.2681	0.827 (0.489, 1.398)	0.478	0.211	493	26549	-0.0054	0.1353	0.995 (0.763, 1.297)	0.9681	0.243	955	94592	-0.2602	0.1002	0.771 [0.633, 0.938]	0.009378	0.3341	518	168257
565	digestive	Anal and rectal conditions	0.0372	0.022	1.038 (0.994, 1.084)	0.0913	0.265	12894	351248	-0.0707	0.1146	0.932 (0.744, 1.166)	0.5371	0.196	642	26933	-0.0019	0.0485	0.998 (0.908, 1.098)	0.9682	0.238	3011	91446	0.07116	0.02939	1.074 [1.014, 1.137]	0.01546	0.3337	5474	157136
279	endocrine/metabolic	Disorders involving the immune mechanism	-0.154	0.0666	0.857 (0.752, 0.977)	0.0208	0.266	1472	390879	NA	NA	NA	NA	0.198	69	29233	-0.0051	0.1373	0.995 (0.760, 1.302)	0.9705	0.238	390	100552	-0.148	0.09313	0.862 [0.719, 1.035]	0.112	0.3338	575	175069
279.1	endocrine/metabolic	Immunity deficiency	-0.1875	0.082	0.829 (0.706, 0.974)	0.0223	0.266	953	390360	NA	NA	NA	NA	0.199	42	29206	0.0056	0.1665	1.006 (0.726, 1.394)	0.9733	0.238	253	100415	-0.2407	0.1152	0.786 [0.627, 0.985]	0.03667	0.3338	389	174883
965	injuries & poisonings	Poisoning by analgesics, antipyretics, and antirheumatics	0.0598	0.1099	1.062 (0.856, 1.317)	0.5862	0.266	562	338113	NA	NA	NA	NA	0.2	28	26429	0.0081	0.2454	1.008 (0.623, 1.631)	0.9738	0.238	122	88525	0.215	0.1571	1.240 [0.911, 1.687]	0.1713	0.3352	176	151264
599.1	genitourinary	Urinary obstruction	-0.0325	0.0432	0.968 (0.889, 1.054)	0.4519	0.246	2619	265175	NA	NA	NA	NA	0.183	87	23582	0.0026	0.0864	1.003 (0.846, 1.188)	0.9759	0.217	679	67384	-0.03178	0.05406	0.969 [0.871, 1.077]	0.5567	0.3318	1596	109401
528.1	digestive	Oral aphthae	-0.0014	0.1068	0.999 (0.810, 1.231)	0.9898	0.265	537	350415	NA	NA	NA	NA	0.2	20	27246	0.0059	0.2335	1.006 (0.637, 1.590)	0.9798	0.237	135	91326	0.0373	0.1411	1.038 [0.787, 1.369]	0.7915	0.3339	230	157258
797	symptoms	Shock	-0.0218	0.054	0.978 (0.880, 1.088)	0.6869	0.265	1916	392906	-0.1039	0.22	0.901 (0.586, 1.387)	0.6366	0.198	126	29390	-0.003	0.1273	0.997 (0.777, 1.280)	0.9811	0.237	378	101287	0.04751	0.07196	1.049 [0.911, 1.207]	0.5091	0.3335	889	175586
130.1	infectious diseases	Lyme disease	0.0299	0.0769	1.030 (0.886, 1.198)	0.6972	0.266	977	369872	NA	NA	NA	NA	0.198	38	28130	-0.0026	0.1675	0.997 (0.718, 1.385)	0.9875	0.238	240	95717	0.01856	0.1015	1.019 [0.835, 1.243]	0.8549	0.3344	454	166162
704.1	dermatologic	Alopecia Areata	-0.0593	0.139	0.942 (0.718, 1.238)	0.6699	0.264	458	296889	NA	NA	NA	NA	0.199	35	25035	0.0043	0.2901	1.004 (0.569, 1.773)	0.9881	0.237	132	76676	-0.1748	0.1988	0.840 [0.569, 1.240]	0.3791	0.3397	125	129752
736.2	musculoskeletal	Acquired deformities of finger	-0.0811	0.0686	0.922 (0.806, 1.055)	0.2372	0.267	1393	282628	NA	NA	NA	NA	0.202	78	23819	-0.0017	0.1363	0.998 (0.764, 1.304)	0.9899	0.239	392	71840	-0.1394	0.09568	0.870 [0.721, 1.049]	0.1453	0.3387	534	125818
702	dermatologic	Degenerative skin conditions and other dermatoses	-0.0083	0.0088	0.992 (0.975, 1.009)	0.3459	0.269	119193	314517	-0.0463	0.0403	0.955 (0.882, 1.033)	0.2511	0.196	4687	24479	-0.0002	0.018	1.000 (0.965, 1.036)	0.9915	0.244	34064	81897	-0.0188	0.01144	0.981 [0.960, 1.004]	0.1003	0.3359	66515	142458
736	musculoskeletal	Other acquired deformities of limbs	-0.0468	0.025	0.954 (0.909, 1.002)	0.0612	0.266	9853	291088	-0.1816	0.1288	0.834 (0.648, 1.073)	0.1584	0.202	462	24203	-0.0005	0.0514	0.999 (0.904, 1.105)	0.9916	0.238	2625	74073	-0.07333	0.034	0.929 [0.869, 0.993]	0.03102	0.3381	4212	129496
447.1	circulatory system	Stricture of artery	0.2709	0.0732	1.311 (1.136, 1.513)	0.000215	0.242	881	290772	NA	NA	NA	NA	0.169	17	23934	0.0019	0.2198	1.002 (0.651, 1.541)	0.9931	0.224	103	80214	0.3006	0.09297	1.351 [1.126, 1.621]	0.001224	0.3256	501	118929
530.5	digestive	Disorders of esophageal motility	0.0285	0.0539	1.029 (0.926, 1.144)	0.596	0.259	1801	182764	NA	NA	NA	NA	0.2	70	16652	0.001	0.1135	1.001 (0.801, 1.250)	0.9932	0.231	446	48509	0.009542	0.07109	1.010 [0.878, 1.161]	0.8932	0.3358	908	80164
509.8	respiratory	Dependence on respirator [Ventilator] or supplemental oxygen	0.1651	0.024	1.180 (1.125, 1.236)	5.96e-12	0.256	8684	316174	0.1851	0.1158	1.203 (0.959, 1.510)	0.1099	0.188	378	25066	0.0006	0.0696	1.001 (0.873, 1.147)	0.9936	0.231	1124	84999	0.1981	0.03083	1.219 [1.148, 1.295]	1.307e-10	0.3301	4788	137379
520.2	digestive	Disturbances in tooth eruption	0.0009	0.1008	1.001 (0.821, 1.220)	0.993	0.283	873	264247	NA	NA	NA	NA	0.216	68	20425	0.0014	0.2348	1.001 (0.632, 1.587)	0.9954	0.256	176	70811	-0.04568	0.1458	0.955 [0.718, 1.271]	0.7541	0.338	225	126398
289.1	hematopoietic	Myelofibrosis	-1.574	0.2239	0.207 (0.134, 0.321)	2.05e-12	0.264	236	316693	NA	NA	NA	NA	0.196	15	24452	NA	NA	NA	NA	0.238	65	84200	-1.609	0.2926	0.200 [0.113, 0.355]	3.81e-08	0.3322	142	141523
253.7	endocrine/metabolic	Other disorders of neurohypophysis	0.5306	0.0872	1.700 (1.433, 2.017)	1.15e-09	0.271	605	334208	NA	NA	NA	NA	0.201	31	26428	NA	NA	NA	NA	0.244	96	84969	0.5377	0.1143	1.712 [1.368, 2.142]	2.548e-06	0.3396	314	150717
444.2	circulatory system	Embolism and thrombosis of abdominal aorta	0.661	0.1141	1.937 (1.549, 2.422)	6.99e-09	0.241	362	290253	NA	NA	NA	NA	0.169	25	23942	NA	NA	NA	NA	0.224	22	80133	0.7066	0.1547	2.027 [1.497, 2.745]	4.915e-06	0.3255	170	118598
204.3	neoplasms	Monocytic leukemia	-0.7711	0.1784	0.463 (0.326, 0.656)	1.55e-05	0.264	219	374758	NA	NA	NA	NA	0.197	10	28460	NA	NA	NA	NA	0.237	55	96473	-0.9943	0.2463	0.370 [0.228, 0.600]	5.399e-05	0.3363	124	165580
480.1	respiratory	Pseudomonal pneumonia	0.4908	0.116	1.634 (1.301, 2.051)	2.32e-05	0.262	342	275807	NA	NA	NA	NA	0.194	14	22715	NA	NA	NA	NA	0.239	45	74738	0.6137	0.147	1.847 [1.385, 2.464]	2.976e-05	0.3323	190	122830
550.3	digestive	Femoral hernia	0.5561	0.1371	1.744 (1.333, 2.281)	4.99e-05	0.26	252	301888	NA	NA	NA	NA	0.193	19	24634	NA	NA	NA	NA	0.233	54	77630	0.6926	0.1848	1.999 [1.392, 2.871]	0.0001781	0.332	120	133163
510.2	respiratory	Lung transplant	0.5855	0.1461	1.796 (1.349, 2.391)	6.13e-05	0.26	220	356456	NA	NA	NA	NA	0.193	10	27857	NA	NA	NA	NA	0.234	30	94096	NA	NA	NA [NA, NA]	NA	0.3311	78	156528
149.3	neoplasms	Cancer of hypopharynx	0.3446	0.1161	1.411 (1.124, 1.772)	0.003	0.263	352	380146	NA	NA	NA	NA	0.196	24	28695	NA	NA	NA	NA	0.236	28	98774	0.5507	0.1527	1.734 [1.286, 2.340]	0.0003094	0.3327	176	169316
452.1	circulatory system	Iatrogenic pulmonary embolism and infarction	-0.446	0.1512	0.640 (0.476, 0.861)	0.0032	0.258	291	224730	NA	NA	NA	NA	0.19	9	20672	NA	NA	NA	NA	0.232	97	57186	-0.2172	0.192	0.805 [0.552, 1.172]	0.2581	0.3427	135	95994
278.3	endocrine/metabolic	Localized adiposity	-0.3871	0.1398	0.679 (0.516, 0.893)	0.0056	0.307	326	195445	NA	NA	NA	NA	0.226	14	17588	NA	NA	NA	NA	0.288	82	48303	-0.2825	0.1966	0.754 [0.513, 1.108]	0.1509	0.3749	126	94061
271.9	endocrine/metabolic	Other disorders of carbohydrate transport and metabolism	-0.3312	0.1231	0.718 (0.564, 0.914)	0.0071	0.265	398	374729	NA	NA	NA	NA	0.197	7	28235	NA	NA	NA	NA	0.238	91	96102	-0.2105	0.16	0.810 [0.592, 1.109]	0.1883	0.3335	192	167531
159.4	neoplasms	Malignant neoplasm of retroperitoneum and peritoneum	0.535	0.2004	1.707 (1.153, 2.529)	0.0076	0.261	120	347419	NA	NA	NA	NA	0.192	6	27037	NA	NA	NA	NA	0.235	30	90815	NA	NA	NA [NA, NA]	NA	0.3339	57	152430
446.1	circulatory system	Thromboangiitis obliterans	0.504	0.1942	1.655 (1.131, 2.422)	0.0095	0.241	142	290033	NA	NA	NA	NA	0.169	11	23928	NA	NA	NA	NA	0.224	11	80122	NA	NA	NA [NA, NA]	NA	0.3253	47	118475
557	digestive	Intestinal malabsorption (non-celiac)	-0.3441	0.133	0.709 (0.546, 0.920)	0.0097	0.262	383	204103	NA	NA	NA	NA	0.196	18	18325	NA	NA	NA	NA	0.239	96	53399	-0.5603	0.1897	0.571 [0.394, 0.828]	0.003145	0.3383	167	89460
441.2	circulatory system	Chronic vascular insufficiency of intestine	0.3444	0.1361	1.411 (1.081, 1.843)	0.0114	0.241	255	290146	NA	NA	NA	NA	0.169	17	23934	NA	NA	NA	NA	0.224	39	80150	0.4238	0.1722	1.528 [1.090, 2.141]	0.01386	0.3254	142	118570
701.6	dermatologic	Acquired acanthosis nigricans	-0.7106	0.2809	0.491 (0.283, 0.852)	0.0114	0.26	122	291230	NA	NA	NA	NA	0.191	5	24909	NA	NA	NA	NA	0.233	35	74294	NA	NA	NA [NA, NA]	NA	0.3385	50	126207
145.5	neoplasms	Cancer of the mouth floor	0.3201	0.1296	1.377 (1.068, 1.776)	0.0135	0.263	295	380089	NA	NA	NA	NA	0.196	20	28691	NA	NA	NA	NA	0.236	21	98767	0.6195	0.1773	1.858 [1.313, 2.630]	0.0004761	0.3327	130	169270
694.3	dermatologic	Vascular disorders of skin	-0.341	0.1396	0.711 (0.541, 0.935)	0.0146	0.257	347	275613	NA	NA	NA	NA	0.193	14	23710	NA	NA	NA	NA	0.23	90	69980	-0.2581	0.1888	0.773 [0.534, 1.118]	0.1715	0.3358	145	118685
949.1	injuries & poisonings	Diaper or napkin rash	-0.421	0.1734	0.656 (0.467, 0.922)	0.0152	0.262	189	250070	NA	NA	NA	NA	0.198	5	21697	NA	NA	NA	NA	0.235	62	63603	-0.4709	0.2308	0.624 [0.397, 0.982]	0.04133	0.3355	101	110271
276.8	endocrine/metabolic	Polydipsia	0.4233	0.1752	1.527 (1.083, 2.153)	0.0157	0.258	217	279988	NA	NA	NA	NA	0.189	6	22895	NA	NA	NA	NA	0.232	57	75145	NA	NA	NA [NA, NA]	NA	0.3321	62	121448
444.5	circulatory system	Atheroembolism	0.5082	0.2106	1.662 (1.100, 2.512)	0.0158	0.241	112	290003	NA	NA	NA	NA	0.169	11	23928	NA	NA	NA	NA	0.224	16	80127	NA	NA	NA [NA, NA]	NA	0.3253	51	118479
117.4	infectious diseases	Aspergillosis	0.265	0.1138	1.303 (1.043, 1.629)	0.0199	0.258	383	253390	NA	NA	NA	NA	0.193	17	22538	NA	NA	NA	NA	0.23	67	65248	0.2564	0.1498	1.292 [0.963, 1.733]	0.08689	0.3385	191	108067
260.7	endocrine/metabolic	Polyphagia	-0.4313	0.1874	0.650 (0.450, 0.938)	0.0214	0.265	181	261314	NA	NA	NA	NA	0.198	2	20858	NA	NA	NA	NA	0.24	34	68509	NA	NA	NA [NA, NA]	NA	0.3333	84	116391
687.3	dermatologic	Changes in skin texture	-0.297	0.1298	0.743 (0.576, 0.958)	0.0221	0.271	348	233822	NA	NA	NA	NA	0.205	14	19915	NA	NA	NA	NA	0.244	73	60089	-0.1765	0.1628	0.838 [0.609, 1.153]	0.2785	0.3375	185	106873
270.2	endocrine/metabolic	Disorders of urea cycle metabolism	-0.4158	0.1842	0.660 (0.460, 0.947)	0.024	0.264	255	365189	NA	NA	NA	NA	0.196	13	28086	NA	NA	NA	NA	0.237	53	94090	NA	NA	NA [NA, NA]	NA	0.3355	71	161859
230	neoplasms	Kaposi's sarcoma	-0.3361	0.1512	0.715 (0.531, 0.961)	0.0262	0.265	277	396013	NA	NA	NA	NA	0.199	19	29576	NA	NA	NA	NA	0.237	75	101839	-0.1896	0.1947	0.827 [0.565, 1.212]	0.3301	0.3335	128	177075
790.1	symptoms	Elevated sedimentation rate	-0.2567	0.1163	0.774 (0.616, 0.972)	0.0273	0.267	410	327590	NA	NA	NA	NA	0.198	15	26153	NA	NA	NA	NA	0.24	91	83626	-0.1703	0.1421	0.843 [0.638, 1.114]	0.2307	0.3376	241	145583
443.7	circulatory system	Peripheral angiopathy in diseases classified elsewhere	-0.2507	0.1136	0.778 (0.623, 0.972)	0.0274	0.241	411	290302	NA	NA	NA	NA	0.169	7	23924	NA	NA	NA	NA	0.224	98	80209	-0.2986	0.1426	0.742 [0.561, 0.981]	0.0363	0.3252	254	118682
452.8	circulatory system	Postphlebitic syndrome	-0.4139	0.1892	0.661 (0.456, 0.958)	0.0287	0.258	186	224625	NA	NA	NA	NA	0.19	10	20673	NA	NA	NA	NA	0.233	66	57155	NA	NA	NA [NA, NA]	NA	0.3426	88	95947
696.2	dermatologic	Parapsoriasis	0.3584	0.1643	1.431 (1.037, 1.975)	0.0291	0.257	177	275443	NA	NA	NA	NA	0.193	9	23705	NA	NA	NA	NA	0.23	49	69939	NA	NA	NA [NA, NA]	NA	0.3359	90	118630
441.1	circulatory system	Acute vascular insufficiency of intestine	0.21	0.0964	1.234 (1.021, 1.490)	0.0293	0.241	555	290446	NA	NA	NA	NA	0.169	37	23954	NA	NA	NA	NA	0.224	88	80199	0.2272	0.1281	1.255 [0.976, 1.613]	0.07626	0.3254	267	118695
910	injuries & poisonings	Superficial injury, infected	-0.2824	0.13	0.754 (0.584, 0.973)	0.0299	0.265	366	393384	NA	NA	NA	NA	0.198	7	29485	NA	NA	NA	NA	0.237	87	101177	-0.1302	0.1645	0.878 [0.636, 1.212]	0.4287	0.3336	176	175876
287.4	hematopoietic	Qualitative platelet defects	-0.2845	0.1329	0.752 (0.580, 0.976)	0.0323	0.259	334	315919	NA	NA	NA	NA	0.193	15	26061	NA	NA	NA	NA	0.228	69	81655	-0.5085	0.1804	0.601 [0.422, 0.856]	0.004831	0.3409	168	134229
79.9	infectious diseases	Viremia, NOS	-0.3574	0.168	0.699 (0.503, 0.972)	0.0334	0.272	328	286719	NA	NA	NA	NA	0.204	22	22355	NA	NA	NA	NA	0.244	90	74954	NA	NA	NA [NA, NA]	NA	0.3357	99	132051
613.8	genitourinary	Other specified disorders of breast	-0.5234	0.2477	0.593 (0.365, 0.963)	0.0346	0.265	141	390698	NA	NA	NA	NA	0.198	9	29350	NA	NA	NA	NA	0.237	32	100456	NA	NA	NA [NA, NA]	NA	0.334	57	174578
974	injuries & poisonings	Poisoning by water, mineral, and uric acid metabolism drugs	-0.4312	0.2084	0.650 (0.432, 0.978)	0.0385	0.266	133	337684	NA	NA	NA	NA	0.2	2	26403	NA	NA	NA	NA	0.238	33	88436	NA	NA	NA [NA, NA]	NA	0.3351	75	151163
695.2	dermatologic	Dermatitis herpetiformis	-0.2957	0.1454	0.744 (0.560, 0.989)	0.042	0.257	302	275568	NA	NA	NA	NA	0.193	21	23717	NA	NA	NA	NA	0.23	91	69981	-0.4051	0.1971	0.667 [0.453, 0.981]	0.03982	0.3358	141	118681
333.3	neurological	Tics and choreas	0.2757	0.1356	1.317 (1.010, 1.719)	0.0421	0.264	299	287056	NA	NA	NA	NA	0.198	20	23285	NA	NA	NA	NA	0.235	72	74820	0.2061	0.183	1.229 [0.858, 1.759]	0.2602	0.3364	130	127188
961.1	injuries & poisonings	Poisoning/allergy of sulfonamides	-0.2829	0.1396	0.754 (0.573, 0.991)	0.0427	0.266	312	337863	NA	NA	NA	NA	0.2	14	26415	NA	NA	NA	NA	0.238	79	88482	-0.2231	0.1778	0.800 [0.565, 1.134]	0.2096	0.3351	155	151243
727.8	musculoskeletal	Plica syndrome	0.4608	0.2317	1.585 (1.007, 2.497)	0.0467	0.28	195	204751	NA	NA	NA	NA	0.211	15	18394	NA	NA	NA	NA	0.258	67	51965	NA	NA	NA [NA, NA]	NA	0.3446	25	95802
202.2	neoplasms	Lymphosarcoma	-0.2977	0.1532	0.743 (0.550, 1.003)	0.052	0.264	245	374784	NA	NA	NA	NA	0.197	4	28454	NA	NA	NA	NA	0.237	70	96488	-0.09073	0.1943	0.913 [0.624, 1.337]	0.6405	0.3365	125	165581
287.1	hematopoietic	Spontaneous ecchymoses	-0.2695	0.1396	0.764 (0.581, 1.004)	0.0536	0.259	298	315883	NA	NA	NA	NA	0.193	15	26061	NA	NA	NA	NA	0.228	79	81665	-0.3802	0.1919	0.684 [0.469, 0.996]	0.04758	0.341	142	134203
359.1	neurological	Muscular dystrophies	-0.3284	0.1707	0.720 (0.515, 1.006)	0.0543	0.263	261	323294	NA	NA	NA	NA	0.195	15	26140	NA	NA	NA	NA	0.234	86	83633	NA	NA	NA [NA, NA]	NA	0.3383	95	141639
580.1	genitourinary	Acute glomerulonephritis, NOS	0.3853	0.2003	1.470 (0.993, 2.177)	0.0544	0.248	123	263998	NA	NA	NA	NA	0.182	3	23140	NA	NA	NA	NA	0.222	29	68415	NA	NA	NA [NA, NA]	NA	0.3393	58	107292
480.1	respiratory	MRSA pneumonia	0.3217	0.1682	1.379 (0.992, 1.918)	0.0558	0.262	179	275644	NA	NA	NA	NA	0.194	4	22705	NA	NA	NA	NA	0.239	22	74715	NA	NA	NA [NA, NA]	NA	0.3321	78	122718
966	injuries & poisonings	Poisoning by anticonvulsants and anti-Parkinsonism drugs	-0.3123	0.1639	0.732 (0.531, 1.009)	0.0568	0.266	382	337933	NA	NA	NA	NA	0.2	28	26429	NA	NA	NA	NA	0.237	65	88468	NA	NA	NA [NA, NA]	NA	0.3351	93	151181
270.1	endocrine/metabolic	Disturbances of sulphur-bearing amino-acid metabolism	-0.3757	0.2012	0.687 (0.463, 1.019)	0.0618	0.264	149	365083	NA	NA	NA	NA	0.196	10	28083	NA	NA	NA	NA	0.237	44	94081	NA	NA	NA [NA, NA]	NA	0.3355	71	161859
250.2	endocrine/metabolic	Diabetes type 1 with peripheral circulatory disorders	-0.2182	0.1174	0.804 (0.639, 1.012)	0.063	0.262	409	194898	NA	NA	NA	NA	0.18	16	18588	NA	NA	NA	NA	0.238	68	50783	-0.2271	0.1594	0.797 [0.583, 1.089]	0.1542	0.3653	189	79928
283.1	hematopoietic	Autoimmune hemolytic anemias	-0.2811	0.1515	0.755 (0.561, 1.016)	0.0635	0.247	246	263336	NA	NA	NA	NA	0.183	11	23093	NA	NA	NA	NA	0.22	58	69270	-0.3594	0.2007	0.698 [0.471, 1.035]	0.0733	0.3328	133	107144
526.1	digestive	Cysts of the jaws	0.3084	0.1666	1.361 (0.982, 1.887)	0.0641	0.283	200	263574	NA	NA	NA	NA	0.217	4	20361	NA	NA	NA	NA	0.256	27	70662	NA	NA	NA [NA, NA]	NA	0.3382	82	126255
425.8	circulatory system	Other cardiomyopathy	0.1922	0.1051	1.212 (0.986, 1.489)	0.0674	0.261	506	355743	NA	NA	NA	NA	0.194	30	27657	NA	NA	NA	NA	0.234	72	92500	0.46	0.1462	1.584 [1.189, 2.110]	0.001648	0.3341	194	155973
586.3	genitourinary	Vascular disorders of kidney/hypertrophy	0.2376	0.1329	1.268 (0.977, 1.646)	0.0737	0.248	292	264167	NA	NA	NA	NA	0.182	16	23153	NA	NA	NA	NA	0.222	52	68438	0.2698	0.1752	1.310 [0.929, 1.846]	0.1237	0.3393	139	107373
442.4	circulatory system	Arterial dissection	0.2656	0.1489	1.304 (0.974, 1.746)	0.0745	0.241	255	290146	NA	NA	NA	NA	0.169	13	23930	NA	NA	NA	NA	0.224	61	80172	0.1937	0.1985	1.214 [0.823, 1.791]	0.3291	0.3253	112	118540
795.8	symptoms	Abnormal tumor markers	0.3357	0.1952	1.399 (0.954, 2.051)	0.0855	0.265	131	395614	NA	NA	NA	NA	0.199	5	29557	NA	NA	NA	NA	0.237	31	101777	NA	NA	NA [NA, NA]	NA	0.3334	59	176886
573.1	digestive	Chronic passive congestion of liver	-0.3497	0.2115	0.705 (0.466, 1.067)	0.0982	0.28	132	298178	NA	NA	NA	NA	0.209	3	22742	NA	NA	NA	NA	0.254	31	77520	NA	NA	NA [NA, NA]	NA	0.3397	76	139659
755.6	congenital anomalies	Other congenital anomalies of lower limb, including pelvic girdle	-0.2469	0.1505	0.781 (0.582, 1.049)	0.1009	0.267	290	366832	NA	NA	NA	NA	0.199	16	28047	NA	NA	NA	NA	0.239	87	93838	-0.3445	0.201	0.709 [0.478, 1.051]	0.08661	0.3346	131	164983
780	symptoms	Hypothermia/Chills	-0.2078	0.1273	0.812 (0.633, 1.043)	0.1027	0.265	366	393067	NA	NA	NA	NA	0.199	12	29395	NA	NA	NA	NA	0.237	94	101171	-0.06538	0.1569	0.937 [0.689, 1.274]	0.677	0.3336	191	175849
270.1	endocrine/metabolic	Disturbances of amino-acid transport	-0.2742	0.1699	0.760 (0.545, 1.061)	0.1066	0.264	212	365146	NA	NA	NA	NA	0.196	11	28084	NA	NA	NA	NA	0.237	61	94098	-0.2054	0.2223	0.814 [0.527, 1.259]	0.3555	0.3355	101	161889
446.6	circulatory system	Polyarteritis nodosa	-0.4066	0.2571	0.666 (0.402, 1.102)	0.1137	0.241	101	289992	NA	NA	NA	NA	0.169	6	23923	NA	NA	NA	NA	0.224	19	80130	NA	NA	NA [NA, NA]	NA	0.3253	41	118469
527.8	digestive	Other specified diseases of the salivary glands	-0.2262	0.1444	0.798 (0.601, 1.058)	0.1172	0.265	288	350166	NA	NA	NA	NA	0.199	13	27239	NA	NA	NA	NA	0.237	76	91267	-0.1904	0.1875	0.827 [0.572, 1.194]	0.3099	0.3339	141	157169
360.3	sense organs	Hypotony of eye	-0.2142	0.1385	0.807 (0.615, 1.059)	0.1219	0.232	260	215752	NA	NA	NA	NA	0.169	9	21036	NA	NA	NA	NA	0.204	72	55369	-0.2777	0.1734	0.758 [0.539, 1.064]	0.1092	0.3339	164	82894
752.2	congenital anomalies	Other specified congenital anomalies of nervous system	-0.2113	0.1391	0.810 (0.616, 1.063)	0.1289	0.265	313	386009	NA	NA	NA	NA	0.199	17	29120	NA	NA	NA	NA	0.237	78	99357	-0.3532	0.1863	0.702 [0.488, 1.012]	0.05796	0.3339	148	172711
729.3	musculoskeletal	Panniculitis	-0.2228	0.148	0.800 (0.599, 1.070)	0.1323	0.28	286	204842	NA	NA	NA	NA	0.211	8	18387	NA	NA	NA	NA	0.258	81	51979	-0.2659	0.2102	0.767 [0.508, 1.157]	0.2059	0.3446	114	95891
286.4	hematopoietic	Acquired coagulation factor deficiency	-0.2156	0.1437	0.806 (0.608, 1.068)	0.1336	0.259	303	315888	NA	NA	NA	NA	0.193	12	26058	NA	NA	NA	NA	0.228	79	81665	-0.3996	0.198	0.671 [0.455, 0.989]	0.04356	0.341	136	134197
264.2	endocrine/metabolic	Failure to thrive (childhood)	0.2143	0.1442	1.239 (0.934, 1.644)	0.1373	0.265	222	261355	NA	NA	NA	NA	0.198	12	20868	NA	NA	NA	NA	0.241	48	68523	0.1845	0.1794	1.203 [0.846, 1.709]	0.3037	0.3335	133	116440
394.3	circulatory system	Aortic valve disease	-0.1949	0.1325	0.823 (0.635, 1.067)	0.1413	0.253	280	327102	NA	NA	NA	NA	0.189	8	26811	NA	NA	NA	NA	0.223	95	83851	-0.08387	0.1594	0.920 [0.673, 1.257]	0.5988	0.3326	181	137935
204.1	neoplasms	Lymphoid leukemia, acute	-0.3308	0.2276	0.718 (0.460, 1.122)	0.146	0.264	138	374677	NA	NA	NA	NA	0.197	6	28456	NA	NA	NA	NA	0.237	37	96455	NA	NA	NA [NA, NA]	NA	0.3365	55	165511
316.1	mental disorders	Polyneuropathy due to drugs	0.1871	0.1289	1.206 (0.937, 1.552)	0.1468	0.27	357	186567	NA	NA	NA	NA	0.203	22	5974	NA	NA	NA	NA	0.248	58	76706	0.3327	0.1683	1.395 [1.003, 1.940]	0.04809	0.3064	162	92981
174.2	neoplasms	Breast cancer [male]	-0.2212	0.153	0.802 (0.594, 1.082)	0.1484	0.265	220	394001	NA	NA	NA	NA	0.199	7	29469	NA	NA	NA	NA	0.237	79	101359	-0.1697	0.1903	0.844 [0.581, 1.225]	0.3724	0.3336	133	176142
264	endocrine/metabolic	Lack of normal physiological development	0.205	0.1421	1.228 (0.929, 1.622)	0.1492	0.265	231	261364	NA	NA	NA	NA	0.198	12	20868	NA	NA	NA	NA	0.241	49	68524	0.1891	0.1761	1.208 [0.856, 1.706]	0.2829	0.3335	138	116445
571.6	digestive	Primary biliary cirrhosis	-0.2401	0.1665	0.787 (0.568, 1.090)	0.1493	0.28	228	298274	NA	NA	NA	NA	0.21	15	22754	NA	NA	NA	NA	0.253	58	77547	NA	NA	NA [NA, NA]	NA	0.3397	96	139679
575.6	digestive	Cholesterolosis of gallbladder	-0.2021	0.1406	0.817 (0.620, 1.076)	0.1508	0.265	383	355904	NA	NA	NA	NA	0.197	16	27435	NA	NA	NA	NA	0.238	94	92165	-0.1904	0.2086	0.827 [0.549, 1.244]	0.3615	0.3356	117	158457
258	endocrine/metabolic	Iatrogenic endocrine disorders	-0.2481	0.1728	0.780 (0.556, 1.095)	0.1511	0.27	227	333830	NA	NA	NA	NA	0.201	13	26410	NA	NA	NA	NA	0.244	70	84943	NA	NA	NA [NA, NA]	NA	0.3393	93	150496
701.3	dermatologic	Circumscribed scleroderma	-0.1774	0.1265	0.837 (0.654, 1.073)	0.161	0.26	368	291476	NA	NA	NA	NA	0.192	17	24921	NA	NA	NA	NA	0.233	93	74352	-0.1572	0.1613	0.855 [0.623, 1.172]	0.3299	0.3385	187	126344
149.9	neoplasms	Cancer of of nasal cavities	0.1615	0.1169	1.175 (0.935, 1.478)	0.1673	0.263	364	380158	NA	NA	NA	NA	0.196	21	28692	NA	NA	NA	NA	0.236	68	98814	0.1628	0.1504	1.177 [0.876, 1.580]	0.279	0.3327	195	169335
709.4	dermatologic	Polymyositis	-0.2709	0.1984	0.763 (0.517, 1.125)	0.1722	0.257	147	273574	NA	NA	NA	NA	0.193	3	23599	NA	NA	NA	NA	0.23	42	69457	NA	NA	NA [NA, NA]	NA	0.3358	71	117759
261.1	endocrine/metabolic	Vitamin A deficiency	0.2576	0.1949	1.294 (0.883, 1.896)	0.1864	0.265	147	261280	NA	NA	NA	NA	0.198	6	20862	NA	NA	NA	NA	0.24	35	68510	NA	NA	NA [NA, NA]	NA	0.3334	55	116362
531.5	digestive	Gastrojejunal ulcer	-0.3104	0.2354	0.733 (0.462, 1.163)	0.1873	0.263	118	370669	NA	NA	NA	NA	0.196	7	28362	NA	NA	NA	NA	0.235	32	96243	NA	NA	NA [NA, NA]	NA	0.3326	51	164461
756.5	congenital anomalies	Congenital osteodystrophies	-0.1602	0.1216	0.852 (0.671, 1.081)	0.1879	0.267	405	366947	NA	NA	NA	NA	0.199	15	28046	NA	NA	NA	NA	0.239	98	93849	-0.03612	0.159	0.965 [0.706, 1.317]	0.8203	0.3346	184	165036
580.1	genitourinary	Proliferative glomerulonephritis	0.1912	0.1458	1.211 (0.910, 1.611)	0.1896	0.248	259	264134	NA	NA	NA	NA	0.182	9	23146	NA	NA	NA	NA	0.222	73	68459	0.4096	0.1934	1.506 [1.031, 2.200]	0.0342	0.3393	111	107345
870.6	injuries & poisonings	Open wound of neck	0.2372	0.1818	1.268 (0.888, 1.810)	0.1919	0.269	180	312248	NA	NA	NA	NA	0.203	16	24504	NA	NA	NA	NA	0.24	31	81655	NA	NA	NA [NA, NA]	NA	0.3367	61	141113
958.2	injuries & poisonings	Traumatic and surgical subcutaneous emphysema	0.2647	0.207	1.303 (0.868, 1.955)	0.201	0.265	117	393440	NA	NA	NA	NA	0.198	4	29401	NA	NA	NA	NA	0.237	15	101351	NA	NA	NA [NA, NA]	NA	0.3335	61	176007
426.2	circulatory system	Mobitz II AV block	-0.1558	0.1237	0.856 (0.671, 1.091)	0.2077	0.237	307	191789	NA	NA	NA	NA	0.177	9	18263	NA	NA	NA	NA	0.207	89	49588	-0.2839	0.1573	0.753 [0.553, 1.025]	0.07111	0.3324	196	75194
131	infectious diseases	Protozoan infection	-0.2815	0.2235	0.755 (0.487, 1.169)	0.2077	0.266	129	369024	NA	NA	NA	NA	0.198	4	28096	NA	NA	NA	NA	0.238	37	95514	NA	NA	NA [NA, NA]	NA	0.3344	60	165768
145.1	neoplasms	Cancer of lip	0.1533	0.1222	1.166 (0.917, 1.481)	0.2096	0.263	321	380115	NA	NA	NA	NA	0.196	16	28687	NA	NA	NA	NA	0.236	71	98817	0.18	0.1566	1.197 [0.881, 1.627]	0.2504	0.3327	177	169317
750.2	congenital anomalies	Congenital anomalies of intestine	-0.1875	0.1504	0.829 (0.617, 1.113)	0.2124	0.264	282	371223	NA	NA	NA	NA	0.197	15	28468	NA	NA	NA	NA	0.236	76	95336	-0.2026	0.1942	0.817 [0.558, 1.195]	0.297	0.3339	131	164837
736.1	musculoskeletal	Acquired deformities of forearm	0.1586	0.129	1.172 (0.910, 1.509)	0.2187	0.267	348	281583	NA	NA	NA	NA	0.202	16	23757	NA	NA	NA	NA	0.239	62	71510	0.2246	0.1732	1.252 [0.891, 1.758]	0.1945	0.3389	145	125429
709.5	dermatologic	Dermatomyositis	0.2835	0.2351	1.328 (0.838, 2.105)	0.228	0.257	101	273528	NA	NA	NA	NA	0.193	4	23600	NA	NA	NA	NA	0.23	26	69441	NA	NA	NA [NA, NA]	NA	0.3358	38	117726
513.4	respiratory	Hyperventilation	-0.1871	0.1565	0.829 (0.610, 1.127)	0.232	0.265	238	370958	NA	NA	NA	NA	0.198	6	28439	NA	NA	NA	NA	0.238	49	96437	-0.2889	0.2097	0.749 [0.497, 1.130]	0.1684	0.3349	113	165480
259.2	endocrine/metabolic	Carcinoid syndrome	-0.1877	0.16	0.829 (0.606, 1.134)	0.2407	0.27	224	333827	NA	NA	NA	NA	0.201	6	26403	NA	NA	NA	NA	0.244	65	84938	-0.09597	0.2143	0.908 [0.597, 1.383]	0.6543	0.3393	104	150507
870.8	injuries & poisonings	Open wound of genital organs	-0.1859	0.1593	0.830 (0.608, 1.135)	0.2433	0.269	252	312320	NA	NA	NA	NA	0.203	16	24504	NA	NA	NA	NA	0.24	48	81672	0.05148	0.2042	1.053 [0.706, 1.571]	0.801	0.3367	109	141161
526.8	digestive	Exostosis of jaw	0.1341	0.1175	1.144 (0.908, 1.440)	0.2535	0.283	395	263769	NA	NA	NA	NA	0.217	15	20372	NA	NA	NA	NA	0.256	61	70696	0.1908	0.1595	1.210 [0.885, 1.654]	0.2316	0.3381	172	126345
289.3	hematopoietic	Personal history of diseases of blood and blood-forming organs	-0.1671	0.1464	0.846 (0.635, 1.127)	0.2536	0.264	264	316721	NA	NA	NA	NA	0.196	10	24447	NA	NA	NA	NA	0.238	83	84218	-0.1747	0.195	0.840 [0.573, 1.231]	0.3704	0.3324	128	141509
251	endocrine/metabolic	Other disorders of pancreatic internal secretion	-0.1622	0.1468	0.850 (0.638, 1.134)	0.2691	0.27	259	333862	NA	NA	NA	NA	0.201	15	26412	NA	NA	NA	NA	0.244	60	84933	-0.01153	0.1924	0.989 [0.678, 1.441]	0.9522	0.3393	125	150528
702.4	dermatologic	Degenerative skin disorders	-0.1643	0.1496	0.848 (0.633, 1.138)	0.2721	0.233	240	195564	NA	NA	NA	NA	0.168	5	19797	NA	NA	NA	NA	0.207	63	47896	-0.3097	0.1951	0.734 [0.501, 1.075]	0.1124	0.3365	132	76075
656	pregnancy complications	Other perinatal conditions of fetus or newborn	0.1486	0.1356	1.160 (0.889, 1.513)	0.273	0.265	285	395109	NA	NA	NA	NA	0.199	13	29531	NA	NA	NA	NA	0.237	65	101617	0.1502	0.1792	1.162 [0.818, 1.651]	0.402	0.3334	137	176651
528.1	digestive	Stomatitis and mucositis (ulcerative)	0.1678	0.1552	1.183 (0.873, 1.603)	0.2795	0.265	233	350111	NA	NA	NA	NA	0.199	13	27239	NA	NA	NA	NA	0.237	51	91242	0.1764	0.2055	1.193 [0.797, 1.785]	0.3909	0.334	105	157133
742.1	musculoskeletal	Loose body in joint	-0.1809	0.1684	0.835 (0.600, 1.161)	0.2827	0.268	287	301356	NA	NA	NA	NA	0.2	13	24074	NA	NA	NA	NA	0.241	71	77426	NA	NA	NA [NA, NA]	NA	0.3367	84	135394
818.2	injuries & poisonings	Subarachnoid hemorrhage (injury)	-0.1936	0.1836	0.824 (0.575, 1.181)	0.2916	0.274	191	362841	NA	NA	NA	NA	0.214	17	26073	NA	NA	NA	NA	0.244	36	93673	NA	NA	NA [NA, NA]	NA	0.3343	84	167823
530.7	digestive	Gastroesophageal laceration-hemorrhage syndrome	-0.1579	0.1524	0.854 (0.633, 1.151)	0.3	0.258	303	181266	NA	NA	NA	NA	0.2	29	16611	NA	NA	NA	NA	0.231	53	48116	-0.1033	0.2075	0.902 [0.600, 1.354]	0.6185	0.3357	111	79367
971	injuries & poisonings	Poisoning by drugs primarily affecting the autonomic nervous system	0.239	0.2314	1.270 (0.807, 1.999)	0.3017	0.266	108	337659	NA	NA	NA	NA	0.2	10	26411	NA	NA	NA	NA	0.238	16	88419	NA	NA	NA [NA, NA]	NA	0.3352	45	151133
972.1	injuries & poisonings	Cardiac rhythm regulators causing adverse effects in therapeutic use	-0.1992	0.193	0.819 (0.561, 1.196)	0.302	0.266	129	337680	NA	NA	NA	NA	0.2	5	26406	NA	NA	NA	NA	0.238	30	88433	NA	NA	NA [NA, NA]	NA	0.3352	87	151175
599.6	genitourinary	Oliguria and anuria	-0.1588	0.1541	0.853 (0.631, 1.154)	0.3029	0.245	233	262789	NA	NA	NA	NA	0.183	8	23503	NA	NA	NA	NA	0.216	48	66753	-0.4061	0.221	0.666 [0.432, 1.027]	0.0661	0.3316	111	107916
962.2	injuries & poisonings	Insulins and antidiabetic agents causing adverse effects in therapeutic use	-0.2297	0.2245	0.795 (0.512, 1.234)	0.3062	0.266	130	337681	NA	NA	NA	NA	0.2	3	26404	NA	NA	NA	NA	0.237	34	88437	NA	NA	NA [NA, NA]	NA	0.3352	61	151149
753.1	congenital anomalies	Congenital cataract and lens anomalies	-0.1693	0.1658	0.844 (0.610, 1.168)	0.3074	0.265	252	385948	NA	NA	NA	NA	0.199	11	29114	NA	NA	NA	NA	0.237	71	99350	-0.1546	0.224	0.857 [0.552, 1.329]	0.4901	0.3339	100	172663
394.4	circulatory system	Acute rheumatic heart disease	-0.1622	0.1617	0.850 (0.619, 1.167)	0.3159	0.253	185	327007	NA	NA	NA	NA	0.189	6	26809	NA	NA	NA	NA	0.223	53	83809	-0.04431	0.1945	0.957 [0.653, 1.401]	0.8198	0.3326	120	137874
134	infectious diseases	Helminthiases	-0.1907	0.1907	0.826 (0.569, 1.201)	0.3175	0.266	178	369073	NA	NA	NA	NA	0.198	6	28098	NA	NA	NA	NA	0.238	48	95525	NA	NA	NA [NA, NA]	NA	0.3344	74	165782
323.2	neurological	Acute (transverse) myelitis	-0.2517	0.2518	0.777 (0.475, 1.274)	0.3176	0.265	106	392028	NA	NA	NA	NA	0.199	6	29348	NA	NA	NA	NA	0.237	30	100802	NA	NA	NA [NA, NA]	NA	0.3336	45	175357
750.1	congenital anomalies	Congenital anomalies of esophagus	-0.2108	0.2111	0.810 (0.535, 1.225)	0.3181	0.264	120	371061	NA	NA	NA	NA	0.197	3	28456	NA	NA	NA	NA	0.237	35	95295	NA	NA	NA [NA, NA]	NA	0.3339	63	164769
315.1	mental disorders	Learning disorder	-0.1806	0.1829	0.835 (0.583, 1.195)	0.3233	0.272	289	369229	NA	NA	NA	NA	0.21	17	27018	NA	NA	NA	NA	0.244	76	95388	NA	NA	NA [NA, NA]	NA	0.3339	75	170079
500.1	respiratory	Extrinsic allergic alveolitis	0.1251	0.127	1.133 (0.884, 1.454)	0.3244	0.253	385	307875	NA	NA	NA	NA	0.185	23	24711	NA	NA	NA	NA	0.23	91	83966	0.009664	0.1805	1.010 [0.709, 1.438]	0.9573	0.3285	143	132734
8.7	infectious diseases	Intestinal infection due to protozoa	-0.2694	0.2748	0.764 (0.446, 1.309)	0.3269	0.266	106	374838	NA	NA	NA	NA	0.199	9	28456	NA	NA	NA	NA	0.238	26	96757	NA	NA	NA [NA, NA]	NA	0.3339	28	168159
526.3	digestive	Anomalies of jaw size/symmetry	-0.2306	0.2368	0.794 (0.499, 1.263)	0.3302	0.283	128	263502	NA	NA	NA	NA	0.217	5	20362	NA	NA	NA	NA	0.256	28	70663	NA	NA	NA [NA, NA]	NA	0.3381	54	126227
411.4	circulatory system	Aneurysm and dissection of heart	0.1084	0.112	1.114 (0.895, 1.388)	0.333	0.231	398	231875	NA	NA	NA	NA	0.166	16	21593	NA	NA	NA	NA	0.205	88	62836	0.1555	0.1465	1.168 [0.877, 1.557]	0.2886	0.3329	206	88277
529.6	digestive	Glossodynia	-0.207	0.2139	0.813 (0.535, 1.236)	0.3333	0.265	131	350009	NA	NA	NA	NA	0.199	4	27230	NA	NA	NA	NA	0.237	40	91231	NA	NA	NA [NA, NA]	NA	0.3339	74	157102
783.1	symptoms	Postprocedural fever	-0.1588	0.1647	0.853 (0.618, 1.178)	0.335	0.267	220	359706	NA	NA	NA	NA	0.2	10	27757	NA	NA	NA	NA	0.239	59	92719	-0.1582	0.212	0.854 [0.563, 1.293]	0.4555	0.335	109	161502
528.7	digestive	Sialolithiasis	-0.1232	0.1304	0.884 (0.685, 1.142)	0.345	0.265	388	350266	NA	NA	NA	NA	0.199	21	27247	NA	NA	NA	NA	0.237	92	91283	-0.3326	0.191	0.717 [0.493, 1.043]	0.08162	0.3339	149	157177
960.1	injuries & poisonings	Adverse effects of antibacterials (not penicillins)	-0.1207	0.1281	0.886 (0.690, 1.139)	0.3463	0.266	359	337910	NA	NA	NA	NA	0.2	15	26416	NA	NA	NA	NA	0.238	87	88490	-0.01993	0.1677	0.980 [0.706, 1.362]	0.9054	0.3352	164	151252
270.3	endocrine/metabolic	Alpha-1-antitrypsin deficiency	-0.1866	0.1995	0.830 (0.561, 1.227)	0.3498	0.264	213	365147	NA	NA	NA	NA	0.196	14	28087	NA	NA	NA	NA	0.237	56	94093	NA	NA	NA [NA, NA]	NA	0.3355	62	161850
728.1	musculoskeletal	Muscular calcification and ossification	-0.1511	0.1642	0.860 (0.623, 1.186)	0.3573	0.28	251	204807	NA	NA	NA	NA	0.211	8	18387	NA	NA	NA	NA	0.258	73	51971	NA	NA	NA [NA, NA]	NA	0.3446	90	95867
323.8	neurological	Encephalitis, non-infectious	-0.1368	0.1488	0.872 (0.652, 1.167)	0.3577	0.265	289	392211	NA	NA	NA	NA	0.199	13	29355	NA	NA	NA	NA	0.237	79	100851	-0.2132	0.2032	0.808 [0.543, 1.203]	0.294	0.3336	122	175434
420.2	circulatory system	Chronic pericarditis	-0.1343	0.1476	0.874 (0.655, 1.168)	0.363	0.261	272	355509	NA	NA	NA	NA	0.194	11	27638	NA	NA	NA	NA	0.234	65	92493	-0.02143	0.1964	0.979 [0.666, 1.438]	0.9131	0.334	123	155902
586.1	genitourinary	Anatomical abnormatilies of kidney and ureters	-0.1904	0.2097	0.827 (0.548, 1.247)	0.364	0.248	131	264006	NA	NA	NA	NA	0.182	4	23141	NA	NA	NA	NA	0.222	25	68411	NA	NA	NA [NA, NA]	NA	0.3392	61	107295
528.4	digestive	Cysts of oral soft tissues	-0.1675	0.1858	0.846 (0.588, 1.217)	0.3675	0.265	201	350079	NA	NA	NA	NA	0.2	8	27234	NA	NA	NA	NA	0.237	56	91247	NA	NA	NA [NA, NA]	NA	0.3339	85	157113
41.21	infectious diseases	Rheumatic fever / chorea	0.1657	0.1848	1.180 (0.822, 1.695)	0.3699	0.263	149	329730	NA	NA	NA	NA	0.196	4	25902	NA	NA	NA	NA	0.237	33	87114	NA	NA	NA [NA, NA]	NA	0.3338	74	146189
446.3	circulatory system	Hypersensitivity angiitis	0.2013	0.2261	1.223 (0.785, 1.905)	0.3734	0.241	108	289999	NA	NA	NA	NA	0.169	1	23918	NA	NA	NA	NA	0.224	22	80133	NA	NA	NA [NA, NA]	NA	0.3253	45	118473
972.6	injuries & poisonings	Antihypertensive agents causing adverse effects	-0.1035	0.1181	0.902 (0.715, 1.137)	0.3809	0.266	388	337939	NA	NA	NA	NA	0.2	16	26417	NA	NA	NA	NA	0.238	92	88495	-0.1919	0.162	0.825 [0.601, 1.134]	0.2361	0.3351	185	151273
743.2	musculoskeletal	Pathologic fracture of femur	0.1675	0.1988	1.182 (0.801, 1.746)	0.3992	0.256	126	349737	NA	NA	NA	NA	0.193	7	27698	NA	NA	NA	NA	0.226	34	89718	NA	NA	NA [NA, NA]	NA	0.3285	69	151712
741.5	musculoskeletal	Hemarthrosis	-0.1114	0.1322	0.895 (0.690, 1.159)	0.3996	0.268	305	301374	NA	NA	NA	NA	0.2	11	24072	NA	NA	NA	NA	0.241	83	77438	-0.007896	0.1604	0.992 [0.724, 1.359]	0.9608	0.3367	178	135488
736.5	musculoskeletal	Acquired deformities of knee	0.1437	0.1719	1.155 (0.824, 1.617)	0.4032	0.267	197	281432	NA	NA	NA	NA	0.202	8	23749	NA	NA	NA	NA	0.239	54	71502	NA	NA	NA [NA, NA]	NA	0.3389	66	125350
599.7	genitourinary	Urethral discharge	-0.2279	0.2737	0.796 (0.466, 1.361)	0.4051	0.245	122	262678	NA	NA	NA	NA	0.183	13	23508	NA	NA	NA	NA	0.216	26	66731	NA	NA	NA [NA, NA]	NA	0.3317	38	107843
729.7	musculoskeletal	Nontraumatic compartment syndrome	0.1515	0.1841	1.164 (0.811, 1.669)	0.4104	0.28	198	204754	NA	NA	NA	NA	0.211	18	18397	NA	NA	NA	NA	0.258	32	51930	NA	NA	NA [NA, NA]	NA	0.3447	69	95846
519.1	respiratory	Tracheostomy complications	-0.1132	0.1394	0.893 (0.679, 1.174)	0.4168	0.263	303	357170	NA	NA	NA	NA	0.195	12	27478	NA	NA	NA	NA	0.237	46	94294	-0.1354	0.1893	0.873 [0.603, 1.266]	0.4745	0.3323	136	158733
958.1	injuries & poisonings	Postoperative shock	0.1594	0.2021	1.173 (0.789, 1.743)	0.4303	0.265	126	393449	NA	NA	NA	NA	0.198	9	29406	NA	NA	NA	NA	0.237	21	101357	NA	NA	NA [NA, NA]	NA	0.3335	63	176009
611.1	genitourinary	Abnormal mammogram	-0.1803	0.2313	0.835 (0.531, 1.314)	0.4355	0.265	110	381161	NA	NA	NA	NA	0.199	8	28903	NA	NA	NA	NA	0.238	24	98046	NA	NA	NA [NA, NA]	NA	0.3342	49	170173
752.1	congenital anomalies	Neural tube defects	-0.1627	0.2186	0.850 (0.554, 1.304)	0.4568	0.265	182	385878	NA	NA	NA	NA	0.199	16	29119	NA	NA	NA	NA	0.237	40	99319	NA	NA	NA [NA, NA]	NA	0.3339	56	172619
598.4	genitourinary	Other cells and casts in urine	-0.1274	0.1742	0.880 (0.626, 1.239)	0.4647	0.263	161	379000	NA	NA	NA	NA	0.197	1	28737	NA	NA	NA	NA	0.235	29	97452	-0.06511	0.2126	0.937 [0.618, 1.421]	0.7593	0.3329	103	168372
253.3	endocrine/metabolic	Diabetes insipidus	-0.0978	0.1349	0.907 (0.696, 1.181)	0.4687	0.27	343	333946	NA	NA	NA	NA	0.201	11	26408	NA	NA	NA	NA	0.244	92	84965	-0.2599	0.1881	0.771 [0.533, 1.115]	0.1672	0.3393	146	150549
376	sense organs	Disorders of the orbit	0.0962	0.1335	1.101 (0.848, 1.430)	0.4711	0.244	299	214823	NA	NA	NA	NA	0.176	14	20775	NA	NA	NA	NA	0.218	71	54726	-0.001771	0.1755	0.998 [0.708, 1.408]	0.9919	0.3423	149	86342
580.1	genitourinary	Chronic glomerulonephritis, NOS	0.0889	0.1233	1.093 (0.858, 1.392)	0.4711	0.248	358	264233	NA	NA	NA	NA	0.182	10	23147	NA	NA	NA	NA	0.222	96	68482	0.2099	0.157	1.234 [0.907, 1.678]	0.1814	0.3393	174	107408
245.1	endocrine/metabolic	Thyroiditis, acute and subacute	-0.1506	0.2094	0.860 (0.571, 1.297)	0.4721	0.259	139	316005	NA	NA	NA	NA	0.195	6	25667	NA	NA	NA	NA	0.228	36	79885	NA	NA	NA [NA, NA]	NA	0.3348	67	136706
870.4	injuries & poisonings	Open wound of nose and sinus	0.0973	0.1365	1.102 (0.843, 1.440)	0.4762	0.269	283	312351	NA	NA	NA	NA	0.203	11	24499	NA	NA	NA	NA	0.24	97	81721	0.07579	0.1849	1.079 [0.751, 1.550]	0.6819	0.3367	130	141182
759	congenital anomalies	Other and unspecified congenital anomalies	-0.095	0.1343	0.909 (0.699, 1.183)	0.4794	0.265	368	387997	NA	NA	NA	NA	0.199	22	29200	NA	NA	NA	NA	0.237	92	99832	0.1877	0.1642	1.206 [0.874, 1.665]	0.2527	0.3339	163	173342
242.2	endocrine/metabolic	Toxic multinodular goiter	-0.0965	0.1375	0.908 (0.693, 1.189)	0.4829	0.259	285	316151	NA	NA	NA	NA	0.195	18	25679	NA	NA	NA	NA	0.228	68	79917	0.1369	0.1767	1.147 [0.811, 1.621]	0.4388	0.3348	141	136780
569.1	digestive	Toxic gastroenteritis and colitis	0.1541	0.2202	1.167 (0.758, 1.796)	0.484	0.265	110	338464	NA	NA	NA	NA	0.196	3	26294	NA	NA	NA	NA	0.239	30	88465	NA	NA	NA [NA, NA]	NA	0.3336	64	151726
277.1	endocrine/metabolic	Disorders of porphyrin metabolism	0.0884	0.1272	1.092 (0.851, 1.402)	0.4869	0.268	378	359028	NA	NA	NA	NA	0.199	27	27484	NA	NA	NA	NA	0.241	42	91685	0.1968	0.1886	1.218 [0.841, 1.762]	0.2967	0.3378	123	161151
742.8	musculoskeletal	Articular cartilage disorder	-0.111	0.1599	0.895 (0.654, 1.224)	0.4877	0.268	349	301418	NA	NA	NA	NA	0.2	32	24093	NA	NA	NA	NA	0.241	95	77450	NA	NA	NA [NA, NA]	NA	0.3366	89	135399
341	neurological	Other demyelinating diseases of central nervous system	0.1157	0.1705	1.123 (0.804, 1.568)	0.4974	0.264	250	287007	NA	NA	NA	NA	0.197	27	23292	NA	NA	NA	NA	0.235	53	74801	NA	NA	NA [NA, NA]	NA	0.3364	70	127128
368.5	sense organs	Color vision deficiencies	0.1037	0.1542	1.109 (0.820, 1.501)	0.5011	0.26	252	294720	NA	NA	NA	NA	0.195	14	24493	NA	NA	NA	NA	0.232	63	75914	0.1987	0.2025	1.220 [0.820, 1.814]	0.3265	0.3353	106	128533
816	injuries & poisonings	Cerebral laceration and contusion	0.1315	0.1966	1.141 (0.776, 1.677)	0.5036	0.274	178	362828	NA	NA	NA	NA	0.215	15	26071	NA	NA	NA	NA	0.244	35	93672	NA	NA	NA [NA, NA]	NA	0.3343	56	167795
709.7	dermatologic	Unspecified diffuse connective tissue disease	0.1059	0.1588	1.112 (0.814, 1.518)	0.5048	0.257	255	273682	NA	NA	NA	NA	0.193	12	23608	NA	NA	NA	NA	0.23	81	69496	NA	NA	NA [NA, NA]	NA	0.3358	92	117780
164	neoplasms	Cancer of intrathoracic organs	-0.094	0.1437	0.910 (0.687, 1.206)	0.513	0.26	263	379221	NA	NA	NA	NA	0.192	13	28451	NA	NA	NA	NA	0.235	69	99972	-0.08895	0.1881	0.915 [0.633, 1.323]	0.6363	0.33	135	167638
528.4	digestive	Cyst of the salivary gland	-0.1531	0.2361	0.858 (0.540, 1.363)	0.5166	0.265	126	350004	NA	NA	NA	NA	0.2	3	27229	NA	NA	NA	NA	0.237	40	91231	NA	NA	NA [NA, NA]	NA	0.3339	53	157081
202.2	neoplasms	Large cell lymphoma	-0.0942	0.1525	0.910 (0.675, 1.227)	0.5369	0.265	235	374774	NA	NA	NA	NA	0.197	13	28463	NA	NA	NA	NA	0.237	54	96472	0.02286	0.1943	1.023 [0.699, 1.497]	0.9064	0.3365	121	165577
159.3	neoplasms	Malignant neoplasm of gallbladder and extrahepatic bile ducts	0.0665	0.1079	1.069 (0.865, 1.321)	0.5375	0.261	426	347725	NA	NA	NA	NA	0.192	22	27053	NA	NA	NA	NA	0.235	93	90878	0.1234	0.1398	1.131 [0.860, 1.488]	0.3774	0.3339	230	152603
695.4	dermatologic	Cutaneous lupus erythematosus	-0.0673	0.1105	0.935 (0.753, 1.161)	0.5426	0.258	514	274097	NA	NA	NA	NA	0.193	47	23616	NA	NA	NA	NA	0.23	95	69579	-0.01517	0.1464	0.985 [0.739, 1.312]	0.9174	0.336	220	118228
250.5	endocrine/metabolic	Glycosuria or Acetonuria	-0.1425	0.235	0.867 (0.547, 1.375)	0.5442	0.262	116	194605	NA	NA	NA	NA	0.18	4	18576	NA	NA	NA	NA	0.238	33	50748	NA	NA	NA [NA, NA]	NA	0.3654	41	79780
754.1	congenital anomalies	Lumbosacral spondylolysis, congenital	-0.089	0.1472	0.915 (0.686, 1.221)	0.5452	0.267	333	366875	NA	NA	NA	NA	0.199	18	28049	NA	NA	NA	NA	0.239	81	93832	-0.1009	0.2093	0.904 [0.600, 1.363]	0.6296	0.3346	111	164963
362.5	sense organs	Toxic maculopathy of retina	0.09	0.1505	1.094 (0.815, 1.470)	0.5499	0.233	219	204364	NA	NA	NA	NA	0.169	9	20328	NA	NA	NA	NA	0.205	45	52333	0.03084	0.2012	1.031 [0.695, 1.530]	0.8782	0.3392	111	77812
750.1	congenital anomalies	Congenital anomalies of stomach	0.1101	0.1872	1.116 (0.774, 1.611)	0.5563	0.264	154	371095	NA	NA	NA	NA	0.197	9	28462	NA	NA	NA	NA	0.237	47	95307	NA	NA	NA [NA, NA]	NA	0.3339	77	164783
870.5	injuries & poisonings	Open wound of lip and mouth	-0.0963	0.1642	0.908 (0.658, 1.253)	0.5574	0.269	260	312328	NA	NA	NA	NA	0.203	22	24510	NA	NA	NA	NA	0.24	62	81686	NA	NA	NA [NA, NA]	NA	0.3367	98	141150
279.8	endocrine/metabolic	Other specified disorders involving the immune mechanism	-0.1231	0.2158	0.884 (0.579, 1.350)	0.5685	0.266	149	389556	NA	NA	NA	NA	0.198	3	29167	NA	NA	NA	NA	0.238	49	100211	NA	NA	NA [NA, NA]	NA	0.3339	49	174543
270.4	endocrine/metabolic	Macroglobulinemia	0.0718	0.1267	1.074 (0.838, 1.377)	0.5712	0.264	290	365224	NA	NA	NA	NA	0.196	15	28088	NA	NA	NA	NA	0.237	80	94117	0.2086	0.157	1.232 [0.906, 1.676]	0.1841	0.3356	176	161964
187.1	neoplasms	Malignant neoplasm of unspecified male genital organ	-0.0641	0.1137	0.938 (0.751, 1.172)	0.5727	0.251	424	338641	NA	NA	NA	NA	0.186	23	27143	NA	NA	NA	NA	0.219	96	85575	-0.07452	0.1404	0.928 [0.705, 1.222]	0.5955	0.3307	238	142424
70.1	infectious diseases	Viral hepatitis A	-0.0812	0.1451	0.922 (0.694, 1.225)	0.5756	0.272	303	286694	NA	NA	NA	NA	0.204	10	22343	NA	NA	NA	NA	0.244	68	74932	-0.2602	0.2138	0.771 [0.507, 1.172]	0.2235	0.3357	114	132066
961	injuries & poisonings	Poisoning by other anti-infectives	-0.1152	0.2161	0.891 (0.583, 1.361)	0.5939	0.266	149	337700	NA	NA	NA	NA	0.2	9	26410	NA	NA	NA	NA	0.238	25	88428	NA	NA	NA [NA, NA]	NA	0.3352	57	151145
985	injuries & poisonings	Toxic effect of other metals	-0.1177	0.2216	0.889 (0.576, 1.373)	0.5955	0.265	124	390227	NA	NA	NA	NA	0.198	7	29213	NA	NA	NA	NA	0.237	37	100721	NA	NA	NA [NA, NA]	NA	0.3336	51	174605
132.1	infectious diseases	Pediculosis and phthirus infestation	0.1205	0.2277	1.128 (0.722, 1.763)	0.5968	0.266	116	369011	NA	NA	NA	NA	0.198	5	28097	NA	NA	NA	NA	0.238	18	95495	NA	NA	NA [NA, NA]	NA	0.3344	43	165751
529.1	digestive	Glossitis	-0.0705	0.1349	0.932 (0.715, 1.214)	0.6014	0.265	317	350195	NA	NA	NA	NA	0.2	14	27240	NA	NA	NA	NA	0.237	92	91283	0.04382	0.1769	1.045 [0.739, 1.478]	0.8043	0.3339	147	157175
512.3	respiratory	Abnormal chest sounds	-0.0931	0.1801	0.911 (0.640, 1.297)	0.605	0.263	150	179554	NA	NA	NA	NA	0.194	4	16196	NA	NA	NA	NA	0.247	41	49062	NA	NA	NA [NA, NA]	NA	0.3372	84	79871
716.8	musculoskeletal	Palindromic rheumatism	0.1074	0.2236	1.113 (0.718, 1.726)	0.6311	0.264	112	292853	NA	NA	NA	NA	0.195	6	24312	NA	NA	NA	NA	0.237	26	75827	NA	NA	NA [NA, NA]	NA	0.3362	43	129677
870.2	injuries & poisonings	Open wound of ear	0.0582	0.1301	1.060 (0.821, 1.368)	0.6546	0.269	315	312383	NA	NA	NA	NA	0.203	12	24500	NA	NA	NA	NA	0.24	87	81711	0.1754	0.1607	1.192 [0.870, 1.633]	0.275	0.3368	168	141220
149.2	neoplasms	Cancer of nasopharynx	0.0732	0.1667	1.076 (0.776, 1.492)	0.6607	0.263	202	379996	NA	NA	NA	NA	0.196	5	28676	NA	NA	NA	NA	0.236	35	98781	NA	NA	NA [NA, NA]	NA	0.3326	83	169223
371.3	sense organs	Noninfectious dermatoses of eyelid	-0.1029	0.2548	0.902 (0.548, 1.487)	0.6862	0.251	101	250871	NA	NA	NA	NA	0.188	4	22529	NA	NA	NA	NA	0.223	24	64050	NA	NA	NA [NA, NA]	NA	0.3365	39	105300
348.7	neurological	Coma	-0.0828	0.2151	0.921 (0.604, 1.403)	0.7003	0.264	142	286899	NA	NA	NA	NA	0.197	9	23274	NA	NA	NA	NA	0.235	29	74777	NA	NA	NA [NA, NA]	NA	0.3363	43	127101
350.5	neurological	Abnormal reflex	-0.0725	0.1886	0.930 (0.643, 1.346)	0.7007	0.253	185	278553	NA	NA	NA	NA	0.187	8	23662	NA	NA	NA	NA	0.223	36	72484	NA	NA	NA [NA, NA]	NA	0.3321	72	118054
303.1	mental disorders	Dissociative disorder	-0.0611	0.1614	0.941 (0.686, 1.291)	0.7052	0.317	371	151371	NA	NA	NA	NA	0.282	32	9470	NA	NA	NA	NA	0.289	99	41853	NA	NA	NA [NA, NA]	NA	0.3401	93	83115
385.5	sense organs	Tympanosclerosis and middle ear disease related to otitis media	-0.0699	0.1875	0.932 (0.646, 1.347)	0.7094	0.268	166	333772	NA	NA	NA	NA	0.202	10	26168	NA	NA	NA	NA	0.24	36	86065	NA	NA	NA [NA, NA]	NA	0.3347	75	150624
255.1	endocrine/metabolic	Cushing's syndrome	-0.0741	0.2043	0.929 (0.622, 1.386)	0.7169	0.27	157	333760	NA	NA	NA	NA	0.201	7	26404	NA	NA	NA	NA	0.244	37	84910	NA	NA	NA [NA, NA]	NA	0.3393	65	150468
225.2	neoplasms	Benign neoplasm of spinal cord, meninges	-0.0711	0.1982	0.931 (0.632, 1.374)	0.7199	0.263	154	363057	NA	NA	NA	NA	0.195	16	28006	NA	NA	NA	NA	0.236	48	93202	NA	NA	NA [NA, NA]	NA	0.3355	66	160726
384.1	sense organs	Myringitis	-0.0582	0.1672	0.943 (0.680, 1.309)	0.7276	0.268	212	333818	NA	NA	NA	NA	0.202	13	26171	NA	NA	NA	NA	0.24	46	86075	-0.1031	0.2105	0.902 [0.597, 1.363]	0.6245	0.3347	108	150657
981	injuries & poisonings	Toxic effect of (non-ethyl) alcohol and petroleum and other solvents	-0.0695	0.2036	0.933 (0.626, 1.390)	0.7328	0.265	216	390319	NA	NA	NA	NA	0.198	21	29227	NA	NA	NA	NA	0.237	34	100718	NA	NA	NA [NA, NA]	NA	0.3336	54	174608
728.2	musculoskeletal	Laxity of ligament or hypermobility syndrome	-0.0536	0.1614	0.948 (0.691, 1.300)	0.7398	0.28	364	204920	NA	NA	NA	NA	0.211	25	18404	NA	NA	NA	NA	0.257	99	51997	NA	NA	NA [NA, NA]	NA	0.3446	91	95868
856	injuries & poisonings	Vascular complications of surgery and medical procedures	-0.0467	0.1407	0.954 (0.724, 1.257)	0.7401	0.263	269	350144	NA	NA	NA	NA	0.195	10	27347	NA	NA	NA	NA	0.236	61	91311	-0.1547	0.191	0.857 [0.589, 1.246]	0.418	0.334	134	155035
732.1	musculoskeletal	Juvenile osteochondrosis	-0.0522	0.1626	0.949 (0.690, 1.305)	0.748	0.268	311	262043	NA	NA	NA	NA	0.203	19	22403	NA	NA	NA	NA	0.24	91	66556	NA	NA	NA [NA, NA]	NA	0.3392	76	117476
790.8	symptoms	Elevated C-reactive protein (CRP)	-0.0465	0.1477	0.955 (0.715, 1.275)	0.7527	0.267	257	327437	NA	NA	NA	NA	0.198	8	26146	NA	NA	NA	NA	0.24	54	83589	0.07743	0.1935	1.081 [0.739, 1.579]	0.689	0.3376	120	145462
748	congenital anomalies	Anomalies of respiratory system, congenital	0.0618	0.1995	1.064 (0.720, 1.573)	0.7566	0.265	142	393768	NA	NA	NA	NA	0.199	1	29470	NA	NA	NA	NA	0.237	32	101261	NA	NA	NA [NA, NA]	NA	0.3335	65	176044
695.1	dermatologic	Toxic erythema	-0.0519	0.1675	0.949 (0.684, 1.318)	0.7569	0.257	219	275485	NA	NA	NA	NA	0.193	12	23708	NA	NA	NA	NA	0.23	56	69946	NA	NA	NA [NA, NA]	NA	0.3359	87	118627
709.3	dermatologic	Systemic sclerosis	0.0464	0.1513	1.047 (0.779, 1.409)	0.7593	0.257	245	273672	NA	NA	NA	NA	0.193	11	23607	NA	NA	NA	NA	0.23	59	69474	0.1472	0.1972	1.159 [0.787, 1.705]	0.4554	0.3358	115	117803
363.4	sense organs	Choroidal degenerations	0.0424	0.1406	1.043 (0.792, 1.374)	0.7631	0.232	250	215742	NA	NA	NA	NA	0.169	7	21034	NA	NA	NA	NA	0.204	72	55369	0.06283	0.1753	1.065 [0.755, 1.501]	0.72	0.334	146	82876
133	infectious diseases	Arthropod-borne diseases	-0.0377	0.1321	0.963 (0.743, 1.248)	0.7755	0.266	334	369229	NA	NA	NA	NA	0.198	15	28107	NA	NA	NA	NA	0.238	98	95575	-0.05894	0.168	0.943 [0.678, 1.310]	0.7257	0.3344	168	165876
613.7	genitourinary	Other signs and symptoms in breast	0.0517	0.182	1.053 (0.737, 1.504)	0.7764	0.265	181	390738	NA	NA	NA	NA	0.198	8	29349	NA	NA	NA	NA	0.237	43	100467	NA	NA	NA [NA, NA]	NA	0.334	74	174595
756.3	congenital anomalies	Congenital anomalies of muscle, tendon, fascia, and connective tissue	0.0445	0.1723	1.045 (0.746, 1.466)	0.7962	0.267	219	366761	NA	NA	NA	NA	0.199	20	28051	NA	NA	NA	NA	0.239	55	93806	NA	NA	NA [NA, NA]	NA	0.3346	95	164947
580.4	genitourinary	Renal sclerosis, NOS	-0.0309	0.1201	0.970 (0.766, 1.227)	0.797	0.248	382	264257	NA	NA	NA	NA	0.182	22	23159	NA	NA	NA	NA	0.222	88	68474	0.01987	0.1556	1.020 [0.752, 1.384]	0.8984	0.3392	186	107420
696.3	dermatologic	Pityriasis	-0.0403	0.1619	0.961 (0.699, 1.319)	0.8035	0.257	244	275510	NA	NA	NA	NA	0.193	10	23706	NA	NA	NA	NA	0.23	56	69946	NA	NA	NA [NA, NA]	NA	0.3359	91	118631
751.3	congenital anomalies	Obstructive genitourinary defect	0.0531	0.215	1.055 (0.692, 1.607)	0.805	0.264	130	371071	NA	NA	NA	NA	0.197	7	28460	NA	NA	NA	NA	0.236	32	95292	NA	NA	NA [NA, NA]	NA	0.3339	56	164762
260.2	endocrine/metabolic	Nutritional marasmus	0.0504	0.2055	1.052 (0.703, 1.573)	0.8063	0.265	126	261259	NA	NA	NA	NA	0.198	3	20859	NA	NA	NA	NA	0.24	13	68488	NA	NA	NA [NA, NA]	NA	0.3334	70	116377
282.9	hematopoietic	Other hereditary hemolytic anemias	-0.0465	0.1947	0.955 (0.652, 1.398)	0.8112	0.247	174	263264	NA	NA	NA	NA	0.183	11	23093	NA	NA	NA	NA	0.22	51	69263	NA	NA	NA [NA, NA]	NA	0.3328	67	107078
253.1	endocrine/metabolic	Acromegaly and gigantism	-0.057	0.2432	0.945 (0.586, 1.521)	0.8147	0.27	106	333709	NA	NA	NA	NA	0.201	9	26406	NA	NA	NA	NA	0.244	25	84898	NA	NA	NA [NA, NA]	NA	0.3393	44	150447
613.9	genitourinary	Breast disorder NOS	-0.0398	0.1825	0.961 (0.672, 1.374)	0.8274	0.265	182	390739	NA	NA	NA	NA	0.198	10	29351	NA	NA	NA	NA	0.237	53	100477	NA	NA	NA [NA, NA]	NA	0.334	82	174603
715.3	musculoskeletal	Spinal enthesopathy	0.0348	0.1657	1.035 (0.748, 1.433)	0.8337	0.263	257	290765	NA	NA	NA	NA	0.196	20	24065	NA	NA	NA	NA	0.236	69	75583	0.2635	0.2084	1.301 [0.865, 1.958]	0.2061	0.3353	100	128428
259.1	endocrine/metabolic	Nonspecific abnormal results of other endocrine function study	0.043	0.2257	1.044 (0.671, 1.625)	0.8488	0.27	126	333729	NA	NA	NA	NA	0.201	4	26401	NA	NA	NA	NA	0.244	36	84909	NA	NA	NA [NA, NA]	NA	0.3393	45	150448
691.1	dermatologic	Ichthyosis congenita	0.029	0.1539	1.029 (0.761, 1.392)	0.8506	0.257	223	275489	NA	NA	NA	NA	0.193	13	23709	NA	NA	NA	NA	0.23	52	69942	0.1243	0.1947	1.132 [0.773, 1.658]	0.5232	0.3359	117	118657
420.1	circulatory system	Myocarditis	0.0488	0.2744	1.050 (0.613, 1.798)	0.8588	0.261	101	355338	NA	NA	NA	NA	0.194	5	27632	NA	NA	NA	NA	0.234	39	92467	NA	NA	NA [NA, NA]	NA	0.334	29	155808
758	congenital anomalies	Chromosomal anomalies and genetic disorders	-0.0391	0.242	0.962 (0.598, 1.545)	0.8715	0.265	121	387750	NA	NA	NA	NA	0.199	10	29188	NA	NA	NA	NA	0.237	42	99782	NA	NA	NA [NA, NA]	NA	0.3338	46	173225
368.7	sense organs	Disorders of accommodation	0.0389	0.2436	1.040 (0.645, 1.676)	0.8732	0.259	233	294701	NA	NA	NA	NA	0.195	35	24514	NA	NA	NA	NA	0.232	56	75907	NA	NA	NA [NA, NA]	NA	0.3352	46	128473
246.2	endocrine/metabolic	Thyroid cyst	0.0205	0.1327	1.021 (0.787, 1.324)	0.8771	0.259	297	316163	NA	NA	NA	NA	0.195	15	25676	NA	NA	NA	NA	0.228	88	79937	0.04646	0.1675	1.048 [0.754, 1.455]	0.7814	0.3348	161	136800
962.3	injuries & poisonings	Hormones and synthetic substitutes causing adverse effects in therapeutic use	-0.0164	0.113	0.984 (0.788, 1.228)	0.8843	0.266	458	338009	NA	NA	NA	NA	0.2	29	26430	NA	NA	NA	NA	0.237	94	88497	-0.0944	0.1508	0.910 [0.677, 1.223]	0.5314	0.3351	211	151299
789.1	symptoms	Persistent vomiting	0.0302	0.2293	1.031 (0.658, 1.615)	0.8953	0.27	155	339404	NA	NA	NA	NA	0.204	11	25944	NA	NA	NA	NA	0.242	25	88250	NA	NA	NA [NA, NA]	NA	0.3348	38	154867
686.5	dermatologic	Pyoderma	0.0183	0.1487	1.018 (0.761, 1.363)	0.902	0.272	258	275544	NA	NA	NA	NA	0.204	13	22132	NA	NA	NA	NA	0.245	76	73231	-0.03646	0.2026	0.964 [0.648, 1.434]	0.8572	0.3394	113	125391
747.1	congenital anomalies	Congenital anomalies of great vessels	-0.0151	0.1259	0.985 (0.770, 1.261)	0.9047	0.264	321	385904	NA	NA	NA	NA	0.198	12	29134	NA	NA	NA	NA	0.236	86	99509	0.07771	0.1633	1.081 [0.785, 1.489]	0.6342	0.3334	167	172064
90.2	infectious diseases	Gonococcal infections	-0.0374	0.3202	0.963 (0.514, 1.804)	0.9071	0.267	118	389067	NA	NA	NA	NA	0.201	13	28884	NA	NA	NA	NA	0.239	35	99979	NA	NA	NA [NA, NA]	NA	0.334	18	175330
855	injuries & poisonings	Complication of nervous system device, implant, and graft	-0.0222	0.1908	0.978 (0.673, 1.422)	0.9075	0.263	196	350071	NA	NA	NA	NA	0.195	9	27346	NA	NA	NA	NA	0.236	45	91295	NA	NA	NA [NA, NA]	NA	0.334	51	154952
348.4	neurological	Cerebral cysts	-0.0165	0.154	0.984 (0.727, 1.330)	0.9148	0.264	316	287073	NA	NA	NA	NA	0.198	15	23280	NA	NA	NA	NA	0.235	89	74837	0.003438	0.2105	1.003 [0.664, 1.516]	0.987	0.3363	104	127162
286.6	hematopoietic	Defibrination syndrome	-0.0236	0.2335	0.977 (0.618, 1.544)	0.9195	0.259	102	315687	NA	NA	NA	NA	0.193	8	26054	NA	NA	NA	NA	0.228	20	81606	NA	NA	NA [NA, NA]	NA	0.341	49	134110
279.2	endocrine/metabolic	Autoimmune disease NEC	-0.0212	0.2121	0.979 (0.646, 1.484)	0.9204	0.266	149	389556	NA	NA	NA	NA	0.198	8	29172	NA	NA	NA	NA	0.238	40	100202	NA	NA	NA [NA, NA]	NA	0.334	49	174543
939.1	dermatologic	Contact and allergic dermatitis of eyelid	-0.0135	0.1573	0.987 (0.725, 1.343)	0.9316	0.262	204	250085	NA	NA	NA	NA	0.198	2	21694	NA	NA	NA	NA	0.235	46	63587	0.135	0.1849	1.145 [0.797, 1.644]	0.4655	0.3356	127	110297
592.1	genitourinary	Chronic interstitial cystitis	0.0085	0.1469	1.009 (0.756, 1.345)	0.954	0.251	258	283196	NA	NA	NA	NA	0.184	18	23718	NA	NA	NA	NA	0.226	83	73311	0.1266	0.1782	1.135 [0.800, 1.609]	0.4775	0.3315	139	120045
198.7	neoplasms	Secondary malignant neoplasm of skin	0.0068	0.1649	1.007 (0.729, 1.391)	0.9671	0.255	191	322980	NA	NA	NA	NA	0.187	17	25599	NA	NA	NA	NA	0.23	49	84739	0.1471	0.2095	1.158 [0.768, 1.747]	0.4828	0.3321	100	138828
446.4	circulatory system	Wegener's granulomatosis	0.0065	0.1659	1.007 (0.727, 1.393)	0.9688	0.241	208	290099	NA	NA	NA	NA	0.169	12	23929	NA	NA	NA	NA	0.224	52	80163	NA	NA	NA [NA, NA]	NA	0.3253	90	118518
519.2	respiratory	Respiratory complications	0.0028	0.1118	1.003 (0.805, 1.248)	0.98	0.263	446	357313	NA	NA	NA	NA	0.195	26	27492	NA	NA	NA	NA	0.237	81	94329	-0.07729	0.1558	0.926 [0.682, 1.256]	0.6199	0.3323	198	158795
117.2	infectious diseases	Coccidioidomycosis	0.0019	0.1594	1.002 (0.733, 1.369)	0.9907	0.258	225	253232	NA	NA	NA	NA	0.193	12	22533	NA	NA	NA	NA	0.23	62	65243	0.2368	0.201	1.267 [0.855, 1.879]	0.2387	0.3385	106	107982
395.4	circulatory system	Nonrheumatic pulmonary valve disorders	-0.0014	0.1403	0.999 (0.759, 1.315)	0.9922	0.253	244	327066	NA	NA	NA	NA	0.189	4	26807	NA	NA	NA	NA	0.223	74	83830	0.1007	0.1716	1.106 [0.790, 1.548]	0.5571	0.3326	150	137904
962.1	injuries & poisonings	Adrenal cortical steroids causing adverse effects in therapeutic use	0.0009	0.1281	1.001 (0.779, 1.287)	0.9946	0.266	345	337896	NA	NA	NA	NA	0.2	7	26408	NA	NA	NA	NA	0.238	91	88494	0.1407	0.1739	1.151 [0.819, 1.619]	0.4184	0.3352	145	151233
250.1	endocrine/metabolic	Type 1 diabetes with ketoacidosis	-0.0003	0.1333	1.000 (0.770, 1.298)	0.9982	0.261	471	194960	NA	NA	NA	NA	0.18	35	18607	NA	NA	NA	NA	0.238	92	50807	NA	NA	NA [NA, NA]	NA	0.3654	99	79838

### Sheet: S5.AFR PheWAS
Supplementary Data 5. mLOY phenome-wide association study (PheWAS) in MVP AFR. For African ancestry participants of Million Veteran Program, a comorbidity scan for disease association with mLOY, stratified by current and never smoking status, as well as high cell fraction mLOY. Significance threshold after Bonferroni correction was P<3.2×10-5. Group, phenotype category; SE, standard error; OR (95% C.I.), odds ratio with 95% confidence interval; Freq_mLOY, proportion of trait cases which were also mLOY cases; Ncases, number of cases in the trait tested; Ncontrols, number of controls in the trait tested.
			AFR: full cohort							AFR: current smokers							AFR: never smokers							AFR: high cell fraction (CF>10%) cohort
phecode	group	Trait description	BETA	SE	OR (95% C.I.)	P	Freq_mLOY	Ncases	Ncontrols	BETA	SE	OR (95% C.I.)	P	Freq_mLOY	Ncases	Ncontrols	BETA	SE	OR (95% C.I.)	P	Freq_mLOY	Ncases	Ncontrols	BETA	SE	OR (95% C.I.)	P	Freq_mLOY	Ncases	Ncontrols
318	mental disorders	Tobacco use disorder	0.3616	0.0224	1.436 (1.374, 1.500)	9.31e-59	0.148	39682	76175	0.224	0.1001	1.251 (1.028, 1.522)	0.0253	0.12	5086	6614	0.0935	0.0923	1.098 (0.916, 1.316)	0.3108	0.113	1131	19974	0.5768	0.03826	1.780 [1.652, 1.919]	2.308e-51	0.26	7992	16220
278.1	endocrine/metabolic	Morbid obesity	-0.3837	0.0368	0.681 (0.634, 0.732)	1.92e-25	0.146	10648	54152	-0.4189	0.1725	0.658 (0.469, 0.922)	0.0152	0.123	581	6082	-0.2898	0.0756	0.748 (0.645, 0.868)	0.000128	0.108	3716	14071	-0.4471	0.06488	0.639 [0.563, 0.726]	5.535e-12	0.2575	1796	11892
285	hematopoietic	Other anemias	-0.2317	0.0227	0.793 (0.759, 0.829)	1.89e-24	0.139	26232	81627	-0.2425	0.0913	0.785 (0.656, 0.938)	0.0079	0.111	1485	7904	-0.2332	0.0493	0.792 (0.719, 0.872)	2.26e-06	0.104	6582	23153	-0.1806	0.03706	0.835 [0.776, 0.898]	1.1e-06	0.2492	7592	16898
274.1	endocrine/metabolic	Gout	-0.2797	0.0278	0.756 (0.716, 0.798)	9.3e-24	0.14	13082	93642	-0.2013	0.1225	0.818 (0.643, 1.040)	0.1003	0.111	711	9019	-0.3071	0.0583	0.736 (0.656, 0.825)	1.4e-07	0.105	3805	26357	-0.3606	0.04566	0.697 [0.638, 0.763]	2.838e-15	0.2504	3658	19490
274	endocrine/metabolic	Gout and other crystal arthropathies	-0.2751	0.0275	0.759 (0.720, 0.802)	1.33e-23	0.14	13433	93993	-0.2012	0.1204	0.818 (0.646, 1.035)	0.0948	0.111	733	9041	-0.3038	0.0575	0.738 (0.659, 0.826)	1.3e-07	0.105	3907	26459	-0.3585	0.04506	0.699 [0.640, 0.763]	1.778e-15	0.2502	3769	19601
278.1	endocrine/metabolic	Obesity	-0.2076	0.0215	0.813 (0.779, 0.847)	4.39e-22	0.14	39563	83067	-0.2444	0.0859	0.783 (0.662, 0.927)	0.0044	0.116	2517	8018	-0.0762	0.0469	0.927 (0.845, 1.016)	0.1042	0.105	12751	23106	-0.2654	0.03643	0.767 [0.714, 0.824]	3.195e-13	0.2483	7424	17520
278	endocrine/metabolic	Overweight, obesity and other hyperalimentation	-0.1933	0.0208	0.824 (0.791, 0.859)	1.74e-20	0.14	43764	87268	-0.2546	0.082	0.775 (0.660, 0.910)	0.0019	0.114	2853	8354	-0.0586	0.0456	0.943 (0.862, 1.031)	0.1991	0.105	14020	24375	-0.2438	0.03522	0.784 [0.731, 0.840]	4.508e-12	0.2486	8217	18313
585.3	genitourinary	Chronic renal failure [CKD]	-0.2232	0.0248	0.800 (0.762, 0.840)	2.44e-19	0.137	19394	76024	-0.1522	0.1043	0.859 (0.700, 1.054)	0.1446	0.108	991	7560	-0.2817	0.0528	0.755 (0.680, 0.837)	9.74e-08	0.102	5361	21978	-0.2074	0.04024	0.813 [0.751, 0.879]	2.538e-07	0.2461	5990	15484
316	mental disorders	Substance addiction and disorders	0.2312	0.0265	1.260 (1.196, 1.327)	2.95e-18	0.127	27741	64234	0.0299	0.1112	1.030 (0.829, 1.281)	0.7879	0.097	3226	4754	-0.0739	0.0739	0.929 (0.803, 1.074)	0.3178	0.107	3041	21884	0.4672	0.05	1.596 [1.447, 1.760]	9.315e-21	0.2327	4219	12447
250.2	endocrine/metabolic	Type 2 diabetes with ophthalmic manifestations	-0.2964	0.0344	0.743 (0.695, 0.795)	6.49e-18	0.128	9710	49594	-0.2753	0.1547	0.759 (0.561, 1.028)	0.0751	0.101	472	5658	-0.3544	0.0705	0.702 (0.611, 0.806)	4.99e-07	0.098	2990	14181	-0.3512	0.05725	0.704 [0.629, 0.787]	8.567e-10	0.2499	2553	9332
285.2	hematopoietic	Anemia of chronic disease	-0.3138	0.0374	0.731 (0.679, 0.786)	4.85e-17	0.131	6851	62246	0.0178	0.1598	1.018 (0.744, 1.392)	0.9115	0.108	321	6740	-0.2911	0.0805	0.747 (0.638, 0.875)	0.000301	0.096	1724	18295	-0.27	0.05893	0.763 [0.680, 0.857]	4.602e-06	0.2553	2149	11455
585	genitourinary	Renal failure	-0.1849	0.0222	0.831 (0.796, 0.868)	7.58e-17	0.139	27489	84119	-0.1402	0.0877	0.869 (0.732, 1.032)	0.1098	0.11	1612	8181	-0.2311	0.048	0.794 (0.722, 0.872)	1.48e-06	0.104	7176	23793	-0.133	0.03642	0.875 [0.815, 0.940]	0.000259	0.2489	7867	17361
250.2	endocrine/metabolic	Type 2 diabetes with renal manifestations	-0.2922	0.0351	0.747 (0.697, 0.800)	9e-17	0.129	8728	48612	-0.2638	0.1608	0.768 (0.560, 1.053)	0.1009	0.102	381	5567	-0.444	0.075	0.641 (0.554, 0.743)	3.24e-09	0.098	2473	13664	-0.352	0.05708	0.703 [0.629, 0.787]	6.944e-10	0.2498	2593	9372
250.2	endocrine/metabolic	Type 2 diabetes with neurological manifestations	-0.2438	0.0293	0.784 (0.740, 0.830)	9.06e-17	0.132	14282	54166	-0.0323	0.1161	0.968 (0.771, 1.216)	0.7808	0.107	762	5948	-0.4354	0.0649	0.647 (0.570, 0.735)	1.96e-11	0.099	3722	14913	-0.2439	0.04784	0.784 [0.713, 0.861]	3.443e-07	0.2506	3952	10731
782.3	symptoms	Edema	-0.2137	0.0261	0.808 (0.767, 0.850)	2.5e-16	0.139	14851	86437	-0.2979	0.1256	0.742 (0.580, 0.950)	0.0177	0.11	698	8520	-0.147	0.0542	0.863 (0.776, 0.960)	0.0066	0.105	4017	24368	-0.1613	0.04192	0.851 [0.784, 0.924]	0.000119	0.2501	4372	17716
585.3	genitourinary	Chronic Kidney Disease, Stage III	-0.2384	0.0291	0.788 (0.744, 0.834)	2.77e-16	0.134	12187	68817	-0.2509	0.132	0.778 (0.601, 1.008)	0.0574	0.105	579	7148	-0.2939	0.0615	0.745 (0.661, 0.841)	1.8e-06	0.1	3380	19997	-0.2359	0.04663	0.790 [0.721, 0.865]	4.219e-07	0.2477	3937	13431
250.7	endocrine/metabolic	Diabetic retinopathy	-0.2786	0.0341	0.757 (0.708, 0.809)	2.8e-16	0.121	10189	50696	-0.1715	0.1505	0.842 (0.627, 1.131)	0.2544	0.097	475	5779	-0.2957	0.0704	0.744 (0.648, 0.854)	2.68e-05	0.086	3131	15181	-0.3335	0.05683	0.716 [0.641, 0.801]	4.389e-09	0.2455	2703	8793
585.1	genitourinary	Acute renal failure	-0.2269	0.0279	0.797 (0.755, 0.842)	4.37e-16	0.132	14286	70916	-0.21	0.1133	0.811 (0.649, 1.012)	0.064	0.105	866	7435	-0.2678	0.0636	0.765 (0.675, 0.867)	2.56e-05	0.099	3208	19825	-0.1503	0.04544	0.860 [0.787, 0.941]	0.0009421	0.2518	3932	13426
250.1	endocrine/metabolic	Type 1 diabetes	-0.3554	0.0442	0.701 (0.643, 0.764)	8.41e-16	0.125	5549	45433	-0.3522	0.2257	0.703 (0.452, 1.094)	0.1186	0.1	228	5414	-0.396	0.0947	0.673 (0.559, 0.810)	2.88e-05	0.095	1469	12660	-0.317	0.072	0.728 [0.632, 0.839]	1.067e-05	0.2577	1420	8199
276	endocrine/metabolic	Disorders of fluid, electrolyte, and acid-base balance	-0.1892	0.0237	0.828 (0.790, 0.867)	1.57e-15	0.139	20734	83674	-0.314	0.1012	0.731 (0.599, 0.891)	0.0019	0.111	1230	8165	-0.2383	0.0535	0.788 (0.710, 0.875)	8.42e-06	0.104	4795	24027	-0.1332	0.03865	0.875 [0.811, 0.944]	0.0005691	0.2511	5470	17234
276.1	endocrine/metabolic	Electrolyte imbalance	-0.206	0.0265	0.814 (0.773, 0.857)	6.82e-15	0.137	15731	78671	-0.2691	0.1128	0.764 (0.613, 0.953)	0.017	0.112	906	7841	-0.2354	0.0595	0.790 (0.703, 0.888)	7.63e-05	0.102	3685	22917	-0.1617	0.04303	0.851 [0.782, 0.926]	0.0001714	0.2512	4114	15878
285.2	hematopoietic	Anemia in chronic kidney disease	-0.3362	0.0446	0.714 (0.655, 0.780)	4.65e-14	0.129	4620	60015	-0.0049	0.1994	0.995 (0.673, 1.471)	0.9803	0.107	194	6613	-0.3801	0.0966	0.684 (0.566, 0.826)	8.35e-05	0.094	1226	17797	-0.3206	0.07018	0.726 [0.632, 0.833]	4.931e-06	0.2562	1453	10759
280	hematopoietic	Iron deficiency anemias	-0.2223	0.0309	0.801 (0.754, 0.851)	6.87e-13	0.134	10607	66002	-0.3276	0.1371	0.721 (0.551, 0.943)	0.0169	0.107	572	6991	-0.2847	0.0708	0.752 (0.655, 0.864)	5.81e-05	0.096	2516	19087	-0.2011	0.05008	0.818 [0.741, 0.902]	5.913e-05	0.2547	3111	12417
401.2	circulatory system	Hypertensive chronic kidney disease	-0.3193	0.0448	0.727 (0.666, 0.793)	9.88e-13	0.119	12570	28446	-0.19	0.1588	0.827 (0.606, 1.129)	0.2315	0.085	594	3146	-0.3868	0.0942	0.679 (0.565, 0.817)	4.02e-05	0.088	3489	8675	-0.3366	0.0777	0.714 [0.613, 0.832]	1.473e-05	0.2334	3934	5291
585.3	genitourinary	End stage renal disease	-0.3554	0.0504	0.701 (0.635, 0.774)	1.74e-12	0.126	3878	60508	0.0026	0.2116	1.003 (0.662, 1.518)	0.9904	0.103	190	6759	-0.478	0.1135	0.620 (0.496, 0.774)	2.52e-05	0.092	1039	17656	-0.3185	0.08305	0.727 [0.618, 0.856]	0.0001258	0.254	996	10490
276.1	endocrine/metabolic	Hyperpotassemia	-0.3121	0.0443	0.732 (0.671, 0.798)	1.91e-12	0.135	4630	67570	-0.4282	0.2039	0.652 (0.437, 0.972)	0.0357	0.11	246	7181	-0.3387	0.102	0.713 (0.584, 0.870)	0.000902	0.1	1037	20269	-0.2328	0.06971	0.792 [0.691, 0.908]	0.0008367	0.2546	1363	13127
428	circulatory system	Congestive heart failure; nonhypertensive	-0.1869	0.0267	0.830 (0.787, 0.874)	2.76e-12	0.137	13602	87513	-0.1731	0.1131	0.841 (0.674, 1.050)	0.1257	0.11	768	8656	-0.2916	0.062	0.747 (0.662, 0.844)	2.58e-06	0.103	3001	24860	-0.1849	0.0429	0.831 [0.764, 0.904]	1.639e-05	0.2488	4119	17792
287	hematopoietic	Purpura and other hemorrhagic conditions	-0.3435	0.0492	0.709 (0.644, 0.781)	2.86e-12	0.139	3909	85448	-0.621	0.2294	0.537 (0.343, 0.843)	0.0068	0.112	236	8556	-0.1942	0.1047	0.823 (0.671, 1.011)	0.0636	0.103	938	24295	-0.3157	0.07814	0.729 [0.626, 0.850]	5.343e-05	0.2552	1077	17079
571	digestive	Chronic liver disease and cirrhosis	-0.2669	0.0382	0.766 (0.710, 0.825)	2.95e-12	0.144	7664	76685	-0.4706	0.146	0.625 (0.469, 0.832)	0.0013	0.117	605	7772	-0.3946	0.0993	0.674 (0.555, 0.819)	7.05e-05	0.11	1619	21801	-0.1844	0.06638	0.832 [0.730, 0.947]	0.005478	0.2516	1472	16146
250.6	endocrine/metabolic	Polyneuropathy in diabetes	-0.342	0.0493	0.710 (0.645, 0.782)	3.9e-12	0.126	3921	43805	-0.4319	0.2607	0.649 (0.390, 1.082)	0.0976	0.1	144	5330	-0.4301	0.1014	0.650 (0.533, 0.793)	2.21e-05	0.096	1129	12320	-0.2997	0.07897	0.741 [0.635, 0.865]	0.0001472	0.2598	1134	7913
571.5	digestive	Other chronic nonalcoholic liver disease	-0.2718	0.0392	0.762 (0.706, 0.823)	3.98e-12	0.144	7328	76349	-0.455	0.1484	0.634 (0.474, 0.849)	0.0022	0.117	580	7747	-0.3879	0.1015	0.678 (0.556, 0.828)	0.000133	0.11	1561	21743	-0.2037	0.06867	0.816 [0.713, 0.933]	0.003017	0.2515	1383	16057
573.7	digestive	Abnormal results of function study of liver	-0.2828	0.0419	0.754 (0.694, 0.818)	1.5e-11	0.142	7367	76388	-0.531	0.1914	0.588 (0.404, 0.856)	0.0055	0.115	486	7653	-0.3096	0.0946	0.734 (0.610, 0.883)	0.0011	0.109	2067	22249	-0.2485	0.07231	0.780 [0.677, 0.899]	0.0005897	0.251	1265	15939
428.4	circulatory system	Heart failure with preserved EF [Diastolic heart failure]	-0.2871	0.0425	0.750 (0.690, 0.816)	1.5e-11	0.133	4726	78637	-0.0703	0.197	0.932 (0.634, 1.371)	0.7211	0.107	217	8105	-0.3544	0.0975	0.702 (0.580, 0.849)	0.000278	0.101	1060	22919	-0.2593	0.06677	0.772 [0.677, 0.879]	0.0001026	0.2515	1514	15187
71.1	infectious diseases	HIV infection, symptomatic	-0.5179	0.0772	0.596 (0.512, 0.693)	2.03e-11	0.142	3014	67565	-0.8799	0.3187	0.415 (0.222, 0.775)	0.0058	0.112	289	6839	-0.4769	0.1788	0.621 (0.437, 0.881)	0.0077	0.109	748	20895	-0.5464	0.1458	0.579 [0.435, 0.771]	0.000179	0.2501	358	14321
71	infectious diseases	Human immunodeficiency virus [HIV] disease	-0.5149	0.0769	0.598 (0.514, 0.695)	2.1e-11	0.142	3044	67595	-0.8207	0.3063	0.440 (0.241, 0.802)	0.0074	0.112	295	6845	-0.4605	0.1765	0.631 (0.446, 0.892)	0.0091	0.109	761	20908	-0.5412	0.1447	0.582 [0.438, 0.773]	0.0001833	0.2501	363	14326
274.1	endocrine/metabolic	Gouty arthropathy	-0.3563	0.0534	0.700 (0.631, 0.778)	2.53e-11	0.139	3218	83778	-0.2879	0.2776	0.750 (0.435, 1.292)	0.2997	0.109	145	8453	-0.3004	0.1104	0.741 (0.596, 0.919)	0.0065	0.104	913	23465	-0.5247	0.08963	0.592 [0.496, 0.705]	4.79e-09	0.2575	913	16745
280.1	hematopoietic	Iron deficiency anemias, unspecified or not due to blood loss	-0.212	0.0318	0.809 (0.760, 0.861)	2.57e-11	0.133	9854	65249	-0.2988	0.1416	0.742 (0.562, 0.979)	0.0349	0.107	521	6940	-0.3051	0.0735	0.737 (0.638, 0.851)	3.28e-05	0.096	2338	18909	-0.2083	0.05155	0.812 [0.734, 0.898]	5.33e-05	0.2547	2891	12197
287.3	hematopoietic	Thrombocytopenia	-0.3283	0.0495	0.720 (0.654, 0.794)	3.4e-11	0.139	3808	85347	-0.625	0.2332	0.535 (0.339, 0.845)	0.0074	0.112	230	8550	-0.1751	0.1054	0.839 (0.683, 1.032)	0.0967	0.103	909	24266	-0.2961	0.07878	0.744 [0.637, 0.868]	0.0001711	0.2554	1048	17050
284	hematopoietic	Aplastic anemia	-0.5894	0.0904	0.555 (0.465, 0.662)	7.14e-11	0.127	1187	56582	NA	NA	NA	NA	0.104	69	6488	-0.6402	0.2032	0.527 (0.354, 0.785)	0.0016	0.092	279	16850	-0.5098	0.1389	0.601 [0.457, 0.789]	0.0002413	0.2601	371	9677
327.3	neurological	Obstructive sleep apnea	-0.1566	0.0242	0.855 (0.815, 0.897)	9.68e-11	0.141	30831	71331	-0.0426	0.0924	0.958 (0.800, 1.149)	0.6449	0.118	2300	6757	-0.0415	0.0507	0.959 (0.869, 1.059)	0.4127	0.107	10438	20834	-0.2329	0.04172	0.792 [0.730, 0.860]	2.357e-08	0.2484	5041	15279
401.2	circulatory system	Hypertensive heart and/or renal disease	-0.2632	0.0407	0.769 (0.710, 0.832)	9.99e-11	0.128	19810	35686	-0.1623	0.1314	0.850 (0.657, 1.100)	0.2167	0.094	1118	3670	-0.3559	0.0868	0.701 (0.591, 0.830)	4.09e-05	0.095	5205	10391	-0.2734	0.07235	0.761 [0.660, 0.877]	0.0001578	0.2395	5801	7158
327.3	neurological	Sleep apnea	-0.1474	0.0228	0.863 (0.825, 0.902)	1.05e-10	0.14	36573	77073	-0.0668	0.0868	0.935 (0.789, 1.109)	0.4415	0.116	2772	7229	-0.0256	0.0482	0.975 (0.887, 1.071)	0.5957	0.106	12171	22567	-0.2322	0.03912	0.793 [0.734, 0.856]	2.946e-09	0.2465	6078	16316
276.1	endocrine/metabolic	Hypopotassemia	-0.2223	0.0347	0.801 (0.748, 0.857)	1.49e-10	0.134	8582	71522	-0.2159	0.1572	0.806 (0.592, 1.097)	0.1696	0.11	463	7398	-0.2429	0.0766	0.784 (0.675, 0.911)	0.0015	0.1	2162	21394	-0.2365	0.0574	0.789 [0.705, 0.883]	3.795e-05	0.2522	2101	13865
415	circulatory system	Pulmonary heart disease	-0.2529	0.0395	0.777 (0.719, 0.839)	1.5e-10	0.139	5853	88258	-0.0935	0.1691	0.911 (0.654, 1.269)	0.5804	0.111	342	8720	-0.3014	0.0886	0.740 (0.622, 0.880)	0.000664	0.104	1456	24933	-0.311	0.06483	0.733 [0.645, 0.832]	1.605e-06	0.2509	1623	17983
250.3	endocrine/metabolic	Insulin pump user	-0.3452	0.054	0.708 (0.637, 0.787)	1.63e-10	0.124	3549	43433	-0.2604	0.2753	0.771 (0.449, 1.322)	0.3442	0.099	147	5333	-0.4775	0.1156	0.620 (0.495, 0.778)	3.61e-05	0.093	1036	12227	-0.3725	0.09014	0.689 [0.577, 0.822]	3.583e-05	0.2602	876	7655
284.1	hematopoietic	Pancytopenia	-0.6125	0.0974	0.542 (0.448, 0.656)	3.23e-10	0.127	1030	56425	NA	NA	NA	NA	0.104	63	6482	-0.5637	0.2187	0.569 (0.371, 0.874)	0.0099	0.092	229	16800	-0.473	0.1456	0.623 [0.468, 0.829]	0.001163	0.2606	329	9635
428.1	circulatory system	Congestive heart failure (CHF) NOS	-0.1877	0.0305	0.829 (0.781, 0.880)	7.11e-10	0.136	9833	83744	-0.1187	0.1331	0.888 (0.684, 1.153)	0.3725	0.109	522	8410	-0.2998	0.0704	0.741 (0.645, 0.851)	2.07e-05	0.102	2203	24062	-0.1789	0.04857	0.836 [0.760, 0.920]	0.0002304	0.2506	3012	16685
269	endocrine/metabolic	Proteinuria	-0.3056	0.0497	0.737 (0.668, 0.812)	8.03e-10	0.14	4132	89819	-0.2629	0.2235	0.769 (0.496, 1.191)	0.2395	0.112	212	8778	-0.3338	0.1075	0.716 (0.580, 0.884)	0.0019	0.105	1182	25331	-0.3754	0.08401	0.687 [0.583, 0.810]	7.891e-06	0.2509	988	18486
70.3	infectious diseases	Viral hepatitis C	-0.1874	0.0308	0.829 (0.780, 0.881)	1.24e-09	0.143	11762	76313	-0.2878	0.1018	0.750 (0.614, 0.916)	0.0047	0.117	1132	7682	-0.2961	0.1024	0.744 (0.608, 0.909)	0.0038	0.11	1178	21325	-0.08834	0.05438	0.915 [0.823, 1.018]	0.1043	0.2497	2326	16289
588	genitourinary	Disorders resulting from impaired renal function	-0.3081	0.0507	0.735 (0.665, 0.812)	1.25e-09	0.127	3532	60162	0.0547	0.2196	1.056 (0.687, 1.624)	0.8032	0.103	163	6732	-0.4137	0.1128	0.661 (0.530, 0.825)	0.000245	0.093	965	17582	-0.3105	0.08169	0.733 [0.625, 0.860]	0.0001442	0.2538	1041	10535
571.5	digestive	Cirrhosis of liver without mention of alcohol	-0.2861	0.0471	0.751 (0.685, 0.824)	1.27e-09	0.146	4494	73515	-0.5163	0.1721	0.597 (0.426, 0.836)	0.0027	0.118	395	7562	-0.4405	0.1403	0.644 (0.489, 0.847)	0.0017	0.112	656	20838	-0.1506	0.08125	0.860 [0.734, 1.009]	0.06388	0.253	937	15611
250.2	endocrine/metabolic	Type 2 diabetes	-0.1293	0.0216	0.879 (0.842, 0.917)	2.07e-09	0.14	43090	82974	-0.1675	0.0777	0.846 (0.726, 0.985)	0.0312	0.11	2806	7992	-0.1971	0.0465	0.821 (0.750, 0.899)	2.23e-05	0.107	11951	23142	-0.1721	0.03603	0.842 [0.784, 0.903]	1.777e-06	0.2467	10764	17543
250	endocrine/metabolic	Diabetes mellitus	-0.1289	0.0216	0.879 (0.843, 0.917)	2.23e-09	0.14	43280	83164	-0.1553	0.0775	0.856 (0.736, 0.997)	0.045	0.11	2818	8004	-0.1974	0.0464	0.821 (0.749, 0.899)	2.14e-05	0.107	11995	23186	-0.169	0.03597	0.845 [0.787, 0.906]	2.637e-06	0.247	10823	17602
585.3	genitourinary	Renal dialysis	-0.3637	0.061	0.695 (0.617, 0.783)	2.52e-09	0.126	2691	59321	-0.0585	0.2603	0.943 (0.566, 1.571)	0.8221	0.102	129	6698	-0.4295	0.137	0.651 (0.498, 0.851)	0.0017	0.092	715	17332	-0.3903	0.106	0.677 [0.550, 0.833]	0.0002314	0.2552	615	10109
574	digestive	Cholelithiasis and cholecystitis	-0.3039	0.0518	0.738 (0.667, 0.817)	4.49e-09	0.141	3476	92284	0.0585	0.2129	1.060 (0.698, 1.609)	0.7837	0.113	194	8877	-0.2868	0.1159	0.751 (0.598, 0.942)	0.0134	0.106	812	26176	-0.2613	0.08341	0.770 [0.654, 0.907]	0.001733	0.2507	919	19153
580	genitourinary	Nephritis; nephrosis; renal sclerosis	-0.3872	0.0661	0.679 (0.596, 0.773)	4.62e-09	0.126	2302	58932	-0.2134	0.3037	0.808 (0.445, 1.465)	0.4822	0.101	112	6681	-0.5108	0.1443	0.600 (0.452, 0.796)	0.000402	0.092	680	17297	-0.3867	0.1083	0.679 [0.549, 0.840]	0.0003543	0.2554	590	10084
401.3	circulatory system	Other hypertensive complications	-0.3953	0.068	0.673 (0.589, 0.770)	6.26e-09	0.086	2977	18853	-0.3375	0.2444	0.714 (0.442, 1.152)	0.1673	0.07	200	2752	-0.3566	0.1465	0.700 (0.525, 0.933)	0.0149	0.062	744	5930	-0.3627	0.1172	0.696 [0.553, 0.875]	0.001962	0.2515	699	2056
586	genitourinary	Other disorders of the kidney and ureters	-0.1962	0.034	0.822 (0.769, 0.878)	7.67e-09	0.131	8152	64782	-0.0811	0.1553	0.922 (0.680, 1.250)	0.6014	0.104	373	6942	-0.1586	0.0713	0.853 (0.742, 0.981)	0.0261	0.098	2220	18837	-0.1244	0.05399	0.883 [0.794, 0.982]	0.02119	0.2544	2486	11980
415.1	circulatory system	Acute pulmonary heart disease	-0.3228	0.0566	0.724 (0.648, 0.809)	1.21e-08	0.138	2967	85372	-0.3336	0.2465	0.716 (0.442, 1.161)	0.176	0.11	188	8566	-0.3441	0.1234	0.709 (0.557, 0.903)	0.0053	0.103	784	24261	-0.4796	0.09778	0.619 [0.511, 0.750]	9.381e-07	0.2521	753	17113
415.1	circulatory system	Pulmonary embolism and infarction, acute	-0.3246	0.0573	0.723 (0.646, 0.809)	1.43e-08	0.138	2910	85315	-0.3996	0.2573	0.671 (0.405, 1.110)	0.1204	0.11	182	8560	-0.3239	0.1237	0.723 (0.568, 0.922)	0.0088	0.103	771	24248	-0.4882	0.09917	0.614 [0.505, 0.745]	8.543e-07	0.2522	735	17095
350.2	neurological	Abnormality of gait	-0.1445	0.0256	0.865 (0.823, 0.910)	1.58e-08	0.138	15748	82087	-0.1438	0.1106	0.866 (0.697, 1.076)	0.1939	0.112	839	8103	-0.1229	0.0571	0.884 (0.791, 0.989)	0.0314	0.104	3534	23316	-0.04602	0.04079	0.955 [0.882, 1.035]	0.2593	0.2503	4663	16848
281	hematopoietic	Other deficiency anemia	-0.2815	0.05	0.755 (0.684, 0.832)	1.76e-08	0.129	3626	59021	-0.1381	0.1965	0.871 (0.593, 1.280)	0.4822	0.106	248	6667	-0.5102	0.1156	0.600 (0.479, 0.753)	1.02e-05	0.092	921	17492	-0.2359	0.07755	0.790 [0.678, 0.920]	0.002356	0.2594	1087	10393
288.1	hematopoietic	Decreased white blood cell count	-0.3386	0.0602	0.713 (0.633, 0.802)	1.86e-08	0.139	2995	79031	-0.4325	0.2975	0.649 (0.362, 1.163)	0.146	0.111	153	7915	-0.281	0.1155	0.755 (0.602, 0.947)	0.0149	0.105	1027	23024	-0.5032	0.1039	0.605 [0.493, 0.741]	1.268e-06	0.2477	693	16218
588.2	genitourinary	Secondary hyperparathyroidism (of renal origin)	-0.3092	0.0554	0.734 (0.658, 0.818)	2.45e-08	0.127	2930	59560	0.0946	0.2364	1.099 (0.692, 1.747)	0.6891	0.103	138	6707	-0.4026	0.1249	0.669 (0.523, 0.854)	0.0013	0.093	790	17407	-0.304	0.08929	0.738 [0.619, 0.879]	0.0006613	0.2548	851	10345
70	infectious diseases	Viral hepatitis	-0.1637	0.0296	0.849 (0.801, 0.900)	3.35e-08	0.143	12823	77374	-0.2882	0.0999	0.750 (0.616, 0.912)	0.0039	0.116	1198	7748	-0.244	0.094	0.783 (0.652, 0.942)	0.0094	0.11	1435	21582	-0.05862	0.052	0.943 [0.852, 1.044]	0.2597	0.2503	2540	16503
580.3	genitourinary	Nephritis and nephropathy without mention of glomerulonephritis	-0.4564	0.0833	0.634 (0.538, 0.746)	4.24e-08	0.125	1464	58094	NA	NA	NA	NA	0.101	66	6635	-0.6689	0.1833	0.512 (0.358, 0.734)	0.000263	0.092	453	17070	-0.4343	0.1332	0.648 [0.499, 0.841]	0.001115	0.2564	394	9888
286.2	hematopoietic	Encounter for long-term (current) use of anticoagulants	-0.199	0.0364	0.820 (0.763, 0.880)	4.53e-08	0.141	6525	88064	-0.1486	0.1819	0.862 (0.603, 1.231)	0.414	0.113	297	8617	-0.1642	0.0766	0.849 (0.730, 0.986)	0.0321	0.105	1703	25060	-0.2021	0.05681	0.817 [0.731, 0.913]	0.0003752	0.2549	2021	18023
452	circulatory system	Other venous embolism and thrombosis	-0.2146	0.0394	0.807 (0.747, 0.872)	4.96e-08	0.131	6330	60166	-0.1219	0.1582	0.885 (0.649, 1.207)	0.4407	0.107	403	6769	-0.2116	0.0842	0.809 (0.686, 0.954)	0.0119	0.096	1664	17424	-0.3082	0.06511	0.735 [0.647, 0.835]	2.207e-06	0.2485	1708	11482
585.3	genitourinary	Chronic Kidney Disease, Stage IV	-0.254	0.0466	0.776 (0.708, 0.850)	5.11e-08	0.128	3971	60601	0.1904	0.1951	1.210 (0.825, 1.773)	0.3291	0.104	190	6759	-0.3641	0.1038	0.695 (0.567, 0.852)	0.000452	0.094	1025	17642	-0.2463	0.07523	0.782 [0.675, 0.906]	0.001058	0.2545	1205	10699
783	symptoms	Fever of unknown origin	-0.293	0.054	0.746 (0.671, 0.829)	5.81e-08	0.142	3649	90499	-0.0165	0.2393	0.984 (0.615, 1.572)	0.9451	0.113	199	8782	-0.2299	0.1185	0.795 (0.630, 1.002)	0.0524	0.106	975	25521	-0.2614	0.08846	0.770 [0.647, 0.916]	0.00313	0.2517	815	18879
276.6	endocrine/metabolic	Fluid overload	-0.4173	0.0776	0.659 (0.566, 0.767)	7.52e-08	0.134	1551	64491	NA	NA	NA	NA	0.11	78	7013	-0.7169	0.1846	0.488 (0.340, 0.701)	0.000102	0.099	395	19627	-0.4657	0.1247	0.628 [0.492, 0.801]	0.0001873	0.256	452	12216
707	dermatologic	Chronic ulcer of skin	-0.2104	0.0394	0.810 (0.750, 0.875)	9.49e-08	0.14	5451	94078	-0.1205	0.1828	0.886 (0.620, 1.268)	0.5099	0.112	266	9062	-0.3441	0.0927	0.709 (0.591, 0.850)	0.000205	0.105	1217	26545	-0.1085	0.06191	0.897 [0.795, 1.013]	0.07966	0.2506	1606	19441
350	neurological	Abnormal movement	-0.128	0.0241	0.880 (0.839, 0.922)	1.08e-07	0.139	18631	84970	-0.1928	0.104	0.825 (0.673, 1.011)	0.0638	0.111	1040	8304	-0.1116	0.0536	0.894 (0.805, 0.994)	0.0374	0.105	4260	24042	-0.02803	0.03863	0.972 [0.901, 1.049]	0.468	0.251	5347	17532
275	endocrine/metabolic	Disorders of mineral metabolism	-0.2	0.0376	0.819 (0.761, 0.881)	1.08e-07	0.14	6521	91800	-0.0592	0.1604	0.942 (0.688, 1.291)	0.712	0.112	359	8887	-0.3089	0.0881	0.734 (0.618, 0.873)	0.000456	0.106	1552	26054	-0.11	0.06013	0.896 [0.796, 1.008]	0.06725	0.2517	1717	18977
428.3	circulatory system	Heart failure with reduced EF [Systolic or combined heart failure]	-0.1758	0.0333	0.839 (0.786, 0.895)	1.27e-07	0.135	8111	82022	-0.222	0.1403	0.801 (0.608, 1.054)	0.1136	0.108	494	8382	-0.2603	0.0789	0.771 (0.660, 0.900)	0.000974	0.101	1723	23582	-0.1228	0.05308	0.884 [0.797, 0.981]	0.02074	0.2529	2355	16028
276.5	endocrine/metabolic	Hypovolemia	-0.1976	0.0377	0.821 (0.762, 0.884)	1.64e-07	0.136	6459	69399	-0.4079	0.1764	0.665 (0.471, 0.940)	0.0208	0.11	382	7317	-0.2244	0.0884	0.799 (0.672, 0.950)	0.0111	0.101	1364	20596	-0.1376	0.06021	0.871 [0.774, 0.981]	0.02229	0.2556	1800	13564
276.4	endocrine/metabolic	Acid-base balance disorder	-0.2494	0.0481	0.779 (0.709, 0.856)	2.23e-07	0.134	3955	66895	-0.2034	0.1906	0.816 (0.562, 1.186)	0.2858	0.111	270	7205	-0.1947	0.1114	0.823 (0.662, 1.024)	0.0804	0.1	829	20061	-0.2296	0.07873	0.795 [0.681, 0.927]	0.003538	0.2555	1035	12799
573	digestive	Other disorders of liver	-0.358	0.0704	0.699 (0.609, 0.802)	3.65e-07	0.146	1951	70972	-0.3648	0.2896	0.694 (0.394, 1.225)	0.2078	0.118	129	7296	-0.6336	0.1748	0.531 (0.377, 0.748)	0.00029	0.112	468	20650	-0.2744	0.1142	0.760 [0.608, 0.951]	0.01628	0.253	487	15161
707.2	dermatologic	Chronic ulcer of leg or foot	-0.235	0.0466	0.791 (0.722, 0.866)	4.58e-07	0.139	3952	92579	-0.0633	0.2161	0.939 (0.615, 1.434)	0.7696	0.111	188	8984	-0.3554	0.1076	0.701 (0.568, 0.865)	0.000958	0.105	927	26255	-0.1479	0.07394	0.863 [0.746, 0.997]	0.04553	0.2505	1118	18953
288.1	hematopoietic	Neutropenia	-0.4157	0.0825	0.660 (0.561, 0.776)	4.76e-07	0.14	1589	77625	NA	NA	NA	NA	0.112	68	7830	-0.2037	0.1499	0.816 (0.608, 1.094)	0.1741	0.106	528	22525	-0.5168	0.1397	0.596 [0.454, 0.784]	0.0002156	0.2492	380	15905
512.7	respiratory	Shortness of breath	-0.1304	0.0261	0.878 (0.834, 0.924)	5.55e-07	0.143	18614	59357	-0.2309	0.1077	0.794 (0.643, 0.980)	0.0321	0.115	1059	6069	-0.2277	0.0598	0.796 (0.708, 0.895)	0.000139	0.108	4153	16436	-0.075	0.04251	0.928 [0.854, 1.008]	0.0777	0.2484	4993	12781
281.9	hematopoietic	Deficiency anemias	-0.4901	0.0988	0.613 (0.505, 0.743)	7.01e-07	0.127	940	56335	NA	NA	NA	NA	0.105	53	6472	-0.4797	0.2282	0.619 (0.396, 0.968)	0.0356	0.092	186	16757	-0.474	0.1521	0.623 [0.462, 0.839]	0.001828	0.261	297	9603
587	genitourinary	Kidney replaced by transpant	-0.6773	0.1366	0.508 (0.389, 0.664)	7.09e-07	0.125	795	57425	NA	NA	NA	NA	0.101	22	6591	-0.7503	0.2587	0.472 (0.284, 0.784)	0.0037	0.092	311	16928	-0.9044	0.2603	0.405 [0.243, 0.674]	0.0005129	0.2574	141	9635
276.4	endocrine/metabolic	Acidosis	-0.253	0.0511	0.776 (0.702, 0.858)	7.31e-07	0.134	3493	66433	-0.2301	0.201	0.794 (0.536, 1.178)	0.2522	0.111	245	7180	-0.1606	0.1165	0.852 (0.678, 1.070)	0.168	0.1	732	19964	-0.1938	0.08271	0.824 [0.701, 0.969]	0.01914	0.2563	913	12677
580.3	genitourinary	Nephritis and nephropathy in diseases classified elsewhere	-0.5205	0.1051	0.594 (0.484, 0.730)	7.33e-07	0.125	900	57530	NA	NA	NA	NA	0.101	33	6602	-0.9011	0.2484	0.406 (0.250, 0.661)	0.000286	0.092	259	16876	-0.417	0.1626	0.659 [0.479, 0.906]	0.01034	0.2575	259	9753
415.2	circulatory system	Chronic pulmonary heart disease	-0.2638	0.0533	0.768 (0.692, 0.853)	7.56e-07	0.139	2934	85339	-0.1518	0.2663	0.859 (0.510, 1.448)	0.5686	0.111	132	8510	-0.3618	0.126	0.696 (0.544, 0.892)	0.0041	0.104	677	24154	-0.2745	0.08423	0.760 [0.644, 0.896]	0.001117	0.2533	907	17267
286	hematopoietic	Coagulation defects	-0.3053	0.0621	0.737 (0.652, 0.832)	8.69e-07	0.139	2336	83875	-0.2653	0.3225	0.767 (0.408, 1.443)	0.4108	0.113	108	8428	-0.3031	0.1351	0.739 (0.567, 0.962)	0.0249	0.102	607	23964	-0.24	0.09699	0.787 [0.650, 0.951]	0.01332	0.2571	650	16652
574.1	digestive	Cholelithiasis	-0.2843	0.0578	0.753 (0.672, 0.843)	8.84e-07	0.141	2743	91551	-0.0271	0.248	0.973 (0.599, 1.582)	0.9129	0.113	145	8828	-0.2643	0.1289	0.768 (0.596, 0.988)	0.0403	0.106	641	26005	-0.2589	0.09396	0.772 [0.642, 0.928]	0.005861	0.2512	718	18952
317	mental disorders	Alcohol-related disorders	0.1251	0.0255	1.133 (1.078, 1.191)	8.84e-07	0.124	32075	68568	-0.0769	0.1107	0.926 (0.745, 1.150)	0.4874	0.09	3681	5209	-0.2013	0.0664	0.818 (0.718, 0.931)	0.0025	0.104	4417	23260	0.309	0.04593	1.362 [1.245, 1.490]	1.733e-11	0.2267	5210	13438
496	respiratory	Chronic airway obstruction	0.1146	0.0236	1.121 (1.071, 1.174)	1.13e-06	0.143	18088	78468	0.0624	0.0909	1.064 (0.891, 1.272)	0.4927	0.111	1249	7771	-0.0693	0.0677	0.933 (0.817, 1.065)	0.3058	0.108	2120	21819	0.2166	0.03791	1.242 [1.153, 1.338]	1.109e-08	0.2532	5315	16689
204	neoplasms	Leukemia	-0.3984	0.0824	0.671 (0.571, 0.789)	1.33e-06	0.14	1294	94299	NA	NA	NA	NA	0.113	91	9072	-0.6243	0.189	0.536 (0.370, 0.776)	0.000957	0.105	337	26623	-0.3682	0.1268	0.692 [0.540, 0.887]	0.003676	0.2504	416	19553
496.1	respiratory	Emphysema	0.2806	0.0581	1.324 (1.182, 1.483)	1.34e-06	0.13	1897	62277	0.1779	0.2642	1.195 (0.712, 2.005)	0.5008	0.1	110	6632	NA	NA	NA	NA	0.102	96	19795	0.3659	0.0932	1.442 [1.201, 1.731]	8.623e-05	0.2437	576	11950
573.9	digestive	Abnormal serum enzyme levels	-0.3894	0.0806	0.677 (0.578, 0.793)	1.37e-06	0.146	1768	70789	-0.1599	0.3513	0.852 (0.428, 1.697)	0.6491	0.118	102	7269	-0.3767	0.1755	0.686 (0.486, 0.968)	0.0318	0.112	501	20683	-0.3197	0.1343	0.726 [0.558, 0.945]	0.01728	0.2532	361	15035
275.3	endocrine/metabolic	Disorders of magnesium metabolism	-0.3008	0.063	0.740 (0.654, 0.838)	1.8e-06	0.139	2473	87752	-0.1675	0.2599	0.846 (0.508, 1.408)	0.5192	0.111	147	8675	-0.5231	0.1632	0.593 (0.430, 0.816)	0.0013	0.105	531	25033	-0.1935	0.1017	0.824 [0.675, 1.006]	0.05716	0.2525	594	17854
362	sense organs	Other retinal disorders	-0.1315	0.0277	0.877 (0.831, 0.926)	1.97e-06	0.131	17071	57578	-0.0689	0.1131	0.933 (0.748, 1.165)	0.5425	0.102	872	6176	-0.109	0.0593	0.897 (0.798, 1.007)	0.0661	0.097	4582	16632	-0.1719	0.04521	0.842 [0.771, 0.920]	0.0001438	0.2496	5042	11132
257.1	endocrine/metabolic	Testicular hypofunction	-0.2514	0.053	0.778 (0.701, 0.863)	2.06e-06	0.138	3958	84507	-0.6206	0.3086	0.538 (0.294, 0.984)	0.0443	0.109	194	8510	-0.1192	0.1006	0.888 (0.729, 1.081)	0.236	0.104	1401	24018	-0.2635	0.0916	0.768 [0.642, 0.919]	0.004015	0.2519	762	17100
456	circulatory system	Chronic venous insufficiency [CVI]	-0.2076	0.044	0.813 (0.745, 0.886)	2.4e-06	0.132	4318	58154	-0.3855	0.2729	0.680 (0.398, 1.161)	0.1577	0.105	144	6510	-0.2115	0.09	0.809 (0.678, 0.965)	0.0187	0.097	1214	16974	-0.23	0.06921	0.795 [0.694, 0.910]	0.0008888	0.2516	1425	11199
580.2	genitourinary	Nephrotic syndrome without mention of glomerulonephritis	-0.8247	0.1781	0.438 (0.309, 0.621)	3.67e-06	0.125	482	57112	NA	NA	NA	NA	0.101	27	6596	-0.6867	0.4026	0.503 (0.229, 1.108)	0.0881	0.092	126	16743	NA	NA	NA [NA, NA]	NA	0.2583	88	9582
250.1	endocrine/metabolic	Type 1 diabetes with ophthalmic manifestations	-0.6377	0.1378	0.529 (0.403, 0.692)	3.7e-06	0.123	636	40520	NA	NA	NA	NA	0.099	24	5210	-0.7631	0.279	0.466 (0.270, 0.806)	0.0062	0.093	225	11416	-0.5732	0.2138	0.564 [0.371, 0.857]	0.007339	0.2661	163	6942
512.8	respiratory	Cough	-0.1257	0.0272	0.882 (0.836, 0.930)	3.93e-06	0.139	17060	57803	-0.24	0.1212	0.787 (0.620, 0.998)	0.0476	0.111	893	5903	-0.1136	0.0583	0.893 (0.796, 1.001)	0.0514	0.108	4478	16761	-0.07996	0.04515	0.923 [0.845, 1.009]	0.07657	0.2483	4154	11942
38	infectious diseases	Septicemia	-0.1898	0.0414	0.827 (0.763, 0.897)	4.64e-06	0.139	5203	81323	-0.2976	0.1932	0.743 (0.509, 1.084)	0.1235	0.112	278	8154	-0.2381	0.0984	0.788 (0.650, 0.956)	0.0155	0.104	1123	23721	-0.1037	0.06673	0.901 [0.791, 1.027]	0.12	0.2515	1377	16485
416	circulatory system	Cardiomegaly	-0.2452	0.0536	0.783 (0.705, 0.869)	4.71e-06	0.139	3081	85486	-0.3914	0.2797	0.676 (0.391, 1.170)	0.1617	0.11	147	8525	-0.2038	0.1142	0.816 (0.652, 1.020)	0.0743	0.104	800	24277	-0.1385	0.08171	0.871 [0.742, 1.022]	0.09019	0.2543	900	17260
452.2	circulatory system	Deep vein thrombosis [DVT]	-0.2264	0.0496	0.797 (0.724, 0.879)	4.91e-06	0.13	3808	57644	0.0649	0.1932	1.067 (0.731, 1.558)	0.737	0.107	247	6613	-0.2949	0.1055	0.745 (0.606, 0.916)	0.0052	0.095	1039	16799	-0.3251	0.08083	0.722 [0.617, 0.846]	5.783e-05	0.251	1060	10834
257	endocrine/metabolic	Testicular dysfunction	-0.2326	0.0511	0.792 (0.717, 0.876)	5.25e-06	0.138	4210	84759	-0.4803	0.2785	0.619 (0.358, 1.068)	0.0846	0.11	214	8530	-0.1186	0.0981	0.888 (0.733, 1.077)	0.2268	0.104	1476	24093	-0.2137	0.08767	0.808 [0.680, 0.959]	0.0148	0.2522	811	17149
261.2	endocrine/metabolic	Vitamin B-complex deficiencies	-0.22	0.0486	0.803 (0.730, 0.883)	5.9e-06	0.141	3628	57694	0.0577	0.2195	1.059 (0.689, 1.629)	0.7926	0.112	173	5929	-0.2977	0.1112	0.743 (0.597, 0.923)	0.0074	0.108	857	16546	-0.2067	0.07689	0.813 [0.699, 0.946]	0.007185	0.2521	1094	11883
578	digestive	Gastrointestinal hemorrhage	-0.1186	0.0262	0.888 (0.844, 0.935)	6.19e-06	0.138	15794	82776	-0.1892	0.1161	0.828 (0.659, 1.039)	0.1031	0.111	941	8182	-0.1906	0.0613	0.826 (0.733, 0.932)	0.0019	0.104	3579	23514	-0.1443	0.04334	0.866 [0.795, 0.942]	0.0008674	0.25	3877	16991
561	digestive	Symptoms involving digestive system	-0.1413	0.0313	0.868 (0.817, 0.923)	6.27e-06	0.133	11805	62990	-0.2502	0.1426	0.779 (0.589, 1.030)	0.0792	0.108	716	6639	-0.2797	0.0725	0.756 (0.656, 0.871)	0.000113	0.098	2901	18459	-0.0853	0.05158	0.918 [0.830, 1.016]	0.09819	0.2523	2638	12220
401	circulatory system	Hypertension	-0.1534	0.0344	0.858 (0.802, 0.918)	8.27e-06	0.142	77909	93785	-0.1895	0.0979	0.827 (0.683, 1.002)	0.0529	0.113	6226	8778	-0.2063	0.0721	0.814 (0.706, 0.937)	0.0042	0.107	21154	26340	-0.1338	0.06447	0.875 [0.771, 0.993]	0.03789	0.2489	18533	19890
401.1	circulatory system	Essential hypertension	-0.1529	0.0344	0.858 (0.802, 0.918)	8.86e-06	0.142	77532	93408	-0.1952	0.098	0.823 (0.679, 0.997)	0.0464	0.113	6176	8728	-0.2014	0.0721	0.818 (0.710, 0.942)	0.0052	0.107	21039	26225	-0.1313	0.06448	0.877 [0.773, 0.995]	0.04175	0.2493	18449	19806
362.9	sense organs	Retinal edema	-0.313	0.0707	0.731 (0.637, 0.840)	9.47e-06	0.116	1689	42196	NA	NA	NA	NA	0.095	62	5366	-0.3286	0.1407	0.720 (0.546, 0.949)	0.0196	0.081	521	12571	-0.3352	0.1105	0.715 [0.576, 0.888]	0.002427	0.2594	559	6649
585.2	genitourinary	Renal failure NOS	-0.2368	0.0538	0.789 (0.710, 0.877)	1.09e-05	0.127	3011	59641	-0.2224	0.26	0.801 (0.481, 1.333)	0.3923	0.102	142	6711	-0.2326	0.1132	0.792 (0.635, 0.989)	0.0399	0.094	827	17444	-0.1933	0.086	0.824 [0.696, 0.976]	0.02458	0.2564	863	10357
740	musculoskeletal	Osteoarthrosis	-0.0911	0.0209	0.913 (0.876, 0.951)	1.33e-05	0.141	43285	86098	-0.0636	0.0766	0.938 (0.808, 1.090)	0.4065	0.114	2724	8205	-0.0498	0.0454	0.951 (0.871, 1.040)	0.2727	0.106	12007	24065	-0.06803	0.03496	0.934 [0.872, 1.000]	0.05162	0.2474	10303	18111
798	symptoms	Malaise and fatigue	-0.1156	0.0267	0.891 (0.845, 0.939)	1.52e-05	0.14	13887	84820	-0.0462	0.1153	0.955 (0.762, 1.197)	0.6885	0.11	776	8329	-0.1359	0.0594	0.873 (0.777, 0.981)	0.0221	0.105	3425	24001	-0.1324	0.04295	0.876 [0.805, 0.953]	0.002052	0.249	3994	17657
480	respiratory	Pneumonia	-0.1381	0.0319	0.871 (0.818, 0.927)	1.53e-05	0.14	9413	74302	-0.2793	0.1431	0.756 (0.571, 1.001)	0.0509	0.113	546	7536	-0.3068	0.083	0.736 (0.625, 0.866)	0.000218	0.106	1739	21539	-0.1069	0.05207	0.899 [0.811, 0.995]	0.03997	0.248	2473	15537
250.2	endocrine/metabolic	Diabetes type 2 with peripheral circulatory disorders	-0.244	0.0565	0.783 (0.701, 0.875)	1.56e-05	0.126	2606	42490	-0.5763	0.2942	0.562 (0.316, 1.000)	0.0502	0.099	122	5308	-0.4354	0.1351	0.647 (0.496, 0.843)	0.0013	0.095	558	11749	-0.1986	0.08863	0.820 [0.689, 0.975]	0.02501	0.2637	831	7610
244	endocrine/metabolic	Hypothyroidism	-0.1771	0.0411	0.838 (0.773, 0.908)	1.62e-05	0.139	5198	88784	-0.3418	0.2013	0.710 (0.479, 1.054)	0.0895	0.112	265	8659	-0.2136	0.0839	0.808 (0.685, 0.952)	0.0109	0.105	1570	25210	-0.1771	0.06564	0.838 [0.737, 0.953]	0.006971	0.2511	1461	18293
512	respiratory	Other symptoms of respiratory system	-0.0924	0.0215	0.912 (0.874, 0.951)	1.7e-05	0.142	38690	79433	-0.1572	0.0812	0.855 (0.729, 1.002)	0.0529	0.114	2476	7486	-0.1446	0.0464	0.865 (0.790, 0.948)	0.0018	0.108	9786	22069	-0.04973	0.03593	0.951 [0.887, 1.021]	0.1664	0.2486	9088	16876
681	dermatologic	Superficial cellulitis and abscess	-0.115	0.0268	0.891 (0.846, 0.939)	1.76e-05	0.141	16215	81708	-0.1516	0.1122	0.859 (0.690, 1.071)	0.1768	0.115	1085	7916	-0.3163	0.0652	0.729 (0.641, 0.828)	1.21e-06	0.105	3621	23427	-0.07105	0.04511	0.931 [0.853, 1.018]	0.1152	0.2497	3383	17154
261	endocrine/metabolic	Vitamin deficiency	-0.0969	0.023	0.908 (0.868, 0.950)	2.5e-05	0.139	26167	80233	-0.0545	0.087	0.947 (0.798, 1.123)	0.531	0.11	2031	7787	-0.0895	0.0488	0.914 (0.831, 1.006)	0.0667	0.105	7601	23290	-0.06065	0.03854	0.941 [0.873, 1.015]	0.1156	0.2513	5533	16322
351	neurological	Other peripheral nerve disorders	-0.108	0.0258	0.898 (0.853, 0.944)	2.8e-05	0.142	16970	80310	-0.2594	0.1188	0.772 (0.611, 0.974)	0.0289	0.112	974	7849	-0.1183	0.0553	0.888 (0.797, 0.990)	0.0326	0.109	4571	22784	-0.09351	0.04291	0.911 [0.837, 0.991]	0.02931	0.2519	3880	17040
790.6	symptoms	Other abnormal blood chemistry	-0.1488	0.0355	0.862 (0.804, 0.924)	2.84e-05	0.14	7866	84576	-0.3818	0.1875	0.683 (0.473, 0.986)	0.0417	0.112	359	8388	-0.0974	0.0751	0.907 (0.783, 1.051)	0.1942	0.105	2272	23718	-0.1512	0.0595	0.860 [0.765, 0.966]	0.01105	0.2515	1797	17515
275.5	endocrine/metabolic	Disorders of calcium/phosphorus metabolism	-0.2605	0.0624	0.771 (0.682, 0.871)	3.02e-05	0.139	2343	87622	0.1455	0.244	1.157 (0.717, 1.866)	0.5511	0.112	130	8658	-0.263	0.1368	0.769 (0.588, 1.005)	0.0545	0.106	599	25101	-0.164	0.09935	0.849 [0.699, 1.031]	0.09871	0.2527	608	17868
532	digestive	Dysphagia	-0.1294	0.031	0.879 (0.827, 0.934)	3.02e-05	0.139	10449	56995	-0.2932	0.1383	0.746 (0.569, 0.978)	0.0339	0.113	576	5986	-0.202	0.0709	0.817 (0.711, 0.939)	0.0044	0.104	2367	16621	-0.09884	0.04894	0.906 [0.823, 0.997]	0.04342	0.2487	3226	11921
244.4	endocrine/metabolic	Hypothyroidism NOS	-0.1764	0.0423	0.838 (0.772, 0.911)	3.05e-05	0.139	4857	88443	-0.3622	0.2131	0.696 (0.458, 1.057)	0.0892	0.112	239	8633	-0.2256	0.0866	0.798 (0.673, 0.946)	0.0092	0.105	1467	25107	-0.1818	0.06776	0.834 [0.730, 0.952]	0.007283	0.2512	1368	18200
281.1	hematopoietic	Megaloblastic anemia	-0.2378	0.0573	0.788 (0.705, 0.882)	3.39e-05	0.128	2647	58042	-0.0946	0.2221	0.910 (0.589, 1.406)	0.67	0.106	192	6611	-0.5362	0.1333	0.585 (0.450, 0.760)	5.76e-05	0.092	721	17292	-0.2081	0.08954	0.812 [0.681, 0.968]	0.02013	0.2608	779	10085
509.1	respiratory	Respiratory failure	-0.1704	0.0416	0.843 (0.777, 0.915)	4.25e-05	0.135	5096	82368	-0.2217	0.1781	0.801 (0.565, 1.136)	0.2133	0.106	315	8259	-0.3509	0.1149	0.704 (0.562, 0.882)	0.0023	0.102	876	24078	-0.1552	0.0673	0.856 [0.750, 0.977]	0.02107	0.2479	1400	16356
401.2	circulatory system	Hypertensive heart disease	-0.199	0.0487	0.820 (0.745, 0.902)	4.35e-05	0.105	7506	23382	-0.0518	0.158	0.950 (0.697, 1.294)	0.7432	0.081	528	3080	-0.3729	0.1085	0.689 (0.557, 0.852)	0.000592	0.073	1833	7019	-0.1121	0.08405	0.894 [0.758, 1.054]	0.1822	0.2634	1969	3326
290	mental disorders	Delirium dementia and amnestic and other cognitive disorders	-0.1375	0.0337	0.872 (0.816, 0.931)	4.43e-05	0.141	7188	76712	-0.0258	0.1506	0.975 (0.725, 1.309)	0.8639	0.114	369	7615	-0.1913	0.074	0.826 (0.714, 0.955)	0.0097	0.106	1650	22267	-0.1112	0.05093	0.895 [0.810, 0.989]	0.02894	0.2516	2883	16009
136	infectious diseases	Other infectious and parasitic diseases	-0.31	0.0762	0.733 (0.632, 0.852)	4.7e-05	0.141	1829	90251	NA	NA	NA	NA	0.113	96	8763	-0.2631	0.2121	0.769 (0.507, 1.165)	0.2147	0.106	293	25830	-0.256	0.1329	0.774 [0.597, 1.004]	0.05408	0.25	358	18967
317.1	mental disorders	Alcoholism	0.113	0.0279	1.120 (1.060, 1.183)	5.11e-05	0.125	23825	60318	-0.1424	0.1198	0.867 (0.686, 1.097)	0.2346	0.089	2562	4090	-0.241	0.0785	0.786 (0.674, 0.916)	0.0021	0.105	3159	22002	0.3012	0.05037	1.351 [1.224, 1.492]	2.237e-09	0.2237	3818	12046
41	infectious diseases	Bacterial infection NOS	-0.1423	0.0353	0.867 (0.809, 0.929)	5.57e-05	0.139	7435	83555	-0.2127	0.1632	0.808 (0.587, 1.113)	0.1927	0.113	394	8270	-0.1329	0.0809	0.876 (0.747, 1.026)	0.1005	0.105	1681	24279	-0.09789	0.05695	0.907 [0.811, 1.014]	0.08564	0.2511	1942	17050
741.4	musculoskeletal	Joint effusions	-0.2409	0.0598	0.786 (0.699, 0.884)	5.64e-05	0.138	2868	70133	-0.2427	0.3034	0.785 (0.433, 1.422)	0.4236	0.113	145	7384	-0.1828	0.1195	0.833 (0.659, 1.053)	0.1261	0.103	910	20167	-0.3093	0.1025	0.734 [0.600, 0.897]	0.002556	0.2541	617	14178
465	respiratory	Acute upper respiratory infections of multiple or unspecified sites	-0.0974	0.0243	0.907 (0.865, 0.952)	6.27e-05	0.142	22638	74741	-0.3058	0.1135	0.737 (0.590, 0.920)	0.0071	0.117	1247	7235	-0.1838	0.0541	0.832 (0.748, 0.925)	0.000674	0.109	5750	20960	-0.09995	0.04104	0.905 [0.835, 0.981]	0.01487	0.25	4619	15972
204.4	neoplasms	Multiple myeloma	-0.4464	0.1118	0.640 (0.514, 0.797)	6.48e-05	0.14	705	93710	NA	NA	NA	NA	0.113	44	9025	-0.6143	0.2507	0.541 (0.331, 0.884)	0.0143	0.105	187	26473	-0.5172	0.1747	0.596 [0.423, 0.840]	0.003065	0.2507	240	19377
740.1	musculoskeletal	Osteoarthrosis, localized, primary	-0.108	0.0272	0.898 (0.851, 0.947)	7.36e-05	0.132	17764	60577	0.029	0.1022	1.029 (0.843, 1.258)	0.7768	0.112	1171	6652	-0.0341	0.057	0.966 (0.864, 1.081)	0.5492	0.098	5333	17391	-0.1191	0.04631	0.888 [0.811, 0.972]	0.01009	0.2477	3872	11680
771.1	symptoms	Swelling of limb	-0.2284	0.0576	0.796 (0.711, 0.891)	7.4e-05	0.14	2684	86595	NA	NA	NA	NA	0.112	97	8655	-0.2148	0.1247	0.807 (0.632, 1.030)	0.0851	0.105	723	24481	-0.1361	0.09092	0.873 [0.730, 1.043]	0.1345	0.2521	719	17793
871	injuries & poisonings	Open wounds of extremities	-0.1772	0.0448	0.838 (0.767, 0.915)	7.75e-05	0.141	4992	82324	-0.2889	0.206	0.749 (0.500, 1.122)	0.1608	0.113	326	8081	-0.4068	0.1085	0.666 (0.538, 0.824)	0.000177	0.106	1154	23845	-0.07978	0.07397	0.923 [0.799, 1.067]	0.2808	0.2513	1087	17270
710	musculoskeletal	Osteomyelitis, periostitis, and other infections involving bone	-0.2349	0.0595	0.791 (0.704, 0.888)	7.89e-05	0.137	2672	70833	-0.2138	0.2425	0.808 (0.502, 1.299)	0.378	0.112	172	7588	-0.4354	0.1529	0.647 (0.479, 0.873)	0.0044	0.102	579	20114	-0.2489	0.09891	0.780 [0.642, 0.946]	0.01186	0.2546	645	14217
710.1	musculoskeletal	Osteomyelitis	-0.236	0.06	0.790 (0.702, 0.888)	8.49e-05	0.137	2620	70781	-0.2075	0.2426	0.813 (0.505, 1.307)	0.3925	0.112	170	7586	-0.4858	0.1568	0.615 (0.452, 0.837)	0.0019	0.102	569	20104	-0.2428	0.09967	0.784 [0.645, 0.954]	0.01485	0.2546	633	14205
585.4	genitourinary	Chronic kidney disease, Stage I or II	-0.1705	0.0436	0.843 (0.774, 0.918)	9.29e-05	0.128	4828	61458	-0.0758	0.1896	0.927 (0.639, 1.344)	0.6892	0.103	263	6832	-0.1828	0.0921	0.833 (0.695, 0.998)	0.0471	0.094	1409	18026	-0.1236	0.07154	0.884 [0.768, 1.017]	0.08409	0.2565	1249	10743
280.2	hematopoietic	Iron deficiency anemia secondary to blood loss (chronic)	-0.2963	0.0758	0.744 (0.641, 0.863)	9.35e-05	0.128	1410	56805	NA	NA	NA	NA	0.105	85	6504	-0.0607	0.1761	0.941 (0.666, 1.329)	0.7302	0.093	282	16853	-0.08061	0.1144	0.923 [0.737, 1.154]	0.4811	0.2628	436	9742
513.3	respiratory	Hypoventilation	-0.4676	0.1198	0.627 (0.495, 0.792)	9.55e-05	0.139	783	90709	NA	NA	NA	NA	0.111	30	8871	-0.2164	0.2346	0.805 (0.509, 1.276)	0.3563	0.104	231	25817	-0.6063	0.2037	0.545 [0.366, 0.813]	0.00292	0.2489	184	18748
357	neurological	Inflammatory and toxic neuropathy	-0.2572	0.0659	0.773 (0.679, 0.880)	9.58e-05	0.138	2141	82526	-0.0593	0.2637	0.942 (0.562, 1.580)	0.8219	0.109	133	8425	-0.4565	0.1602	0.633 (0.463, 0.867)	0.0044	0.102	532	23519	-0.2084	0.1067	0.812 [0.659, 1.001]	0.05073	0.2514	544	16688
578.2	digestive	Blood in stool	-0.1366	0.0351	0.872 (0.814, 0.934)	9.91e-05	0.138	7592	74574	-0.3782	0.1751	0.685 (0.486, 0.966)	0.0308	0.111	404	7645	-0.2305	0.0847	0.794 (0.673, 0.938)	0.0065	0.103	1623	21558	-0.1396	0.05704	0.870 [0.778, 0.973]	0.01441	0.2526	2006	15120
286.7	hematopoietic	Other and unspecified coagulation defects	-0.3825	0.0988	0.682 (0.562, 0.828)	0.000108	0.138	921	82460	NA	NA	NA	NA	0.113	35	8355	-0.3005	0.208	0.740 (0.493, 1.113)	0.1485	0.102	244	23601	-0.1637	0.1488	0.849 [0.634, 1.136]	0.2713	0.2582	258	16260
740.1	musculoskeletal	Osteoarthritis; localized	-0.0923	0.0239	0.912 (0.870, 0.956)	0.000113	0.135	26332	69145	0.0126	0.089	1.013 (0.851, 1.206)	0.8869	0.113	1709	7190	-0.0055	0.0501	0.995 (0.902, 1.097)	0.9125	0.103	7879	19937	-0.1263	0.04059	0.881 [0.814, 0.954]	0.001861	0.245	5891	13699
348.8	neurological	Encephalopathy, not elsewhere classified	-0.2569	0.0671	0.773 (0.678, 0.882)	0.00013	0.136	1853	73210	0.0438	0.2711	1.045 (0.614, 1.777)	0.8716	0.109	114	7565	-0.3373	0.1555	0.714 (0.526, 0.968)	0.0301	0.102	386	21440	-0.1665	0.1036	0.847 [0.691, 1.037]	0.108	0.2526	561	14515
427.2	circulatory system	Atrial fibrillation	-0.1301	0.0341	0.878 (0.821, 0.939)	0.000135	0.133	7968	56020	-0.1551	0.1478	0.856 (0.641, 1.144)	0.2941	0.108	427	6079	-0.0699	0.0728	0.932 (0.808, 1.076)	0.3371	0.097	2002	16460	-0.09766	0.05346	0.907 [0.817, 1.007]	0.06773	0.2455	2716	10997
362.2	sense organs	Cystoid macular degeneration of retina	-0.2719	0.0716	0.762 (0.662, 0.877)	0.000146	0.116	1516	42023	NA	NA	NA	NA	0.095	68	5372	-0.3137	0.1473	0.731 (0.547, 0.975)	0.0332	0.081	430	12480	-0.3246	0.1072	0.723 [0.586, 0.892]	0.002465	0.2593	596	6686
255.1	endocrine/metabolic	Hyperaldosteronism	-0.5197	0.137	0.595 (0.455, 0.778)	0.000149	0.139	575	81124	NA	NA	NA	NA	0.11	25	8341	-0.4073	0.2441	0.665 (0.412, 1.074)	0.0952	0.104	212	22829	-0.5549	0.2195	0.574 [0.373, 0.883]	0.01148	0.2531	157	16495
427.2	circulatory system	Atrial fibrillation and flutter	-0.1258	0.0332	0.882 (0.826, 0.941)	0.000151	0.133	8512	56564	-0.1396	0.1423	0.870 (0.658, 1.149)	0.3266	0.108	460	6112	-0.0701	0.0711	0.932 (0.811, 1.072)	0.3245	0.097	2129	16587	-0.1045	0.05234	0.901 [0.813, 0.998]	0.04595	0.2451	2885	11166
250.1	endocrine/metabolic	Type 1 diabetes with neurological manifestations	-0.4548	0.1205	0.635 (0.501, 0.804)	0.00016	0.123	722	40606	NA	NA	NA	NA	0.099	29	5215	-0.4272	0.2605	0.652 (0.391, 1.087)	0.1011	0.093	195	11386	-0.3106	0.196	0.733 [0.499, 1.076]	0.113	0.267	165	6944
706.2	dermatologic	Sebaceous cyst	0.1359	0.036	1.146 (1.067, 1.229)	0.000161	0.14	6719	75219	0.0905	0.1496	1.095 (0.817, 1.468)	0.5452	0.114	447	7706	0.0155	0.0934	1.016 (0.846, 1.220)	0.8682	0.106	1271	21662	0.182	0.06013	1.200 [1.066, 1.350]	0.002468	0.2492	1563	15407
573.6	digestive	Nonspecific elevation of levels of transaminase or lactic acid dehydrogenase [LDH]	-0.3464	0.0919	0.707 (0.591, 0.847)	0.000163	0.146	1407	70428	NA	NA	NA	NA	0.118	98	7265	-0.3238	0.2064	0.723 (0.483, 1.084)	0.1166	0.112	395	20577	-0.06783	0.1433	0.934 [0.706, 1.237]	0.6361	0.2544	272	14946
530.2	digestive	Esophageal bleeding (varices/hemorrhage)	-0.4119	0.1093	0.662 (0.535, 0.821)	0.000165	0.131	894	47440	NA	NA	NA	NA	0.11	65	5475	-0.6444	0.3258	0.525 (0.277, 0.994)	0.0479	0.098	141	14395	-0.01797	0.1827	0.982 [0.687, 1.405]	0.9216	0.2522	167	8862
994.2	injuries & poisonings	Sepsis	-0.183	0.0486	0.833 (0.757, 0.916)	0.000166	0.14	3637	93859	-0.3298	0.2265	0.719 (0.461, 1.121)	0.1454	0.112	198	9000	-0.2223	0.1159	0.801 (0.638, 1.005)	0.0551	0.106	782	26633	-0.1676	0.07897	0.846 [0.724, 0.987]	0.03385	0.2496	989	19459
512.9	respiratory	Other dyspnea	-0.1075	0.0287	0.898 (0.849, 0.950)	0.000178	0.14	14392	55135	-0.1118	0.1169	0.894 (0.711, 1.124)	0.339	0.114	873	5883	-0.1603	0.0647	0.852 (0.750, 0.967)	0.0133	0.105	3522	15805	-0.09895	0.04753	0.906 [0.825, 0.994]	0.03738	0.248	3596	11384
577	digestive	Diseases of pancreas	-0.1867	0.0498	0.830 (0.753, 0.915)	0.000178	0.141	3948	95670	-0.1268	0.1931	0.881 (0.603, 1.286)	0.5114	0.113	297	9146	-0.1918	0.1316	0.825 (0.638, 1.068)	0.1451	0.106	634	27006	-0.1014	0.08254	0.904 [0.769, 1.062]	0.2194	0.2499	867	19992
681.5	dermatologic	Cellulitis and abscess of leg, except foot	-0.2212	0.0591	0.802 (0.714, 0.900)	0.000184	0.142	2810	68303	-0.4727	0.2921	0.623 (0.352, 1.105)	0.1057	0.117	165	6996	-0.2985	0.1376	0.742 (0.567, 0.972)	0.03	0.107	662	20468	-0.2085	0.09791	0.812 [0.670, 0.984]	0.03321	0.2508	644	14415
261.4	endocrine/metabolic	Vitamin D deficiency	-0.0896	0.0241	0.914 (0.872, 0.958)	0.0002	0.138	23200	77266	-0.0988	0.0926	0.906 (0.755, 1.086)	0.286	0.109	1812	7568	-0.0734	0.0509	0.929 (0.841, 1.027)	0.1494	0.104	6854	22543	-0.04103	0.04051	0.960 [0.887, 1.039]	0.3112	0.2525	4734	15523
110.1	infectious diseases	Dermatophytosis of nail	-0.0853	0.023	0.918 (0.878, 0.961)	0.000213	0.144	24040	74399	-0.1624	0.0984	0.850 (0.701, 1.031)	0.099	0.116	1215	7179	-0.2461	0.0515	0.782 (0.707, 0.865)	1.74e-06	0.109	5762	20997	-0.06157	0.03749	0.940 [0.874, 1.012]	0.1005	0.2488	6797	16117
255.1	endocrine/metabolic	Adrenal hyperfunction	-0.4792	0.1306	0.619 (0.479, 0.800)	0.000244	0.139	616	81165	NA	NA	NA	NA	0.11	29	8345	-0.4499	0.2434	0.638 (0.396, 1.028)	0.0646	0.104	223	22840	-0.4412	0.2059	0.643 [0.430, 0.963]	0.03211	0.2532	166	16504
337	neurological	Disorders of the autonomic nervous system	-0.2269	0.0619	0.797 (0.706, 0.900)	0.000246	0.135	2383	73740	0.06	0.2221	1.062 (0.687, 1.641)	0.7872	0.11	175	7626	-0.2624	0.135	0.769 (0.590, 1.002)	0.0519	0.101	615	21669	-0.1135	0.09733	0.893 [0.738, 1.080]	0.2436	0.253	618	14572
578.8	digestive	Hemorrhage of rectum and anus	-0.1584	0.0435	0.854 (0.784, 0.930)	0.000275	0.136	5437	72419	-0.1258	0.1976	0.882 (0.599, 1.299)	0.5244	0.111	317	7558	-0.1538	0.0964	0.857 (0.710, 1.036)	0.1103	0.102	1369	21304	-0.2409	0.07389	0.786 [0.680, 0.908]	0.001111	0.2524	1195	14309
578.9	digestive	Hemorrhage of gastrointestinal tract	-0.1628	0.0448	0.850 (0.778, 0.928)	0.000278	0.138	4171	71153	-0.0829	0.2038	0.920 (0.617, 1.372)	0.684	0.112	218	7459	-0.1505	0.1076	0.860 (0.697, 1.062)	0.1618	0.104	823	20758	-0.1351	0.06973	0.874 [0.762, 1.002]	0.0527	0.2542	1272	14386
317.1	mental disorders	Alcoholic liver damage	-0.2821	0.0779	0.754 (0.647, 0.879)	0.000292	0.13	2176	38669	-0.7214	0.3175	0.486 (0.261, 0.906)	0.0231	0.102	206	1734	-0.2786	0.2219	0.757 (0.490, 1.169)	0.2093	0.111	284	19127	-0.04393	0.1329	0.957 [0.738, 1.242]	0.741	0.2117	396	8624
362.4	sense organs	Retinal vascular changes and abnomalities	-0.1931	0.0534	0.824 (0.743, 0.915)	0.000296	0.118	2904	43411	-0.4551	0.2631	0.634 (0.379, 1.062)	0.0837	0.095	147	5451	0.0183	0.1118	1.018 (0.818, 1.268)	0.8698	0.084	719	12769	-0.2242	0.08245	0.799 [0.680, 0.939]	0.006538	0.2585	1016	7106
575	digestive	Other biliary tract disease	-0.2392	0.0661	0.787 (0.692, 0.896)	0.000297	0.141	2099	90907	-0.2567	0.2856	0.774 (0.442, 1.354)	0.3688	0.112	134	8817	-0.3143	0.1647	0.730 (0.529, 1.009)	0.0563	0.105	439	25803	-0.07779	0.1055	0.925 [0.752, 1.138]	0.4608	0.2524	515	18749
337.1	neurological	Peripheral autonomic neuropathy	-0.232	0.0645	0.793 (0.699, 0.900)	0.000325	0.135	2193	73550	0.0251	0.2337	1.025 (0.649, 1.621)	0.9144	0.109	164	7615	-0.2715	0.1418	0.762 (0.577, 1.006)	0.0555	0.101	563	21617	-0.1533	0.1033	0.858 [0.701, 1.050]	0.1379	0.2528	558	14512
740.9	musculoskeletal	Osteoarthrosis NOS	-0.08	0.0223	0.923 (0.884, 0.964)	0.000329	0.143	31917	74730	-0.0391	0.0888	0.962 (0.808, 1.145)	0.6599	0.114	1666	7147	-0.0329	0.0484	0.968 (0.880, 1.064)	0.4962	0.108	8450	20508	-0.05454	0.03698	0.947 [0.881, 1.018]	0.1403	0.2495	8107	15915
458	circulatory system	Hypotension	-0.1151	0.0323	0.891 (0.837, 0.950)	0.000367	0.137	8117	83769	-0.1011	0.1526	0.904 (0.670, 1.219)	0.5075	0.109	374	8379	-0.2729	0.0784	0.761 (0.653, 0.888)	0.000501	0.103	1666	24242	-0.08621	0.05149	0.917 [0.829, 1.015]	0.09409	0.2497	2497	16706
741	musculoskeletal	Symptoms and disorders of the joints	-0.0955	0.0269	0.909 (0.862, 0.958)	0.00039	0.141	14257	81522	-0.2514	0.1214	0.778 (0.613, 0.987)	0.0385	0.114	839	8078	-0.1296	0.0612	0.878 (0.779, 0.990)	0.0341	0.105	3527	22784	-0.1016	0.04431	0.903 [0.828, 0.985]	0.02186	0.2528	3551	17112
473	respiratory	Diseases of the larynx and vocal cords	-0.1668	0.0473	0.846 (0.771, 0.929)	0.000419	0.143	3842	51446	-0.6933	0.2695	0.500 (0.295, 0.848)	0.0101	0.116	179	5832	-0.1723	0.1115	0.842 (0.676, 1.047)	0.1221	0.11	824	14140	-0.01322	0.07221	0.987 [0.857, 1.137]	0.8547	0.252	1165	10948
200	neoplasms	Myeloproliferative disease	-0.318	0.0904	0.728 (0.609, 0.869)	0.000434	0.14	1054	94059	NA	NA	NA	NA	0.113	74	9055	-0.4426	0.2089	0.642 (0.427, 0.967)	0.0341	0.105	252	26538	-0.2954	0.1386	0.744 [0.567, 0.977]	0.03301	0.2509	332	19469
272.1	endocrine/metabolic	Hyperglyceridemia	-0.2378	0.0677	0.788 (0.690, 0.900)	0.000442	0.108	2646	25903	-0.4297	0.3163	0.651 (0.350, 1.210)	0.1743	0.091	163	3634	-0.3894	0.1614	0.677 (0.494, 0.930)	0.0158	0.078	629	6781	-0.3324	0.1184	0.717 [0.569, 0.905]	0.004997	0.2605	496	3896
411	circulatory system	Ischemic Heart Disease	-0.0783	0.0223	0.925 (0.885, 0.966)	0.00045	0.139	23464	85499	-0.0865	0.0901	0.917 (0.769, 1.094)	0.337	0.11	1335	8314	-0.205	0.0503	0.815 (0.738, 0.899)	4.68e-05	0.103	5288	24371	-0.07942	0.03644	0.924 [0.860, 0.992]	0.0293	0.2493	7011	17632
348	neurological	Other conditions of brain	-0.2177	0.0621	0.804 (0.712, 0.908)	0.000452	0.136	2210	73567	-0.1239	0.2603	0.883 (0.530, 1.472)	0.6341	0.109	141	7592	-0.344	0.1473	0.709 (0.531, 0.946)	0.0195	0.102	470	21524	-0.1361	0.09678	0.873 [0.722, 1.055]	0.1597	0.2527	635	14589
521	digestive	Diseases of hard tissues of teeth	-0.0796	0.0228	0.923 (0.883, 0.966)	0.000486	0.14	30247	76069	-0.0614	0.0892	0.940 (0.790, 1.120)	0.4913	0.113	2031	7224	-0.1562	0.0498	0.855 (0.776, 0.943)	0.0017	0.105	7706	22162	-0.1412	0.0391	0.868 [0.804, 0.937]	0.0003051	0.2497	5860	15849
741.3	musculoskeletal	Difficulty in walking	-0.1166	0.0335	0.890 (0.833, 0.950)	0.0005	0.142	7720	74985	-0.2788	0.1528	0.757 (0.561, 1.021)	0.0681	0.115	431	7670	-0.2235	0.0851	0.800 (0.677, 0.945)	0.0086	0.106	1432	20689	-0.1238	0.05363	0.884 [0.795, 0.981]	0.02099	0.2535	2277	15838
285.1	hematopoietic	Acute posthemorrhagic anemia	-0.2468	0.0711	0.781 (0.680, 0.898)	0.000521	0.128	1623	57018	-0.4429	0.3022	0.642 (0.355, 1.161)	0.1427	0.105	113	6532	-0.2197	0.1693	0.803 (0.576, 1.119)	0.1945	0.092	336	16907	-0.1658	0.1112	0.847 [0.681, 1.054]	0.1359	0.262	481	9787
571.8	digestive	Liver abscess and sequelae of chronic liver disease	-0.3604	0.104	0.697 (0.569, 0.855)	0.000533	0.147	930	69951	NA	NA	NA	NA	0.118	66	7233	-0.1766	0.2642	0.838 (0.499, 1.407)	0.5037	0.113	144	20326	0.08165	0.1698	1.085 [0.778, 1.514]	0.6307	0.2548	179	14853
994	injuries & poisonings	Sepsis and SIRS	-0.1618	0.0469	0.851 (0.776, 0.932)	0.000558	0.14	3912	94134	-0.3679	0.221	0.692 (0.449, 1.067)	0.096	0.111	216	9018	-0.1971	0.1117	0.821 (0.660, 1.022)	0.0778	0.106	840	26691	-0.148	0.07649	0.862 [0.742, 1.002]	0.05298	0.2496	1046	19516
249	endocrine/metabolic	Secondary diabetes mellitus	-0.2364	0.0694	0.789 (0.689, 0.904)	0.000655	0.124	2000	41884	NA	NA	NA	NA	0.099	94	5280	-0.2599	0.1453	0.771 (0.580, 1.025)	0.0737	0.094	572	11763	-0.1846	0.1161	0.831 [0.662, 1.044]	0.1118	0.266	453	7232
558	digestive	Noninfectious gastroenteritis	-0.204	0.0599	0.815 (0.725, 0.917)	0.000656	0.13	3099	54284	-0.1457	0.2782	0.864 (0.501, 1.491)	0.6004	0.109	171	6094	-0.5495	0.1541	0.577 (0.427, 0.781)	0.000365	0.097	764	16322	-0.2178	0.1046	0.804 [0.655, 0.987]	0.03732	0.2534	569	10151
278.4	endocrine/metabolic	Abnormal weight gain	-0.5025	0.151	0.605 (0.450, 0.813)	0.000876	0.158	483	43987	NA	NA	NA	NA	0.128	18	5519	-0.7142	0.3577	0.490 (0.243, 0.987)	0.0459	0.121	139	10494	-0.3746	0.2521	0.688 [0.419, 1.127]	0.1372	0.2685	100	10196
521.1	digestive	Dental caries	-0.0759	0.023	0.927 (0.886, 0.970)	0.00094	0.14	29579	75401	-0.0479	0.0898	0.953 (0.799, 1.137)	0.5936	0.114	1966	7159	-0.1569	0.0502	0.855 (0.775, 0.943)	0.0018	0.105	7518	21974	-0.1395	0.03938	0.870 [0.805, 0.940]	0.0003967	0.2498	5730	15719
362.3	sense organs	Other nondiabetic retinopathy	-0.1403	0.0424	0.869 (0.800, 0.944)	0.000943	0.119	5394	45901	0.0006	0.1935	1.001 (0.685, 1.462)	0.9974	0.096	257	5561	-0.1905	0.0951	0.827 (0.686, 0.996)	0.0451	0.083	1374	13424	-0.1541	0.06973	0.857 [0.748, 0.983]	0.02714	0.2581	1429	7519
272.1	endocrine/metabolic	Hypercholesterolemia	-0.1093	0.0331	0.896 (0.840, 0.957)	0.000953	0.129	14667	37924	0.058	0.1347	1.060 (0.814, 1.380)	0.6667	0.101	619	4090	-0.2035	0.0732	0.816 (0.707, 0.942)	0.0054	0.098	4097	10249	-0.207	0.0552	0.813 [0.730, 0.906]	0.0001767	0.2466	3998	7398
270.3	endocrine/metabolic	Disorders of plasma protein metabolism	-0.1942	0.059	0.823 (0.734, 0.924)	0.000997	0.141	2147	87834	0.2777	0.2583	1.320 (0.796, 2.190)	0.2823	0.113	104	8670	-0.2578	0.1339	0.773 (0.594, 1.005)	0.0542	0.107	497	24646	-0.2062	0.09133	0.814 [0.680, 0.973]	0.02396	0.2531	741	18239
260	endocrine/metabolic	Protein-calorie malnutrition	-0.1372	0.0419	0.872 (0.803, 0.946)	0.0011	0.144	4508	58574	-0.0223	0.1691	0.978 (0.702, 1.362)	0.8951	0.114	292	6048	-0.1404	0.1091	0.869 (0.702, 1.076)	0.1979	0.11	681	16370	0.03647	0.0634	1.037 [0.916, 1.174]	0.5651	0.2563	1524	12313
990	injuries & poisonings	Effects radiation NOS	-0.2041	0.0625	0.815 (0.721, 0.922)	0.0011	0.139	1883	89128	-0.8936	0.3334	0.409 (0.213, 0.787)	0.0074	0.11	106	8738	-0.3243	0.1465	0.723 (0.543, 0.964)	0.0269	0.104	403	25564	-0.2761	0.09633	0.759 [0.628, 0.916]	0.004154	0.2515	691	18092
586.2	genitourinary	Cyst of kidney, acquired	-0.1704	0.0523	0.843 (0.761, 0.934)	0.0011	0.128	2918	59548	0.2768	0.2313	1.319 (0.838, 2.075)	0.2313	0.103	130	6699	-0.1354	0.1106	0.873 (0.703, 1.085)	0.221	0.095	774	17391	-0.1224	0.08183	0.885 [0.754, 1.039]	0.1347	0.2574	929	10423
290.1	mental disorders	Dementias	-0.1356	0.0417	0.873 (0.805, 0.948)	0.0011	0.139	4119	73643	-0.1246	0.1936	0.883 (0.604, 1.290)	0.5199	0.112	199	7445	-0.2369	0.0885	0.789 (0.663, 0.939)	0.0075	0.104	1029	21646	-0.1593	0.06148	0.853 [0.756, 0.962]	0.009562	0.251	1909	15035
281.1	hematopoietic	Other vitamin B12 deficiency anemia	-0.1997	0.0614	0.819 (0.726, 0.924)	0.0012	0.128	2205	57600	-0.088	0.2366	0.916 (0.576, 1.456)	0.7101	0.106	162	6581	-0.4917	0.1415	0.612 (0.463, 0.807)	0.000509	0.092	603	17174	-0.1635	0.09566	0.849 [0.704, 1.024]	0.08745	0.2617	659	9965
789	symptoms	Nausea and vomiting	-0.1241	0.0383	0.883 (0.819, 0.952)	0.0012	0.141	7115	87734	-0.2557	0.1681	0.774 (0.557, 1.077)	0.1281	0.115	482	8505	-0.1861	0.0874	0.830 (0.700, 0.985)	0.0331	0.107	1744	24828	-0.03022	0.06374	0.970 [0.856, 1.099]	0.6354	0.2513	1455	18466
440.2	circulatory system	Atherosclerosis of native arteries of the extremities with intermittent claudication	0.1661	0.0513	1.181 (1.068, 1.306)	0.0012	0.129	2465	77594	0.1593	0.2091	1.173 (0.778, 1.767)	0.446	0.105	161	8023	-0.1416	0.1867	0.868 (0.602, 1.251)	0.4483	0.097	202	23058	0.327	0.07924	1.387 [1.187, 1.620]	3.674e-05	0.2478	816	14273
560.4	digestive	Other intestinal obstruction	-0.2462	0.0761	0.782 (0.673, 0.908)	0.0012	0.132	1434	52619	NA	NA	NA	NA	0.11	83	6006	-0.1376	0.1599	0.871 (0.637, 1.192)	0.3895	0.1	336	15894	-0.08893	0.1139	0.915 [0.732, 1.144]	0.435	0.2549	448	10030
300.9	mental disorders	Posttraumatic stress disorder	0.0837	0.0259	1.087 (1.033, 1.144)	0.0012	0.145	31182	56058	0.0603	0.0968	1.062 (0.879, 1.284)	0.5335	0.113	2816	5180	0.0835	0.0549	1.087 (0.976, 1.211)	0.1283	0.109	8453	16291	0.008794	0.04451	1.009 [0.925, 1.101]	0.8434	0.2442	5497	12357
362.2	sense organs	Degeneration of macula and posterior pole of retina	-0.1241	0.0385	0.883 (0.819, 0.953)	0.0013	0.126	6018	46525	0.0339	0.1686	1.035 (0.743, 1.440)	0.8405	0.1	274	5578	-0.1219	0.0806	0.885 (0.756, 1.037)	0.1303	0.091	1624	13674	-0.1421	0.05933	0.868 [0.772, 0.975]	0.01664	0.2577	2266	8356
916	injuries & poisonings	Contusion	-0.1553	0.0484	0.856 (0.779, 0.941)	0.0013	0.141	4303	87054	-0.5171	0.2893	0.596 (0.338, 1.051)	0.0739	0.113	197	8514	-0.3631	0.1231	0.696 (0.546, 0.885)	0.0032	0.106	922	24861	-0.1562	0.08268	0.855 [0.727, 1.006]	0.05885	0.2496	885	18365
751.2	congenital anomalies	Congenital anomalies of urinary system	-0.2245	0.0701	0.799 (0.696, 0.916)	0.0013	0.14	1654	92513	NA	NA	NA	NA	0.113	64	8980	-0.2076	0.1444	0.813 (0.612, 1.078)	0.1505	0.105	460	25990	-0.1328	0.1055	0.876 [0.712, 1.077]	0.2082	0.2491	537	19127
149	neoplasms	Cancer of larynx, pharynx, nasal cavities	-0.2965	0.0927	0.743 (0.620, 0.892)	0.0014	0.14	953	95160	NA	NA	NA	NA	0.111	75	9121	-0.4823	0.2776	0.617 (0.358, 1.064)	0.0824	0.105	125	26951	-0.2685	0.1404	0.765 [0.581, 1.007]	0.05572	0.2481	322	19833
473.4	respiratory	Voice disturbance	-0.1642	0.0517	0.849 (0.767, 0.939)	0.0015	0.143	3128	50732	-0.4378	0.2829	0.645 (0.371, 1.124)	0.1217	0.117	136	5789	-0.2129	0.1203	0.808 (0.638, 1.023)	0.0768	0.11	695	14011	0.00528	0.07774	1.005 [0.863, 1.171]	0.9458	0.2523	980	10763
503	respiratory	Pulmonary congestion and hypostasis	-0.3892	0.1227	0.678 (0.533, 0.862)	0.0015	0.134	621	77893	NA	NA	NA	NA	0.105	33	7977	-0.3732	0.2789	0.689 (0.399, 1.189)	0.181	0.102	133	23335	-0.1472	0.1837	0.863 [0.602, 1.237]	0.4231	0.25	174	15130
292	mental disorders	Neurological disorders	-0.0896	0.0283	0.914 (0.865, 0.966)	0.0015	0.138	12565	82089	-0.0492	0.1213	0.952 (0.751, 1.207)	0.6848	0.111	810	8056	-0.175	0.0634	0.839 (0.741, 0.951)	0.0058	0.102	3094	23711	-0.1227	0.04564	0.885 [0.809, 0.967]	0.007156	0.2494	3508	16634
550.1	digestive	Inguinal hernia	0.112	0.0355	1.119 (1.043, 1.199)	0.0016	0.14	6179	84950	0.0353	0.1406	1.036 (0.786, 1.365)	0.8018	0.111	468	8464	0.0463	0.0812	1.047 (0.893, 1.228)	0.5685	0.105	1371	24022	0.1115	0.05718	1.118 [0.999, 1.251]	0.0511	0.2511	1748	17442
573.3	digestive	Hepatomegaly	-0.3995	0.127	0.671 (0.523, 0.860)	0.0017	0.146	700	69721	NA	NA	NA	NA	0.118	33	7200	-0.1923	0.2832	0.825 (0.474, 1.437)	0.4971	0.113	163	20345	-0.495	0.2315	0.610 [0.387, 0.960]	0.03254	0.2539	132	14806
963	injuries & poisonings	Poisoning by primarily systemic agents	-0.57	0.1814	0.566 (0.396, 0.807)	0.0017	0.14	348	81651	NA	NA	NA	NA	0.113	18	8291	NA	NA	NA	NA	0.105	78	23941	NA	NA	NA [NA, NA]	NA	0.2534	85	16690
292.4	mental disorders	Altered mental status	-0.1523	0.0486	0.859 (0.781, 0.945)	0.0017	0.135	3484	73008	-0.0861	0.2207	0.918 (0.595, 1.414)	0.6966	0.11	196	7442	-0.1984	0.1159	0.820 (0.653, 1.029)	0.0868	0.1	683	21300	-0.1894	0.07697	0.827 [0.712, 0.962]	0.01388	0.2514	1084	14210
535.1	digestive	Acute gastritis	-0.4202	0.1347	0.657 (0.504, 0.855)	0.0018	0.137	618	76150	NA	NA	NA	NA	0.11	32	7879	-0.8242	0.4052	0.439 (0.198, 0.970)	0.0419	0.104	114	22333	-0.4431	0.2312	0.642 [0.408, 1.010]	0.05528	0.2507	131	15436
573.5	digestive	Jaundice (not of newborn)	-0.535	0.1724	0.586 (0.418, 0.821)	0.0019	0.147	410	69431	NA	NA	NA	NA	0.118	20	7187	-1.121	0.5231	0.326 (0.117, 0.909)	0.0321	0.112	103	20285	NA	NA	NA [NA, NA]	NA	0.2545	87	14761
577.2	digestive	Chronic pancreatitis	-0.2861	0.0923	0.751 (0.627, 0.900)	0.0019	0.141	1286	93008	-0.1739	0.2961	0.840 (0.470, 1.501)	0.557	0.112	127	8976	-0.711	0.3757	0.491 (0.235, 1.026)	0.0584	0.106	145	26517	-0.1737	0.1513	0.841 [0.625, 1.131]	0.251	0.2503	262	19387
395	circulatory system	Heart valve disorders	-0.1295	0.0418	0.879 (0.809, 0.954)	0.002	0.138	4478	86807	-0.0512	0.1982	0.950 (0.644, 1.401)	0.7962	0.11	212	8599	0.0023	0.0882	1.002 (0.843, 1.191)	0.9794	0.102	1075	24621	-0.1099	0.06499	0.896 [0.789, 1.018]	0.09093	0.2478	1483	17507
509	respiratory	Respiratory failure, insufficiency, arrest	-0.1138	0.037	0.892 (0.830, 0.960)	0.0021	0.136	6317	83589	-0.1038	0.1575	0.901 (0.662, 1.227)	0.5098	0.107	379	8323	-0.2671	0.1007	0.766 (0.628, 0.933)	0.008	0.103	1096	24298	-0.1211	0.06013	0.886 [0.787, 0.997]	0.04397	0.248	1761	16717
275.5	endocrine/metabolic	Disorders of phosphorus metabolism	-0.2499	0.0813	0.779 (0.664, 0.913)	0.0021	0.139	1421	86700	NA	NA	NA	NA	0.111	85	8613	-0.285	0.1844	0.752 (0.524, 1.079)	0.1222	0.105	356	24858	-0.117	0.1316	0.890 [0.687, 1.151]	0.3742	0.2533	334	17594
572	digestive	Ascites (non malignant)	-0.3206	0.1043	0.726 (0.592, 0.890)	0.0021	0.147	909	69930	NA	NA	NA	NA	0.118	76	7243	0.0007	0.2414	1.001 (0.623, 1.606)	0.9977	0.113	164	20346	-0.1076	0.1784	0.898 [0.633, 1.274]	0.5462	0.2544	179	14853
110.1	infectious diseases	Dermatophytosis	-0.0658	0.0215	0.936 (0.898, 0.977)	0.0023	0.142	31259	81618	-0.138	0.0879	0.871 (0.733, 1.035)	0.1165	0.114	1783	7747	-0.2163	0.0475	0.805 (0.734, 0.884)	5.29e-06	0.107	7754	22989	-0.04683	0.03559	0.954 [0.890, 1.023]	0.1881	0.2493	8040	17360
291	mental disorders	Other specified nonpsychotic and/or transient mental disorders	-0.2684	0.0882	0.765 (0.643, 0.909)	0.0023	0.132	1526	71050	NA	NA	NA	NA	0.109	76	7322	-0.3078	0.2044	0.735 (0.492, 1.097)	0.1322	0.098	405	21022	-0.2431	0.1464	0.784 [0.589, 1.045]	0.09682	0.253	287	13413
418	circulatory system	Nonspecific chest pain	-0.0647	0.0213	0.937 (0.899, 0.977)	0.0024	0.141	33917	83239	-0.0771	0.0839	0.926 (0.785, 1.091)	0.3585	0.112	2166	7867	-0.1393	0.0467	0.870 (0.794, 0.953)	0.0029	0.106	8530	23352	-0.03702	0.03559	0.964 [0.899, 1.033]	0.2982	0.2494	7527	17441
110	infectious diseases	Dermatophytosis / Dermatomycosis	-0.0648	0.0213	0.937 (0.899, 0.977)	0.0024	0.142	32514	82873	-0.1181	0.0862	0.889 (0.750, 1.052)	0.1707	0.114	1893	7857	-0.2141	0.047	0.807 (0.736, 0.885)	5.29e-06	0.106	8126	23361	-0.04892	0.03535	0.952 [0.889, 1.021]	0.1664	0.249	8227	17547
713.5	musculoskeletal	Arthropathy associated with neurological disorders	-0.7593	0.251	0.468 (0.286, 0.765)	0.0025	0.137	230	68391	NA	NA	NA	NA	0.112	8	7424	NA	NA	NA	NA	0.102	79	19614	NA	NA	NA [NA, NA]	NA	0.2563	41	13613
414	circulatory system	Other forms of chronic heart disease	-0.1384	0.046	0.871 (0.796, 0.953)	0.0026	0.125	3980	66015	-0.1654	0.1722	0.848 (0.605, 1.188)	0.3367	0.102	309	7288	-0.2595	0.1115	0.771 (0.620, 0.960)	0.0199	0.094	807	19890	-0.2099	0.07434	0.811 [0.701, 0.938]	0.004752	0.2506	1188	11809
560	digestive	Intestinal obstruction without mention of hernia	-0.1751	0.0583	0.839 (0.749, 0.941)	0.0027	0.133	2447	53632	-0.1507	0.2625	0.860 (0.514, 1.439)	0.5659	0.11	138	6061	-0.0262	0.1226	0.974 (0.766, 1.239)	0.8308	0.101	571	16129	-0.01334	0.0891	0.987 [0.829, 1.175]	0.881	0.2556	729	10311
840	injuries & poisonings	Sprains and strains	-0.0939	0.0313	0.910 (0.856, 0.968)	0.0027	0.144	12765	76474	-0.2137	0.1493	0.808 (0.603, 1.082)	0.1524	0.117	780	7628	-0.0828	0.067	0.921 (0.807, 1.050)	0.2165	0.109	3723	21672	-0.1154	0.05496	0.891 [0.800, 0.992]	0.0358	0.2495	2156	16395
282	hematopoietic	Hereditary hemolytic anemias	-0.2141	0.0713	0.807 (0.702, 0.928)	0.0027	0.126	2272	57667	-0.2123	0.2936	0.809 (0.455, 1.438)	0.4695	0.104	151	6570	-0.2491	0.1461	0.780 (0.585, 1.038)	0.0883	0.091	778	17349	-0.1159	0.1188	0.891 [0.706, 1.124]	0.3295	0.2621	414	9720
285.2	hematopoietic	Anemia in neoplastic disease	-0.3539	0.118	0.702 (0.557, 0.885)	0.0027	0.127	574	55969	NA	NA	NA	NA	0.105	29	6448	-0.5218	0.2792	0.593 (0.343, 1.026)	0.0616	0.092	135	16706	-0.1274	0.1725	0.880 [0.628, 1.235]	0.4601	0.2629	189	9495
386.9	sense organs	Dizziness and giddiness (Light-headedness and vertigo)	-0.0853	0.0285	0.918 (0.868, 0.971)	0.0027	0.139	11644	84392	-0.1887	0.1396	0.828 (0.630, 1.089)	0.1767	0.112	556	8385	-0.1323	0.0608	0.876 (0.778, 0.987)	0.0294	0.104	3195	23845	-0.128	0.04642	0.880 [0.803, 0.964]	0.005817	0.2504	3226	17340
155.1	neoplasms	Malignant neoplasm of liver, primary	-0.3055	0.1023	0.737 (0.603, 0.900)	0.0028	0.137	876	87228	NA	NA	NA	NA	0.109	86	8607	NA	NA	NA	NA	0.103	94	25084	-0.1055	0.1683	0.900 [0.647, 1.252]	0.5307	0.2523	203	17414
745	musculoskeletal	Pain in joint	-0.0728	0.0245	0.930 (0.886, 0.976)	0.003	0.14	68173	86989	-0.0475	0.0803	0.954 (0.815, 1.116)	0.5541	0.111	5606	8077	-0.1092	0.0531	0.897 (0.808, 0.995)	0.0398	0.105	19627	24574	-0.05452	0.04	0.947 [0.876, 1.024]	0.1729	0.2472	13587	18061
525	digestive	Other diseases of the teeth and supporting structures	-0.0658	0.0222	0.936 (0.897, 0.978)	0.003	0.145	30792	76614	0.0011	0.0866	1.001 (0.845, 1.186)	0.99	0.119	1844	7037	-0.1231	0.0493	0.884 (0.803, 0.974)	0.0125	0.109	7130	21586	-0.1032	0.03742	0.902 [0.838, 0.971]	0.005821	0.2516	6529	16518
411.4	circulatory system	Coronary atherosclerosis	-0.0713	0.024	0.931 (0.888, 0.976)	0.003	0.137	18324	80359	-0.0079	0.0966	0.992 (0.821, 1.199)	0.9349	0.11	1041	8020	-0.2311	0.0549	0.794 (0.713, 0.884)	2.57e-05	0.102	4053	23136	-0.0705	0.03888	0.932 [0.864, 1.006]	0.06978	0.2504	5703	16324
963.1	injuries & poisonings	Antineoplastic and immunosuppressive drugs causing adverse effects	-0.5533	0.1867	0.575 (0.399, 0.829)	0.0031	0.14	316	81619	NA	NA	NA	NA	0.113	16	8289	NA	NA	NA	NA	0.105	74	23937	NA	NA	NA [NA, NA]	NA	0.2535	74	16679
289.4	hematopoietic	Lymphadenitis	-0.1702	0.0575	0.843 (0.754, 0.944)	0.0031	0.14	2981	79017	-0.0799	0.2447	0.923 (0.572, 1.491)	0.7441	0.112	192	7954	-0.1912	0.1346	0.826 (0.634, 1.075)	0.1556	0.106	704	22701	-0.001442	0.09179	0.999 [0.834, 1.195]	0.9875	0.2511	671	16196
751.2	congenital anomalies	Cystic kidney disease	-0.2132	0.0724	0.808 (0.701, 0.931)	0.0032	0.14	1521	92380	NA	NA	NA	NA	0.113	60	8976	-0.1227	0.1467	0.885 (0.663, 1.179)	0.4029	0.105	420	25950	-0.1103	0.1084	0.896 [0.724, 1.108]	0.3091	0.2492	502	19092
211	neoplasms	Benign neoplasm of other parts of digestive system	-0.2989	0.1017	0.742 (0.608, 0.905)	0.0033	0.138	810	89796	NA	NA	NA	NA	0.11	53	8750	-0.4956	0.23	0.609 (0.388, 0.956)	0.0312	0.104	219	25660	-0.2742	0.1615	0.760 [0.554, 1.043]	0.08958	0.2523	241	18173
327	neurological	Sleep disorders	-0.0711	0.0242	0.931 (0.888, 0.977)	0.0033	0.148	27747	68247	-0.0377	0.0918	0.963 (0.804, 1.153)	0.6816	0.118	2339	6796	-0.0326	0.053	0.968 (0.872, 1.074)	0.538	0.113	8126	18522	-0.1028	0.04142	0.902 [0.832, 0.979]	0.01303	0.2569	4695	14933
365	sense organs	Glaucoma	-0.0669	0.0228	0.935 (0.895, 0.978)	0.0033	0.139	31808	75481	-0.0058	0.0839	0.994 (0.843, 1.172)	0.9447	0.109	1915	7483	-0.0891	0.0495	0.915 (0.830, 1.008)	0.0718	0.104	8389	21370	-0.06347	0.03785	0.939 [0.871, 1.011]	0.0936	0.2527	8844	15574
250.4	endocrine/metabolic	Other abnormal glucose	-0.1048	0.0357	0.901 (0.840, 0.966)	0.0033	0.125	9425	49309	-0.0129	0.1356	0.987 (0.757, 1.288)	0.9243	0.102	646	5832	-0.2057	0.0775	0.814 (0.699, 0.948)	0.0079	0.093	2766	13957	-0.1152	0.0617	0.891 [0.790, 1.006]	0.06178	0.2629	1826	8605
197	neoplasms	Chemotherapy	-0.1844	0.0629	0.832 (0.735, 0.941)	0.0034	0.135	2003	84486	-0.3346	0.2778	0.716 (0.415, 1.234)	0.2284	0.108	126	8395	-0.3177	0.1673	0.728 (0.524, 1.010)	0.0576	0.101	360	24494	-0.1419	0.09592	0.868 [0.719, 1.047]	0.139	0.2514	646	16584
251.1	endocrine/metabolic	Hypoglycemia	-0.2018	0.0689	0.817 (0.714, 0.935)	0.0034	0.124	1786	37859	NA	NA	NA	NA	0.099	69	4952	-0.3983	0.1624	0.671 (0.488, 0.923)	0.0142	0.093	419	10473	-0.3042	0.1143	0.738 [0.590, 0.923]	0.00781	0.2656	506	6514
367.1	sense organs	Myopia	-0.1029	0.0353	0.902 (0.842, 0.967)	0.0036	0.115	15218	36225	-0.0784	0.1356	0.925 (0.709, 1.206)	0.563	0.093	987	4185	-0.2522	0.0762	0.777 (0.669, 0.902)	0.000938	0.082	4408	10938	-0.1086	0.06022	0.897 [0.797, 1.009]	0.07146	0.2443	2828	6178
458.9	circulatory system	Hypotension NOS	-0.1172	0.0403	0.889 (0.822, 0.962)	0.0036	0.135	4995	80647	-0.1072	0.1952	0.898 (0.613, 1.317)	0.5829	0.108	223	8228	-0.1329	0.0981	0.876 (0.722, 1.061)	0.1752	0.102	961	23537	-0.1056	0.06519	0.900 [0.792, 1.022]	0.1052	0.2499	1471	15680
871.4	injuries & poisonings	Open wound of toe(s)	-0.4565	0.1569	0.633 (0.466, 0.862)	0.0036	0.141	422	77754	NA	NA	NA	NA	0.114	21	7776	-0.8217	0.4031	0.440 (0.200, 0.969)	0.0415	0.107	102	22793	-0.1534	0.2393	0.858 [0.537, 1.371]	0.5217	0.2521	101	16284
851	injuries & poisonings	Complications of transplants and reattached limbs	-0.2398	0.0827	0.787 (0.669, 0.925)	0.0037	0.139	1411	87056	NA	NA	NA	NA	0.11	85	8663	-0.1573	0.1759	0.854 (0.605, 1.206)	0.3713	0.104	391	24968	-0.1481	0.1358	0.862 [0.661, 1.125]	0.2754	0.2497	326	17651
250.1	endocrine/metabolic	Type 1 diabetes with renal manifestations	-0.5754	0.1984	0.562 (0.381, 0.830)	0.0037	0.123	328	40212	NA	NA	NA	NA	0.099	17	5203	-0.8798	0.4024	0.415 (0.189, 0.913)	0.0288	0.093	127	11318	NA	NA	NA [NA, NA]	NA	0.2679	62	6841
427.2	circulatory system	Atrial flutter	-0.1447	0.0503	0.865 (0.784, 0.955)	0.004	0.127	3149	51201	-0.1295	0.2366	0.879 (0.553, 1.397)	0.5842	0.105	145	5797	-0.2031	0.1126	0.816 (0.655, 1.018)	0.0714	0.09	749	15207	-0.1107	0.07892	0.895 [0.767, 1.045]	0.1609	0.2476	1044	9325
442.1	circulatory system	Abdominal aortic aneurysm	0.1746	0.0608	1.191 (1.057, 1.342)	0.0041	0.128	1581	76710	-0.12	0.2624	0.887 (0.530, 1.483)	0.6473	0.104	102	7964	0.0036	0.1909	1.004 (0.690, 1.459)	0.9849	0.097	174	23030	0.3399	0.08747	1.405 [1.183, 1.668]	0.0001018	0.2475	658	14115
726.4	musculoskeletal	Calcaneal spur; Exostosis NOS	-0.1905	0.0664	0.827 (0.726, 0.941)	0.0041	0.145	2289	49274	NA	NA	NA	NA	0.117	99	5890	-0.1083	0.1315	0.897 (0.693, 1.161)	0.4103	0.113	743	13373	-0.2589	0.1136	0.772 [0.618, 0.964]	0.0226	0.2523	498	10695
785	symptoms	Abdominal pain	-0.0684	0.0238	0.934 (0.891, 0.979)	0.0041	0.141	21860	82346	-0.0327	0.0979	0.968 (0.799, 1.173)	0.7381	0.115	1413	7956	-0.1837	0.0545	0.832 (0.748, 0.926)	0.000749	0.107	5328	23366	-0.03464	0.04006	0.966 [0.893, 1.045]	0.3872	0.2492	4671	17177
710.2	musculoskeletal	Unspecified osteomyelitis	-0.2006	0.07	0.818 (0.713, 0.939)	0.0041	0.137	1848	70009	0.0018	0.2855	1.002 (0.572, 1.753)	0.995	0.112	112	7528	-0.3185	0.169	0.727 (0.522, 1.013)	0.0595	0.102	419	19954	-0.3148	0.12	0.730 [0.577, 0.923]	0.008703	0.2548	450	14022
858	injuries & poisonings	Complication of internal orthopedic device	-0.2255	0.0786	0.798 (0.684, 0.931)	0.0041	0.138	1623	87268	NA	NA	NA	NA	0.11	75	8653	-0.1582	0.164	0.854 (0.619, 1.177)	0.3346	0.104	446	25023	-0.01604	0.1274	0.984 [0.767, 1.263]	0.8998	0.2502	342	17667
575.7	digestive	Other disorders of gallbladder	-0.4098	0.1433	0.664 (0.501, 0.879)	0.0042	0.141	466	89274	NA	NA	NA	NA	0.112	21	8704	-0.4733	0.3635	0.623 (0.306, 1.270)	0.1929	0.105	101	25465	-0.5153	0.2469	0.597 [0.368, 0.969]	0.03686	0.2523	118	18352
208	neoplasms	Benign neoplasm of colon	0.0623	0.0218	1.064 (1.020, 1.111)	0.0042	0.14	26321	83882	0.096	0.0825	1.101 (0.937, 1.294)	0.2442	0.111	1694	8061	0.0355	0.0477	1.036 (0.944, 1.138)	0.4566	0.106	6109	23663	0.08689	0.03599	1.091 [1.016, 1.170]	0.01578	0.2498	7153	17452
270.3	endocrine/metabolic	Paraproteinemia	-0.1805	0.0636	0.835 (0.737, 0.946)	0.0045	0.141	1771	87458	NA	NA	NA	NA	0.112	73	8639	-0.2557	0.1421	0.774 (0.586, 1.023)	0.0719	0.107	427	24576	-0.2098	0.09814	0.811 [0.669, 0.983]	0.03252	0.2534	638	18136
522.1	digestive	Pulpitis and necrosis of tooth pulp	-0.1487	0.0525	0.862 (0.778, 0.955)	0.0046	0.145	3810	49632	-0.0484	0.2676	0.953 (0.564, 1.610)	0.8565	0.116	161	5354	-0.1829	0.1089	0.833 (0.673, 1.031)	0.093	0.109	1100	15556	-0.2463	0.09334	0.782 [0.651, 0.939]	0.008323	0.257	741	10730
728.7	musculoskeletal	Fasciitis	-0.1139	0.0403	0.892 (0.825, 0.966)	0.0047	0.142	7639	54624	0.0506	0.178	1.052 (0.742, 1.491)	0.7763	0.116	441	6232	-0.0663	0.0809	0.936 (0.799, 1.097)	0.4124	0.108	2647	15277	-0.1203	0.07146	0.887 [0.771, 1.020]	0.09223	0.2522	1244	11441
270.3	endocrine/metabolic	Amyloidosis	-0.6144	0.2176	0.541 (0.353, 0.829)	0.0048	0.14	188	85875	NA	NA	NA	NA	0.111	8	8574	NA	NA	NA	NA	0.106	49	24198	NA	NA	NA [NA, NA]	NA	0.2544	66	17564
755.1	congenital anomalies	Congenital deformities of feet	-0.1548	0.0548	0.857 (0.769, 0.954)	0.0048	0.142	4026	90561	-0.1095	0.2218	0.896 (0.580, 1.384)	0.6214	0.113	287	8761	-0.1899	0.1089	0.827 (0.668, 1.024)	0.0812	0.107	1396	25324	-0.2486	0.09791	0.780 [0.644, 0.945]	0.01112	0.2503	663	19103
270	endocrine/metabolic	Disorders of protein plasma/amino-acid transport and metabolism	-0.1503	0.0538	0.860 (0.774, 0.956)	0.0052	0.141	2732	88419	0.389	0.2147	1.476 (0.969, 2.247)	0.07	0.113	153	8719	-0.2864	0.1248	0.751 (0.588, 0.959)	0.0217	0.106	664	24813	-0.1768	0.08474	0.838 [0.710, 0.989]	0.03693	0.2531	851	18349
277.7	endocrine/metabolic	Dysmetabolic syndrome X	-0.3007	0.1078	0.740 (0.599, 0.914)	0.0053	0.142	899	88549	NA	NA	NA	NA	0.113	64	8603	-0.5842	0.2395	0.558 (0.349, 0.892)	0.0147	0.107	289	24795	-0.4819	0.209	0.618 [0.410, 0.930]	0.0211	0.2525	163	18525
726	musculoskeletal	Peripheral enthesopathies and allied syndromes	-0.0682	0.0244	0.934 (0.890, 0.980)	0.0053	0.143	23191	70176	0.0381	0.1026	1.039 (0.850, 1.270)	0.7105	0.117	1304	7095	-0.07	0.0524	0.932 (0.841, 1.033)	0.1819	0.109	6862	19492	-0.05046	0.04136	0.951 [0.877, 1.031]	0.2224	0.251	4643	14840
735.2	musculoskeletal	Acquired toe deformities	-0.089	0.0319	0.915 (0.859, 0.974)	0.0054	0.143	9368	70542	-0.3088	0.1535	0.734 (0.544, 0.992)	0.0442	0.113	511	7314	-0.0881	0.0717	0.916 (0.796, 1.054)	0.2195	0.108	2209	19588	-0.04318	0.05232	0.958 [0.864, 1.061]	0.4093	0.2521	2366	14924
38.3	infectious diseases	Bacteremia	-0.1774	0.0638	0.837 (0.739, 0.949)	0.0054	0.138	2087	78207	NA	NA	NA	NA	0.113	90	7966	-0.3461	0.155	0.707 (0.522, 0.959)	0.0255	0.103	476	23074	-0.05153	0.1005	0.950 [0.780, 1.157]	0.608	0.2528	562	15670
395.2	circulatory system	Nonrheumatic aortic valve disorders	-0.1594	0.0574	0.853 (0.762, 0.954)	0.0055	0.137	2143	84472	0.0145	0.2674	1.015 (0.601, 1.714)	0.9567	0.11	102	8489	0.097	0.1172	1.102 (0.876, 1.386)	0.4081	0.101	506	24052	-0.03078	0.08473	0.970 [0.821, 1.145]	0.7164	0.2492	808	16832
508	respiratory	Pulmonary collapse; interstitial and compensatory emphysema	-0.2042	0.0736	0.815 (0.706, 0.942)	0.0055	0.134	1514	78786	0.1096	0.2747	1.116 (0.651, 1.912)	0.69	0.106	108	8052	-0.0987	0.1649	0.906 (0.656, 1.252)	0.5494	0.103	312	23514	-0.03486	0.1114	0.966 [0.776, 1.201]	0.7543	0.2501	454	15410
530	digestive	Diseases of esophagus	-0.0587	0.0212	0.943 (0.905, 0.983)	0.0056	0.139	37138	83684	-0.0864	0.0791	0.917 (0.785, 1.071)	0.2748	0.112	2632	8042	-0.0751	0.0457	0.928 (0.848, 1.014)	0.0999	0.104	9551	23805	-0.03745	0.03556	0.963 [0.898, 1.033]	0.2923	0.2493	8402	17097
712	musculoskeletal	Infective connective tissue disorders	-0.8104	0.2926	0.445 (0.251, 0.789)	0.0056	0.137	198	68359	NA	NA	NA	NA	0.112	6	7422	NA	NA	NA	NA	0.102	54	19589	NA	NA	NA [NA, NA]	NA	0.2565	27	13599
155	neoplasms	Cancer of liver and intrahepatic bile duct	-0.2587	0.0935	0.772 (0.643, 0.927)	0.0057	0.137	1006	87358	-0.2399	0.3058	0.787 (0.432, 1.433)	0.4328	0.109	101	8622	-0.4093	0.2949	0.664 (0.373, 1.184)	0.1652	0.103	120	25110	-0.116	0.1583	0.890 [0.653, 1.214]	0.4636	0.2523	232	17443
574.3	digestive	Cholecystitis without cholelithiasis	-0.2572	0.093	0.773 (0.644, 0.928)	0.0057	0.141	999	89807	NA	NA	NA	NA	0.112	47	8730	-0.262	0.2003	0.770 (0.520, 1.139)	0.191	0.105	250	25614	-0.206	0.1487	0.814 [0.608, 1.089]	0.166	0.2524	272	18506
327.4	neurological	Insomnia	-0.0774	0.028	0.926 (0.876, 0.978)	0.0057	0.151	18555	59055	-0.0556	0.1047	0.946 (0.770, 1.161)	0.5949	0.121	1662	6119	-0.0771	0.0635	0.926 (0.818, 1.048)	0.2247	0.116	5124	15520	-0.07715	0.04813	0.926 [0.842, 1.017]	0.109	0.2596	3080	13318
426	circulatory system	Cardiac conduction disorders	-0.0767	0.0278	0.926 (0.877, 0.978)	0.0057	0.134	14573	62625	-0.015	0.1136	0.985 (0.788, 1.231)	0.8951	0.11	817	6469	-0.0636	0.0607	0.938 (0.833, 1.057)	0.2945	0.097	3721	18179	-0.02879	0.04524	0.972 [0.889, 1.062]	0.5245	0.2481	4065	12346
286.9	hematopoietic	Abnormal coagulation profile	-0.2663	0.0964	0.766 (0.634, 0.926)	0.0057	0.139	872	82411	NA	NA	NA	NA	0.113	37	8357	-0.2371	0.2089	0.789 (0.524, 1.188)	0.2565	0.102	215	23572	-0.3717	0.1543	0.690 [0.510, 0.933]	0.016	0.2575	271	16273
496.2	respiratory	Chronic bronchitis	0.1111	0.0403	1.118 (1.033, 1.209)	0.0058	0.132	4684	65064	-0.1182	0.1872	0.889 (0.616, 1.282)	0.528	0.101	263	6785	-0.1446	0.145	0.865 (0.651, 1.150)	0.3186	0.103	431	20130	0.2273	0.06311	1.255 [1.109, 1.420]	0.0003156	0.2451	1426	12800
365.1	sense organs	Primary open angle glaucoma	-0.0831	0.0302	0.920 (0.867, 0.976)	0.0059	0.133	11669	55342	0.0431	0.1248	1.044 (0.818, 1.333)	0.7297	0.103	581	6149	-0.0756	0.064	0.927 (0.818, 1.051)	0.2378	0.099	3070	16051	-0.0539	0.04745	0.948 [0.863, 1.040]	0.256	0.2558	4128	10858
453	circulatory system	Chronic venous hypertension	-0.3163	0.1153	0.729 (0.581, 0.914)	0.0061	0.129	606	54442	NA	NA	NA	NA	0.105	23	6389	-0.2626	0.2231	0.769 (0.497, 1.191)	0.2392	0.094	180	15940	-0.3124	0.1762	0.732 [0.518, 1.034]	0.07617	0.2554	204	9978
415.2	circulatory system	Primary pulmonary hypertension	-0.3584	0.1309	0.699 (0.541, 0.903)	0.0062	0.139	479	82884	NA	NA	NA	NA	0.11	13	8391	-0.5001	0.3081	0.606 (0.332, 1.109)	0.1045	0.103	111	23588	-0.3286	0.2104	0.720 [0.477, 1.087]	0.1183	0.2552	142	16502
425.1	circulatory system	Hypertrophic obstructive cardiomyopathy	-0.6088	0.2225	0.544 (0.352, 0.841)	0.0062	0.138	235	86092	NA	NA	NA	NA	0.112	9	8583	NA	NA	NA	NA	0.103	63	24801	NA	NA	NA [NA, NA]	NA	0.2513	60	17415
427	circulatory system	Cardiac dysrhythmias	-0.0622	0.0227	0.940 (0.899, 0.982)	0.0062	0.14	27278	75330	-0.1564	0.0885	0.855 (0.719, 1.017)	0.0774	0.111	1748	7400	-0.0464	0.0498	0.955 (0.866, 1.053)	0.3516	0.104	6818	21276	-0.04245	0.03752	0.958 [0.890, 1.032]	0.2579	0.2464	7591	15872
275.5	endocrine/metabolic	Hypocalcemia	-0.3251	0.1189	0.722 (0.572, 0.912)	0.0063	0.139	680	85959	NA	NA	NA	NA	0.111	37	8565	-0.2869	0.2619	0.751 (0.449, 1.254)	0.2734	0.105	165	24667	-0.1705	0.1808	0.843 [0.592, 1.202]	0.3457	0.2534	180	17440
750.2	congenital anomalies	Congenital anomaly of gallbladder, bile ducts, liver, pancreas	-0.7656	0.2806	0.465 (0.268, 0.806)	0.0064	0.139	145	91004	NA	NA	NA	NA	0.112	10	8926	NA	NA	NA	NA	0.104	31	25561	NA	NA	NA [NA, NA]	NA	0.2495	44	18634
755	congenital anomalies	Congenital anomalies of limbs	-0.1471	0.0539	0.863 (0.777, 0.959)	0.0064	0.142	4143	90678	-0.0817	0.2181	0.922 (0.601, 1.413)	0.7079	0.113	293	8767	-0.1573	0.1063	0.854 (0.694, 1.052)	0.1388	0.107	1435	25363	-0.2346	0.09635	0.791 [0.655, 0.955]	0.01489	0.2504	680	19120
345.3	neurological	Convulsions	-0.1439	0.0529	0.866 (0.781, 0.961)	0.0065	0.135	3682	75039	-0.2413	0.2315	0.786 (0.499, 1.237)	0.2972	0.108	264	7715	-0.2612	0.1314	0.770 (0.595, 0.996)	0.0468	0.101	780	21834	-0.08618	0.08946	0.917 [0.770, 1.093]	0.3354	0.2528	735	14689
153.2	neoplasms	Colon cancer	-0.179	0.0658	0.836 (0.735, 0.951)	0.0065	0.122	1756	57800	-0.2079	0.2742	0.812 (0.475, 1.390)	0.4482	0.096	123	6364	-0.1422	0.139	0.867 (0.661, 1.139)	0.3064	0.091	443	17744	-0.1379	0.09919	0.871 [0.717, 1.058]	0.1644	0.2446	637	10535
911	injuries & poisonings	Blister	-0.3345	0.1233	0.716 (0.562, 0.911)	0.0067	0.141	598	95866	NA	NA	NA	NA	0.113	22	9159	-0.1998	0.2562	0.819 (0.496, 1.353)	0.4354	0.106	158	26983	-0.09557	0.1841	0.909 [0.634, 1.304]	0.6036	0.2503	169	20045
287.3	hematopoietic	Secondary thrombocytopenia	-0.4205	0.1553	0.657 (0.484, 0.890)	0.0068	0.138	398	81937	NA	NA	NA	NA	0.112	22	8342	NA	NA	NA	NA	0.101	92	23449	-0.4269	0.2503	0.653 [0.400, 1.066]	0.08813	0.2581	106	16108
362.3	sense organs	Macular puckering of retina	-0.1537	0.0568	0.858 (0.767, 0.959)	0.0068	0.119	2298	42805	NA	NA	NA	NA	0.097	95	5399	-0.0223	0.1096	0.978 (0.789, 1.212)	0.8387	0.085	673	12723	-0.2234	0.08739	0.800 [0.674, 0.949]	0.01058	0.2595	886	6976
536.8	digestive	Dyspepsia and other specified disorders of function of stomach	0.1499	0.0554	1.162 (1.042, 1.295)	0.0068	0.139	2560	78092	NA	NA	NA	NA	0.111	97	7944	-0.0032	0.1281	0.997 (0.775, 1.281)	0.9802	0.105	661	22880	0.1041	0.09108	1.110 [0.928, 1.327]	0.2529	0.2521	643	15948
509.3	respiratory	Pulmonary insufficiency or respiratory failure following trauma and surgery	-0.4552	0.1687	0.634 (0.456, 0.883)	0.007	0.134	373	77645	NA	NA	NA	NA	0.105	21	7965	NA	NA	NA	NA	0.102	70	23272	NA	NA	NA [NA, NA]	NA	0.2498	92	15048
420	circulatory system	Carditis	-0.1945	0.0721	0.823 (0.715, 0.948)	0.007	0.138	1736	87593	NA	NA	NA	NA	0.112	94	8668	-0.2012	0.1696	0.818 (0.586, 1.140)	0.2356	0.104	394	25132	-0.142	0.1163	0.868 [0.691, 1.090]	0.2221	0.2509	436	17791
575.2	digestive	Obstruction of bile duct	-0.545	0.2028	0.580 (0.390, 0.863)	0.0072	0.141	259	89067	NA	NA	NA	NA	0.112	10	8693	NA	NA	NA	NA	0.105	49	25413	NA	NA	NA [NA, NA]	NA	0.2527	69	18303
427.3	circulatory system	Other specified cardiac dysrhythmias	-0.092	0.0343	0.912 (0.853, 0.975)	0.0073	0.132	7946	55998	0.0092	0.154	1.009 (0.746, 1.365)	0.9525	0.108	379	6031	-0.0698	0.0739	0.933 (0.807, 1.078)	0.345	0.096	2008	16466	-0.09019	0.05385	0.914 [0.822, 1.015]	0.09395	0.2465	2644	10925
713	musculoskeletal	Arthropathy associated with other disorders classified elsewhere	-0.5275	0.1973	0.590 (0.401, 0.869)	0.0075	0.137	327	68488	NA	NA	NA	NA	0.112	14	7430	-0.789	0.4307	0.454 (0.195, 1.057)	0.067	0.102	115	19650	NA	NA	NA [NA, NA]	NA	0.2562	59	13631
365.1	sense organs	Open-angle glaucoma	-0.0642	0.0241	0.938 (0.895, 0.983)	0.0076	0.138	25445	69118	-0.0093	0.0915	0.991 (0.828, 1.185)	0.9194	0.107	1472	7040	-0.0799	0.0522	0.923 (0.833, 1.023)	0.1258	0.102	6651	19632	-0.06691	0.03968	0.935 [0.865, 1.011]	0.09175	0.2529	7321	14051
396	circulatory system	Abnormal heart sounds	-0.151	0.0568	0.860 (0.769, 0.961)	0.0078	0.136	2548	84877	0.1098	0.2439	1.116 (0.692, 1.800)	0.6526	0.11	137	8524	-0.033	0.1189	0.968 (0.766, 1.221)	0.7813	0.1	661	24207	-0.06065	0.08709	0.941 [0.793, 1.116]	0.4861	0.2487	770	16794
204.1	neoplasms	Lymphoid leukemia	-0.4034	0.1525	0.668 (0.495, 0.901)	0.0082	0.14	373	93378	NA	NA	NA	NA	0.113	34	9015	-0.7294	0.3465	0.482 (0.244, 0.951)	0.0353	0.105	101	26387	-0.06466	0.2155	0.937 [0.614, 1.430]	0.7641	0.2517	119	19256
586.4	genitourinary	Stricture/obstruction of ureter	-0.3003	0.1141	0.741 (0.592, 0.926)	0.0085	0.126	662	57292	NA	NA	NA	NA	0.102	42	6611	0.0288	0.2271	1.029 (0.659, 1.606)	0.899	0.093	168	16785	-0.1864	0.1777	0.830 [0.586, 1.176]	0.2942	0.2587	188	9682
716	musculoskeletal	Other arthropathies	-0.0761	0.029	0.927 (0.876, 0.981)	0.0087	0.14	11763	79924	-0.2707	0.1474	0.763 (0.571, 1.018)	0.0662	0.111	566	7982	-0.035	0.0623	0.966 (0.855, 1.091)	0.5746	0.106	3034	22569	-0.1006	0.04824	0.904 [0.823, 0.994]	0.03705	0.2533	2881	16453
356	neurological	Hereditary and idiopathic peripheral neuropathy	-0.0956	0.0364	0.909 (0.846, 0.976)	0.0087	0.14	6456	86841	0.0784	0.1611	1.082 (0.789, 1.483)	0.6268	0.111	320	8612	-0.0997	0.0791	0.905 (0.775, 1.057)	0.2074	0.105	1627	24614	-0.06211	0.05919	0.940 [0.837, 1.055]	0.294	0.2516	1741	17885
276.4	endocrine/metabolic	Alkalosis	-0.4244	0.1621	0.654 (0.476, 0.899)	0.0089	0.134	356	63296	NA	NA	NA	NA	0.11	23	6958	NA	NA	NA	NA	0.099	78	19310	-0.6379	0.2738	0.528 [0.309, 0.904]	0.0198	0.2579	103	11867
575.9	digestive	Nonspecific abnormal findings on radiological and other examination of biliary tract	-0.2696	0.1033	0.764 (0.624, 0.935)	0.0091	0.141	886	89694	NA	NA	NA	NA	0.112	73	8756	-0.2485	0.2554	0.780 (0.473, 1.287)	0.3305	0.105	172	25536	-0.05865	0.165	0.943 [0.682, 1.303]	0.7223	0.2527	207	18441
735.2	musculoskeletal	Hammer toe (acquired)	-0.1014	0.0389	0.904 (0.837, 0.975)	0.0091	0.142	5794	66968	-0.4407	0.1908	0.644 (0.443, 0.935)	0.0209	0.113	338	7141	-0.1164	0.0891	0.890 (0.747, 1.060)	0.1916	0.108	1288	18667	-0.02018	0.06243	0.980 [0.867, 1.108]	0.7465	0.2529	1566	14124
295	mental disorders	Schizophrenia and other psychotic disorders	0.0982	0.0377	1.103 (1.025, 1.188)	0.0091	0.156	9574	34450	0.1886	0.1425	1.208 (0.913, 1.597)	0.1856	0.136	733	3097	-0.0739	0.1001	0.929 (0.763, 1.130)	0.4604	0.123	1536	9374	0.1417	0.06626	1.152 [1.012, 1.312]	0.03248	0.2499	1568	8428
523	digestive	Gingival and periodontal diseases	-0.0625	0.024	0.939 (0.896, 0.985)	0.0093	0.143	24892	70714	-0.0848	0.1028	0.919 (0.751, 1.124)	0.4096	0.114	1386	6579	-0.1177	0.0519	0.889 (0.803, 0.984)	0.0233	0.107	6592	21048	-0.1239	0.04103	0.883 [0.815, 0.957]	0.002529	0.2517	5015	15004
145.3	neoplasms	Cancer of major salivary glands	0.42	0.1614	1.522 (1.109, 2.088)	0.0093	0.14	217	94424	NA	NA	NA	NA	0.111	9	9055	NA	NA	NA	NA	0.106	38	26864	NA	NA	NA [NA, NA]	NA	0.2493	73	19584
306	mental disorders	Other mental disorder	0.0941	0.0364	1.099 (1.023, 1.180)	0.0098	0.154	10660	35536	0.0035	0.1455	1.004 (0.755, 1.335)	0.9808	0.131	779	3143	-0.0485	0.0851	0.953 (0.806, 1.126)	0.5687	0.119	2462	10300	0.08353	0.06376	1.087 [0.959, 1.232]	0.1901	0.2477	1767	8627
772.3	symptoms	Muscle weakness	-0.0774	0.03	0.926 (0.873, 0.981)	0.0098	0.141	10020	79464	-0.0737	0.1312	0.929 (0.718, 1.201)	0.5742	0.113	572	7994	-0.1614	0.0698	0.851 (0.742, 0.976)	0.0207	0.107	2189	22644	-0.0182	0.04763	0.982 [0.894, 1.078]	0.7025	0.2493	2957	16632
371.2	sense organs	Conjunctivitis, noninfectious	-0.1582	0.0613	0.854 (0.757, 0.963)	0.0099	0.132	2707	60847	-0.0979	0.2787	0.907 (0.525, 1.566)	0.7254	0.111	150	6809	-0.0331	0.1208	0.967 (0.764, 1.226)	0.7842	0.098	867	17635	-0.1355	0.1013	0.873 [0.716, 1.065]	0.181	0.2499	592	11740
735	musculoskeletal	Acquired foot deformities	-0.0635	0.0246	0.938 (0.894, 0.985)	0.0099	0.141	19713	80887	-0.1879	0.1099	0.829 (0.668, 1.028)	0.0874	0.112	1167	7970	-0.0736	0.0537	0.929 (0.836, 1.032)	0.1706	0.106	5379	22758	-0.03578	0.0412	0.965 [0.890, 1.046]	0.3851	0.2514	4291	16849
425.1	circulatory system	Primary/intrinsic cardiomyopathies	-0.0987	0.0383	0.906 (0.840, 0.977)	0.01	0.139	5986	91843	-0.1823	0.1624	0.833 (0.606, 1.146)	0.2616	0.113	373	8947	-0.0262	0.0879	0.974 (0.820, 1.157)	0.7653	0.105	1334	26072	-0.04299	0.06197	0.958 [0.848, 1.082]	0.4879	0.2509	1549	18904
530.1	digestive	Esophagitis, GERD and related diseases	-0.0548	0.0213	0.947 (0.908, 0.987)	0.01	0.139	36300	82846	-0.0754	0.0797	0.927 (0.793, 1.084)	0.3436	0.112	2566	7976	-0.0707	0.0459	0.932 (0.852, 1.019)	0.1232	0.104	9395	23649	-0.04191	0.03583	0.959 [0.894, 1.029]	0.2422	0.249	8180	16875
707.1	dermatologic	Decubitus ulcer	-0.1622	0.0631	0.850 (0.751, 0.962)	0.0101	0.14	1806	90433	NA	NA	NA	NA	0.111	73	8869	-0.3426	0.1524	0.710 (0.527, 0.957)	0.0246	0.105	376	25704	-0.0948	0.09429	0.910 [0.756, 1.094]	0.3147	0.2516	653	18488
274.2	endocrine/metabolic	Crystal arthropathies	-0.2891	0.1127	0.749 (0.601, 0.934)	0.0103	0.139	601	81161	NA	NA	NA	NA	0.11	30	8338	-0.2009	0.222	0.818 (0.529, 1.264)	0.3656	0.104	175	22727	-0.4492	0.1799	0.638 [0.449, 0.908]	0.0125	0.2614	206	16038
300	mental disorders	Anxiety disorders	0.061	0.0239	1.063 (1.014, 1.114)	0.0106	0.139	46004	70880	0.0169	0.0866	1.017 (0.858, 1.205)	0.8451	0.107	4248	6612	0.0413	0.0503	1.042 (0.944, 1.150)	0.4114	0.104	12285	20123	0.03209	0.04011	1.033 [0.955, 1.117]	0.4238	0.2469	7956	14816
513	respiratory	Respiratory abnormalities	-0.1387	0.0543	0.870 (0.783, 0.968)	0.0107	0.14	2888	92814	0.2542	0.2448	1.289 (0.798, 2.083)	0.299	0.111	127	8968	0.0674	0.12	1.070 (0.846, 1.353)	0.5743	0.105	650	26236	-0.07379	0.08509	0.929 [0.786, 1.097]	0.3858	0.2492	808	19372
371.2	sense organs	Allergic conjunctivitis	-0.1625	0.0637	0.850 (0.750, 0.963)	0.0107	0.132	2516	60656	-0.0497	0.2801	0.952 (0.550, 1.648)	0.8592	0.111	140	6799	-0.1002	0.1279	0.905 (0.704, 1.162)	0.4333	0.097	808	17576	-0.1051	0.1043	0.900 [0.734, 1.104]	0.3135	0.2502	549	11697
295.1	mental disorders	Schizophrenia	0.1157	0.0454	1.123 (1.027, 1.227)	0.0108	0.158	6152	31028	0.1285	0.1702	1.137 (0.815, 1.587)	0.4504	0.138	465	2829	0.0774	0.127	1.080 (0.842, 1.386)	0.5424	0.126	882	8720	0.1593	0.08262	1.173 [0.997, 1.379]	0.05379	0.2487	932	7792
729	musculoskeletal	Other disorders of soft tissues	-0.2256	0.0885	0.798 (0.671, 0.949)	0.0108	0.146	1222	48207	NA	NA	NA	NA	0.117	56	5847	0.0136	0.1847	1.014 (0.706, 1.456)	0.9415	0.114	336	12966	-0.3245	0.1505	0.723 [0.538, 0.971]	0.03111	0.253	286	10483
480.1	respiratory	Bacterial pneumonia	-0.1512	0.0594	0.860 (0.765, 0.966)	0.0109	0.138	2388	67277	-0.2167	0.2735	0.805 (0.471, 1.376)	0.4281	0.113	126	7116	-0.5019	0.1756	0.605 (0.429, 0.854)	0.0043	0.105	410	20210	-0.1859	0.09657	0.830 [0.687, 1.003]	0.05421	0.2492	663	13727
295.2	mental disorders	Paranoid disorders	0.2437	0.0958	1.276 (1.058, 1.540)	0.011	0.165	1038	25914	NA	NA	NA	NA	0.143	78	2442	0.0198	0.2475	1.020 (0.628, 1.657)	0.9361	0.129	204	8042	0.1839	0.1673	1.202 [0.866, 1.668]	0.2716	0.246	188	7048
550.2	digestive	Diaphragmatic hernia	-0.1457	0.0573	0.864 (0.773, 0.967)	0.011	0.136	2605	81376	-0.076	0.2803	0.927 (0.535, 1.605)	0.7864	0.109	119	8115	-0.1831	0.1231	0.833 (0.654, 1.060)	0.1367	0.102	703	23354	-0.1606	0.09196	0.852 [0.711, 1.020]	0.08082	0.2475	720	16414
41.11	infectious diseases	Methicillin sensitive Staphylococcus aureus	-0.2658	0.1047	0.767 (0.624, 0.941)	0.0111	0.137	912	77032	NA	NA	NA	NA	0.112	33	7909	-0.296	0.259	0.744 (0.448, 1.236)	0.2532	0.103	194	22792	-0.1174	0.176	0.889 [0.630, 1.256]	0.5047	0.2529	184	15292
165.1	neoplasms	Cancer of bronchus; lung	0.1328	0.0524	1.142 (1.031, 1.265)	0.0112	0.14	2302	96419	-0.2215	0.2102	0.801 (0.531, 1.210)	0.2919	0.113	175	9194	-0.0258	0.2311	0.975 (0.620, 1.533)	0.911	0.106	130	27170	0.2942	0.0787	1.342 [1.150, 1.566]	0.0001849	0.2493	811	20094
800.1	injuries & poisonings	Fracture of neck of femur	-0.3225	0.1275	0.724 (0.564, 0.930)	0.0114	0.142	495	81051	NA	NA	NA	NA	0.116	20	7941	NA	NA	NA	NA	0.105	81	23781	-0.1724	0.1883	0.842 [0.582, 1.217]	0.3599	0.2468	167	17145
252	endocrine/metabolic	Disorders of parathyroid gland	-0.172	0.068	0.842 (0.737, 0.962)	0.0115	0.14	1789	82338	NA	NA	NA	NA	0.111	85	8401	-0.1328	0.1399	0.876 (0.666, 1.152)	0.3423	0.105	509	23126	-0.2542	0.1131	0.776 [0.621, 0.968]	0.02455	0.2526	495	16833
840.3	injuries & poisonings	Joint/ligament sprain	-0.1864	0.0738	0.830 (0.718, 0.959)	0.0115	0.147	2418	66127	-0.2609	0.3413	0.770 (0.395, 1.504)	0.4446	0.121	177	7025	-0.0948	0.1549	0.910 (0.671, 1.232)	0.5405	0.112	734	18683	-0.1837	0.1328	0.832 [0.641, 1.080]	0.1666	0.2514	341	14580
411.3	circulatory system	Angina pectoris	-0.0915	0.0364	0.913 (0.850, 0.980)	0.012	0.127	6552	68587	-0.1656	0.1722	0.847 (0.605, 1.188)	0.3363	0.102	316	7295	-0.2044	0.0858	0.815 (0.689, 0.965)	0.0173	0.095	1412	20495	-0.08316	0.05914	0.920 [0.819, 1.033]	0.1597	0.2521	1868	12489
710.1	musculoskeletal	Chronic osteomyelitis	-0.2047	0.0815	0.815 (0.695, 0.956)	0.012	0.137	1377	69538	NA	NA	NA	NA	0.112	92	7508	-0.5251	0.2257	0.591 (0.380, 0.921)	0.02	0.102	298	19833	-0.1732	0.1357	0.841 [0.645, 1.097]	0.2021	0.2559	322	13894
733.4	musculoskeletal	Aseptic necrosis of bone	-0.2453	0.0978	0.782 (0.646, 0.948)	0.0121	0.14	1150	57139	NA	NA	NA	NA	0.112	76	6465	0.2199	0.2152	1.246 (0.817, 1.900)	0.3068	0.107	223	16166	-0.1689	0.1711	0.845 [0.604, 1.181]	0.3235	0.2534	204	11731
523.1	digestive	Gingivitis	-0.0951	0.0379	0.909 (0.844, 0.979)	0.0122	0.145	7464	53286	-0.0273	0.2044	0.973 (0.652, 1.453)	0.8936	0.115	314	5507	-0.0685	0.0741	0.934 (0.808, 1.080)	0.3556	0.11	2456	16912	-0.2043	0.06495	0.815 [0.718, 0.926]	0.001656	0.2548	1607	11596
703.1	dermatologic	Ingrowing nail	-0.104	0.0415	0.901 (0.831, 0.978)	0.0123	0.137	5157	71856	-0.5224	0.2219	0.593 (0.384, 0.916)	0.0186	0.112	254	7527	-0.2167	0.0949	0.805 (0.669, 0.970)	0.0224	0.106	1278	20682	-0.02436	0.06591	0.976 [0.858, 1.111]	0.7116	0.2512	1392	14511
41.1	infectious diseases	Staphylococcus infections	-0.1693	0.0678	0.844 (0.739, 0.964)	0.0125	0.137	2080	78200	0.0632	0.3037	1.065 (0.587, 1.932)	0.8351	0.112	106	7982	-0.3988	0.178	0.671 (0.473, 0.951)	0.0251	0.103	456	23054	-0.09435	0.1143	0.910 [0.727, 1.138]	0.4092	0.2527	438	15546
276.1	endocrine/metabolic	Hyposmolality and/or hyponatremia	-0.1336	0.0535	0.875 (0.788, 0.972)	0.0125	0.135	3093	66033	-0.01	0.2008	0.990 (0.668, 1.468)	0.9604	0.111	226	7161	-0.1263	0.1344	0.881 (0.677, 1.147)	0.3475	0.1	557	19789	-0.03739	0.08683	0.963 [0.813, 1.142]	0.6667	0.2585	754	12518
695.4	dermatologic	Systemic lupus erythematosus	-0.5831	0.2339	0.558 (0.353, 0.883)	0.0127	0.138	298	75558	NA	NA	NA	NA	0.112	18	7896	NA	NA	NA	NA	0.105	88	21530	NA	NA	NA [NA, NA]	NA	0.2464	61	15530
345	neurological	Epilepsy, recurrent seizures, convulsions	-0.1111	0.0446	0.895 (0.820, 0.977)	0.0127	0.135	5085	76442	0.0007	0.1705	1.001 (0.716, 1.398)	0.9969	0.109	402	7853	-0.2389	0.1083	0.787 (0.637, 0.974)	0.0274	0.101	1108	22162	-0.1186	0.07596	0.888 [0.765, 1.031]	0.1184	0.2521	1054	15008
440.2	circulatory system	Atherosclerosis of the extremities	0.1067	0.0429	1.113 (1.023, 1.210)	0.0128	0.13	3776	78905	0.0597	0.1737	1.062 (0.755, 1.492)	0.731	0.106	252	8114	-0.1334	0.1356	0.875 (0.671, 1.142)	0.3251	0.097	441	23297	0.2711	0.06655	1.311 [1.151, 1.494]	4.631e-05	0.2485	1220	14677
172.1	neoplasms	Melanomas of skin, dx or hx	-0.583	0.2346	0.558 (0.352, 0.884)	0.013	0.14	186	90542	NA	NA	NA	NA	0.113	12	8809	NA	NA	NA	NA	0.104	43	25609	NA	NA	NA [NA, NA]	NA	0.2491	54	18789
496.2	respiratory	Obstructive chronic bronchitis	0.1065	0.043	1.112 (1.023, 1.210)	0.0131	0.132	3997	64377	-0.1483	0.2023	0.862 (0.580, 1.282)	0.4633	0.101	215	6737	-0.1739	0.1628	0.840 (0.611, 1.156)	0.2854	0.103	325	20024	0.2299	0.06684	1.258 [1.104, 1.435]	0.0005827	0.2446	1253	12627
189.1	neoplasms	Malignant neoplasm of renal pelvis	-0.4898	0.1976	0.613 (0.416, 0.903)	0.0132	0.138	246	94109	NA	NA	NA	NA	0.111	14	9044	NA	NA	NA	NA	0.104	46	26605	NA	NA	NA [NA, NA]	NA	0.2477	74	19263
149.4	neoplasms	Cancer of larynx	-0.3065	0.124	0.736 (0.577, 0.939)	0.0135	0.14	504	94711	NA	NA	NA	NA	0.111	39	9085	NA	NA	NA	NA	0.105	54	26880	-0.2703	0.1831	0.763 [0.533, 1.093]	0.1398	0.2484	188	19699
577.1	digestive	Acute pancreatitis	-0.1519	0.0615	0.859 (0.762, 0.969)	0.0135	0.141	2720	94442	-0.2141	0.2638	0.807 (0.481, 1.354)	0.4171	0.112	197	9046	-0.0596	0.1695	0.942 (0.676, 1.313)	0.7251	0.106	394	26766	-0.1216	0.1079	0.886 [0.717, 1.094]	0.2598	0.2501	506	19631
530.1	digestive	GERD	-0.053	0.0215	0.948 (0.909, 0.989)	0.0136	0.139	34935	81481	-0.0749	0.0811	0.928 (0.792, 1.088)	0.3554	0.112	2451	7861	-0.0661	0.0463	0.936 (0.855, 1.025)	0.153	0.104	9086	23340	-0.03387	0.03618	0.967 [0.901, 1.038]	0.3493	0.2497	7854	16549
612.2	genitourinary	Hypertrophy of breast (Gynecomastia)	-0.1934	0.0789	0.824 (0.706, 0.962)	0.0143	0.14	1528	94210	NA	NA	NA	NA	0.112	91	9070	-0.1049	0.1603	0.900 (0.658, 1.233)	0.5128	0.106	444	26501	-0.3022	0.1346	0.739 [0.568, 0.962]	0.02479	0.249	360	19624
287.3	hematopoietic	Primary thrombocytopenia	-0.4511	0.1842	0.637 (0.444, 0.914)	0.0143	0.138	290	81829	NA	NA	NA	NA	0.112	14	8334	NA	NA	NA	NA	0.102	77	23434	NA	NA	NA [NA, NA]	NA	0.2578	87	16089
612	genitourinary	Breast conditions, congenital or relating to hormones	-0.1921	0.0786	0.825 (0.707, 0.963)	0.0145	0.14	1544	94226	NA	NA	NA	NA	0.112	93	9072	-0.1049	0.1603	0.900 (0.658, 1.233)	0.5128	0.106	444	26501	-0.2983	0.1337	0.742 [0.571, 0.964]	0.02571	0.249	364	19628
580.3	genitourinary	Nephritis and nephropathy with pathological lesion	-0.323	0.1325	0.724 (0.558, 0.939)	0.0148	0.125	569	57199	NA	NA	NA	NA	0.101	30	6599	-0.4145	0.2748	0.661 (0.386, 1.132)	0.1315	0.092	194	16811	-0.4365	0.219	0.646 [0.421, 0.993]	0.04622	0.2583	143	9637
427.6	circulatory system	Supraventricular premature beats	-0.3054	0.1254	0.737 (0.576, 0.942)	0.0148	0.124	473	48525	NA	NA	NA	NA	0.104	11	5663	-0.7717	0.3295	0.462 (0.242, 0.882)	0.0192	0.087	111	14569	-0.1252	0.1841	0.882 [0.615, 1.266]	0.4962	0.2491	174	8455
291.8	mental disorders	Alteration of consciousness	-0.3292	0.1353	0.719 (0.552, 0.938)	0.0149	0.133	557	70081	NA	NA	NA	NA	0.109	16	7262	-0.5181	0.3665	0.596 (0.290, 1.222)	0.1575	0.098	108	20725	-0.2403	0.2151	0.786 [0.516, 1.199]	0.2639	0.2534	132	13258
568	digestive	Other disorders of peritoneum	-0.377	0.1549	0.686 (0.506, 0.929)	0.0149	0.139	412	82215	NA	NA	NA	NA	0.113	28	8166	NA	NA	NA	NA	0.105	95	23749	NA	NA	NA [NA, NA]	NA	0.2507	94	16918
710.1	musculoskeletal	Acute osteomyelitis	-0.2149	0.0883	0.807 (0.678, 0.959)	0.015	0.137	1201	69362	NA	NA	NA	NA	0.112	82	7498	-0.7464	0.2447	0.474 (0.293, 0.766)	0.0023	0.102	297	19832	-0.2276	0.1514	0.796 [0.592, 1.072]	0.1326	0.2558	266	13838
727.1	musculoskeletal	Synovitis and tenosynovitis	-0.1083	0.0446	0.897 (0.822, 0.979)	0.0151	0.146	4890	51875	-0.4879	0.2451	0.614 (0.380, 0.993)	0.0466	0.117	237	6028	-0.1051	0.0917	0.900 (0.752, 1.077)	0.2515	0.114	1467	14097	-0.2131	0.07659	0.808 [0.695, 0.939]	0.005388	0.2506	1118	11315
292.2	mental disorders	Mild cognitive impairment	-0.1161	0.0479	0.890 (0.811, 0.978)	0.0153	0.136	3460	72984	0.3384	0.2095	1.403 (0.930, 2.115)	0.1062	0.111	189	7435	-0.2797	0.1042	0.756 (0.616, 0.927)	0.0073	0.1	945	21562	-0.1822	0.07433	0.833 [0.720, 0.964]	0.01422	0.2514	1175	14301
244.2	endocrine/metabolic	Acquired hypothyroidism	-0.347	0.1433	0.707 (0.534, 0.936)	0.0154	0.138	454	84040	NA	NA	NA	NA	0.112	21	8415	-0.4107	0.2692	0.663 (0.391, 1.124)	0.1271	0.104	156	23796	-0.1972	0.2279	0.821 [0.525, 1.283]	0.3868	0.2531	115	16947
571.8	digestive	Portal hypertension	-0.3923	0.1622	0.676 (0.492, 0.928)	0.0155	0.147	408	69429	NA	NA	NA	NA	0.118	31	7198	NA	NA	NA	NA	0.113	66	20248	NA	NA	NA [NA, NA]	NA	0.2546	67	14741
979	injuries & poisonings	Adverse drug events and drug allergies	-0.1801	0.0745	0.835 (0.722, 0.966)	0.0156	0.14	1751	83054	NA	NA	NA	NA	0.113	94	8367	-0.5904	0.2169	0.554 (0.362, 0.848)	0.0065	0.104	333	24196	-0.2718	0.1297	0.762 [0.591, 0.983]	0.03617	0.253	373	16978
279.7	endocrine/metabolic	Other immunological findings	-0.356	0.1479	0.700 (0.524, 0.936)	0.0161	0.141	519	95764	NA	NA	NA	NA	0.113	40	9160	0.0184	0.3206	1.019 (0.543, 1.909)	0.9543	0.106	127	26926	-0.7093	0.2713	0.492 [0.289, 0.837]	0.00895	0.2509	112	20073
282.8	hematopoietic	Other hemoglobinopathies	-0.281	0.1168	0.755 (0.601, 0.949)	0.0161	0.126	767	56162	NA	NA	NA	NA	0.105	40	6459	-0.3358	0.242	0.715 (0.445, 1.149)	0.1653	0.091	270	16841	-0.007452	0.1794	0.993 [0.698, 1.411]	0.9669	0.2631	169	9475
562.1	digestive	Diverticulosis	-0.0767	0.0319	0.926 (0.870, 0.986)	0.0163	0.14	8677	59862	0.052	0.1382	1.053 (0.803, 1.381)	0.707	0.115	439	6362	-0.1619	0.0703	0.851 (0.741, 0.976)	0.0213	0.106	2071	17629	-0.08673	0.05103	0.917 [0.830, 1.013]	0.08919	0.2519	2751	12333
711	musculoskeletal	Arthropathy associated with infections	-0.2776	0.1156	0.758 (0.604, 0.950)	0.0163	0.137	754	68915	NA	NA	NA	NA	0.112	46	7462	-0.241	0.2542	0.786 (0.477, 1.293)	0.3429	0.102	192	19727	-0.0002636	0.1802	1.000 [0.702, 1.423]	0.9988	0.2566	167	13739
751	congenital anomalies	Genitourinary congenital anomalies	-0.1512	0.063	0.860 (0.760, 0.973)	0.0163	0.14	2076	92935	NA	NA	NA	NA	0.113	89	9005	-0.2074	0.1326	0.813 (0.627, 1.054)	0.1179	0.105	590	26120	-0.08364	0.09646	0.920 [0.761, 1.111]	0.3859	0.2492	628	19218
194	neoplasms	Cancer of other endocrine glands	-0.4554	0.1897	0.634 (0.437, 0.920)	0.0164	0.14	270	94401	NA	NA	NA	NA	0.111	11	9053	NA	NA	NA	NA	0.105	66	26559	NA	NA	NA [NA, NA]	NA	0.2494	81	19572
476	respiratory	Allergic rhinitis	-0.0588	0.0248	0.943 (0.898, 0.990)	0.0179	0.14	22004	69608	-0.0988	0.1031	0.906 (0.740, 1.109)	0.3382	0.114	1397	7050	-0.0205	0.0517	0.980 (0.885, 1.084)	0.6926	0.107	6825	20141	-0.05102	0.042	0.950 [0.875, 1.032]	0.2244	0.2494	4516	14299
442	circulatory system	Other aneurysm	0.1095	0.0464	1.116 (1.019, 1.222)	0.0184	0.129	3109	78238	0.0946	0.1903	1.099 (0.757, 1.596)	0.6189	0.106	203	8065	0.0972	0.1199	1.102 (0.871, 1.394)	0.4174	0.098	507	23363	0.2512	0.06976	1.286 [1.121, 1.474]	0.0003174	0.2481	1109	14566
707.3	dermatologic	Chronic ulcer of unspecified site	-0.2079	0.0883	0.812 (0.683, 0.966)	0.0186	0.139	1033	89660	NA	NA	NA	NA	0.111	34	8830	-0.4055	0.2102	0.667 (0.442, 1.007)	0.0538	0.104	248	25576	-0.1987	0.1445	0.820 [0.618, 1.088]	0.1689	0.2515	287	18122
530.3	digestive	Stricture and stenosis of esophagus	-0.2639	0.1122	0.768 (0.616, 0.957)	0.0186	0.132	631	47177	NA	NA	NA	NA	0.111	23	5433	-0.4012	0.2412	0.670 (0.417, 1.074)	0.0962	0.098	179	14433	-0.2596	0.1638	0.771 [0.560, 1.063]	0.113	0.2512	233	8928
523.3	digestive	Periodontitis (acute or chronic)	-0.0665	0.0283	0.936 (0.885, 0.989)	0.0188	0.146	14708	60530	0.0177	0.1248	1.018 (0.797, 1.300)	0.8874	0.118	730	5923	-0.1092	0.0622	0.897 (0.794, 1.013)	0.079	0.111	3551	18007	-0.149	0.04871	0.862 [0.783, 0.948]	0.002216	0.2531	3165	13154
252.1	endocrine/metabolic	Hyperparathyroidism	-0.1639	0.0698	0.849 (0.740, 0.973)	0.019	0.14	1680	82229	NA	NA	NA	NA	0.111	80	8396	-0.1332	0.1442	0.875 (0.660, 1.161)	0.3557	0.105	477	23094	-0.2341	0.1155	0.791 [0.631, 0.992]	0.04276	0.2528	468	16806
272.9	endocrine/metabolic	Unspecified disorder of lipoid metabolism	-0.354	0.151	0.702 (0.522, 0.944)	0.019	0.107	448	23705	NA	NA	NA	NA	0.091	18	3489	-0.5691	0.3449	0.566 (0.288, 1.113)	0.0989	0.078	131	6283	NA	NA	NA [NA, NA]	NA	0.2654	93	3493
362.6	sense organs	Peripheral retinal degenerations	-0.1554	0.0665	0.856 (0.751, 0.975)	0.0195	0.114	2427	42934	-0.0105	0.2835	0.990 (0.568, 1.725)	0.9704	0.094	153	5457	-0.2174	0.1474	0.805 (0.603, 1.074)	0.1401	0.079	700	12750	-0.2829	0.1176	0.754 [0.598, 0.949]	0.01611	0.2607	466	6556
733.6	musculoskeletal	Costochondritis	-0.7137	0.3062	0.490 (0.269, 0.893)	0.0197	0.141	194	56183	NA	NA	NA	NA	0.113	11	6400	NA	NA	NA	NA	0.107	54	15997	NA	NA	NA [NA, NA]	NA	0.2537	29	11556
425	circulatory system	Cardiomyopathy	-0.0872	0.0374	0.917 (0.852, 0.986)	0.0199	0.14	6254	92111	-0.2015	0.1605	0.818 (0.597, 1.120)	0.2092	0.113	389	8963	-0.0236	0.0858	0.977 (0.826, 1.155)	0.7832	0.105	1399	26137	-0.02565	0.0605	0.975 [0.866, 1.097]	0.6715	0.2511	1618	18973
338.2	neurological	Chronic pain	-0.0697	0.03	0.933 (0.879, 0.989)	0.02	0.142	13889	78166	-0.2107	0.1218	0.810 (0.638, 1.028)	0.0836	0.114	1059	7588	-0.1206	0.0684	0.886 (0.775, 1.014)	0.0779	0.107	3656	22109	-0.1002	0.05309	0.905 [0.815, 1.004]	0.05904	0.2478	2372	16637
743.9	musculoskeletal	Osteopenia or other disorder of bone and cartilage	-0.1367	0.0589	0.872 (0.777, 0.979)	0.0204	0.138	2187	91498	NA	NA	NA	NA	0.111	70	8941	-0.1506	0.1243	0.860 (0.674, 1.097)	0.2257	0.104	572	25845	-0.09079	0.08894	0.913 [0.767, 1.087]	0.3074	0.2491	739	18661
681.1	dermatologic	Cellulitis and abscess of fingers/toes	-0.1506	0.0651	0.860 (0.757, 0.977)	0.0208	0.142	2250	67743	-0.5402	0.3476	0.583 (0.295, 1.152)	0.1202	0.117	116	6947	-0.2114	0.1538	0.809 (0.599, 1.094)	0.1694	0.107	546	20352	-0.09844	0.1074	0.906 [0.734, 1.119]	0.3594	0.2518	501	14272
771.2	symptoms	Cramp of limb	-0.2282	0.0988	0.796 (0.656, 0.966)	0.0209	0.14	888	84799	NA	NA	NA	NA	0.112	40	8598	-0.5804	0.2627	0.560 (0.334, 0.937)	0.0272	0.105	206	23964	-0.006618	0.1503	0.993 [0.740, 1.334]	0.9649	0.2531	239	17313
946	injuries & poisonings	Anaphylactic shock NOS	-0.2086	0.0904	0.812 (0.680, 0.969)	0.021	0.14	1083	62742	NA	NA	NA	NA	0.117	57	6773	-0.1085	0.1969	0.897 (0.610, 1.320)	0.5818	0.106	239	18251	-0.1673	0.1398	0.846 [0.643, 1.113]	0.2316	0.2474	314	13061
681.2	dermatologic	Cellulitis and abscess of face/neck	-0.2367	0.1026	0.789 (0.645, 0.965)	0.021	0.142	1099	66592	NA	NA	NA	NA	0.117	83	6914	-0.4554	0.2782	0.634 (0.368, 1.094)	0.1017	0.107	232	20038	0.04228	0.1732	1.043 [0.743, 1.465]	0.8072	0.2523	178	13949
215	neoplasms	Other benign neoplasm of connective and other soft tissue	-0.3241	0.1407	0.723 (0.549, 0.953)	0.0212	0.14	505	88065	NA	NA	NA	NA	0.111	27	8626	-0.2927	0.3049	0.746 (0.411, 1.356)	0.3371	0.106	137	24968	0.007046	0.2132	1.007 [0.663, 1.529]	0.9736	0.2502	118	18316
381.3	sense organs	Mastoiditis & related conditions	0.4596	0.1998	1.583 (1.070, 2.342)	0.0214	0.141	148	83785	NA	NA	NA	NA	0.114	11	8354	NA	NA	NA	NA	0.106	35	23611	NA	NA	NA [NA, NA]	NA	0.2506	43	17648
313.1	mental disorders	Attention deficit hyperactivity disorder	0.3704	0.161	1.448 (1.056, 1.986)	0.0214	0.143	723	91472	NA	NA	NA	NA	0.114	84	8828	0.432	0.3132	1.540 (0.834, 2.846)	0.1677	0.108	247	26104	NA	NA	NA [NA, NA]	NA	0.25	40	19451
705	dermatologic	Disorders of sweat glands	0.1886	0.082	1.208 (1.028, 1.418)	0.0215	0.137	1337	69837	0.0415	0.3247	1.042 (0.552, 1.970)	0.8983	0.112	116	7375	-0.2497	0.2419	0.779 (0.485, 1.252)	0.3019	0.105	250	20641	0.2256	0.1466	1.253 [0.940, 1.670]	0.1239	0.2464	237	14081
875	injuries & poisonings	Non-healing surgical wound	-0.2552	0.1111	0.775 (0.623, 0.963)	0.0215	0.142	740	78072	NA	NA	NA	NA	0.114	35	7790	-0.4523	0.2826	0.636 (0.366, 1.107)	0.1096	0.107	150	22841	-0.1486	0.1857	0.862 [0.599, 1.240]	0.4238	0.252	170	16353
296	mental disorders	Mood disorders	0.0544	0.0237	1.056 (1.008, 1.106)	0.0216	0.138	50028	74904	-0.025	0.0839	0.975 (0.827, 1.150)	0.7657	0.107	4764	7128	0.025	0.05	1.025 (0.930, 1.131)	0.6174	0.104	12689	20527	0.04456	0.03955	1.046 [0.968, 1.130]	0.2599	0.2472	8465	15325
516.1	respiratory	Hemoptysis	-0.1836	0.0804	0.832 (0.711, 0.974)	0.0224	0.141	1316	95210	NA	NA	NA	NA	0.113	72	9155	-0.0447	0.2089	0.956 (0.635, 1.440)	0.8306	0.106	222	26840	-0.1375	0.1217	0.872 [0.687, 1.106]	0.2585	0.2504	394	19873
428.2	circulatory system	Heart failure NOS	-0.1775	0.0779	0.837 (0.719, 0.975)	0.0227	0.132	1289	75200	NA	NA	NA	NA	0.106	59	7947	-0.2004	0.187	0.818 (0.567, 1.181)	0.2837	0.099	255	22114	-0.2055	0.1242	0.814 [0.638, 1.039]	0.098	0.2546	393	14066
716.9	musculoskeletal	Arthropathy NOS	-0.0738	0.0324	0.929 (0.872, 0.990)	0.023	0.14	8804	76965	-0.3801	0.185	0.684 (0.476, 0.983)	0.0399	0.111	364	7780	-0.0338	0.0707	0.967 (0.842, 1.110)	0.6326	0.106	2177	21712	-0.06428	0.05335	0.938 [0.845, 1.041]	0.2282	0.2549	2233	15805
426.3	circulatory system	Bundle branch block	-0.1453	0.0642	0.865 (0.763, 0.981)	0.0236	0.126	1796	49848	NA	NA	NA	NA	0.105	88	5740	0.0987	0.1376	1.104 (0.843, 1.445)	0.473	0.09	402	14860	-0.1277	0.09809	0.880 [0.726, 1.067]	0.193	0.2482	656	8937
359	neurological	Muscular dystrophies and other myopathies	-0.3117	0.1382	0.732 (0.558, 0.960)	0.0241	0.138	573	80958	NA	NA	NA	NA	0.109	26	8318	-0.2474	0.2928	0.781 (0.440, 1.386)	0.3981	0.102	181	23168	-0.3246	0.2242	0.723 [0.466, 1.122]	0.1477	0.2523	129	16273
271.9	endocrine/metabolic	Other disorders of carbohydrate transport and metabolism	-0.7281	0.3248	0.483 (0.255, 0.913)	0.025	0.142	129	89530	NA	NA	NA	NA	0.112	5	8607	NA	NA	NA	NA	0.108	40	24755	NA	NA	NA [NA, NA]	NA	0.2497	29	19049
575.8	digestive	Other disorders of biliary tract	-0.3515	0.1569	0.704 (0.517, 0.957)	0.025	0.141	391	89199	NA	NA	NA	NA	0.112	17	8700	NA	NA	NA	NA	0.105	72	25436	-0.07297	0.2356	0.930 [0.586, 1.475]	0.7568	0.2528	100	18334
442.1	circulatory system	Aortic aneurysm	0.1129	0.0505	1.120 (1.014, 1.236)	0.0254	0.129	2526	77655	-0.0094	0.2113	0.991 (0.655, 1.499)	0.9647	0.105	166	8028	0.0471	0.134	1.048 (0.806, 1.363)	0.7255	0.098	395	23251	0.2511	0.07461	1.285 [1.111, 1.488]	0.0007655	0.2477	958	14415
262	endocrine/metabolic	Mineral deficiency NEC	-0.2798	0.1254	0.756 (0.591, 0.967)	0.0257	0.139	600	54666	NA	NA	NA	NA	0.111	32	5788	-0.5864	0.3138	0.556 (0.301, 1.029)	0.0617	0.106	156	15845	-0.3509	0.2091	0.704 [0.467, 1.061]	0.09334	0.2541	149	10938
732	musculoskeletal	Osteochondropathies	-0.5918	0.2659	0.553 (0.329, 0.932)	0.026	0.14	273	56262	NA	NA	NA	NA	0.112	22	6411	NA	NA	NA	NA	0.107	85	16028	NA	NA	NA [NA, NA]	NA	0.2536	25	11552
523.3	digestive	Acute periodontitis	-0.075	0.0337	0.928 (0.868, 0.991)	0.0261	0.146	9324	55146	0.2158	0.1493	1.241 (0.926, 1.663)	0.1483	0.119	414	5607	-0.0595	0.0745	0.942 (0.814, 1.090)	0.4239	0.112	2170	16626	-0.1585	0.05803	0.853 [0.762, 0.956]	0.006297	0.255	2050	12039
477	respiratory	Epistaxis or throat hemorrhage	-0.1311	0.0592	0.877 (0.781, 0.985)	0.0268	0.143	2360	49964	NA	NA	NA	NA	0.117	99	5752	-0.0824	0.1413	0.921 (0.698, 1.215)	0.5597	0.11	490	13806	-0.2127	0.09513	0.808 [0.671, 0.974]	0.02538	0.2497	709	10492
225.1	neoplasms	Benign neoplasm of brain, cranial nerves, meninges	-0.308	0.1392	0.735 (0.559, 0.965)	0.0269	0.14	468	94484	NA	NA	NA	NA	0.112	31	9076	-0.2713	0.2699	0.762 (0.449, 1.294)	0.3148	0.105	145	26558	-0.2609	0.2176	0.770 [0.503, 1.180]	0.2306	0.2496	131	19691
459	circulatory system	Other disorders of circulatory system	-0.1047	0.0474	0.901 (0.821, 0.988)	0.0273	0.134	3515	79167	0.0771	0.2182	1.080 (0.704, 1.657)	0.7238	0.107	171	8176	-0.2379	0.1137	0.788 (0.631, 0.985)	0.0364	0.101	763	23339	-0.06708	0.07417	0.935 [0.809, 1.081]	0.3658	0.251	1081	15290
525.1	digestive	Loss of teeth or edentulism	-0.0557	0.0252	0.946 (0.900, 0.994)	0.0274	0.15	18703	64525	-0.0511	0.1081	0.950 (0.769, 1.174)	0.6366	0.12	945	6138	-0.0634	0.0565	0.939 (0.840, 1.048)	0.2615	0.114	4220	18676	-0.09609	0.04221	0.908 [0.836, 0.987]	0.0228	0.2537	4505	14494
295.3	mental disorders	Psychosis	0.1005	0.0456	1.106 (1.011, 1.209)	0.0275	0.159	5918	30794	0.211	0.1792	1.235 (0.869, 1.755)	0.2391	0.137	454	2818	-0.1488	0.1259	0.862 (0.673, 1.103)	0.2371	0.125	942	8780	0.1038	0.0817	1.109 [0.945, 1.302]	0.2041	0.2474	945	7805
296.2	mental disorders	Depression	0.0526	0.0239	1.054 (1.006, 1.104)	0.0277	0.138	47793	72669	-0.0131	0.0848	0.987 (0.836, 1.166)	0.8776	0.108	4512	6876	0.0321	0.0506	1.033 (0.935, 1.140)	0.5257	0.104	12079	19917	0.0456	0.03998	1.047 [0.968, 1.132]	0.254	0.2472	8083	14943
965.1	injuries & poisonings	Opiates and related narcotics causing adverse effects in therapeutic use	-0.5321	0.2418	0.587 (0.366, 0.943)	0.0278	0.14	207	81510	NA	NA	NA	NA	0.113	12	8285	NA	NA	NA	NA	0.105	30	23893	NA	NA	NA [NA, NA]	NA	0.2537	42	16647
800	injuries & poisonings	Fracture of lower limb	-0.1327	0.0604	0.876 (0.778, 0.986)	0.028	0.142	2591	83147	-0.0365	0.2454	0.964 (0.596, 1.560)	0.8816	0.115	187	8108	-0.2476	0.158	0.781 (0.573, 1.064)	0.1171	0.105	481	24181	0.1094	0.09406	1.116 [0.928, 1.341]	0.2446	0.2478	601	17579
599.5	genitourinary	Frequency of urination and polyuria	-0.0716	0.0327	0.931 (0.873, 0.992)	0.0285	0.13	8400	69636	0.0785	0.1545	1.082 (0.799, 1.464)	0.6115	0.106	349	7334	-0.0705	0.0681	0.932 (0.816, 1.065)	0.3004	0.097	2359	20062	-0.1182	0.05237	0.889 [0.802, 0.985]	0.02398	0.2472	2651	13265
599.8	genitourinary	Other symptoms involving urinary system	-0.1363	0.0623	0.873 (0.772, 0.986)	0.0287	0.124	2040	63276	-0.3017	0.3175	0.740 (0.397, 1.378)	0.342	0.103	100	7085	-0.2716	0.1298	0.762 (0.591, 0.983)	0.0364	0.091	599	18302	-0.2531	0.1022	0.776 [0.635, 0.949]	0.01323	0.2486	632	11246
225	neoplasms	Benign neoplasm of brain and other parts of nervous system	-0.295	0.1351	0.745 (0.571, 0.970)	0.029	0.14	496	94512	NA	NA	NA	NA	0.112	32	9077	-0.1961	0.2569	0.822 (0.497, 1.360)	0.4452	0.105	154	26567	-0.2584	0.2137	0.772 [0.508, 1.174]	0.2265	0.2495	136	19696
272.1	endocrine/metabolic	Mixed hyperlipidemia	-0.0698	0.032	0.933 (0.876, 0.993)	0.0294	0.124	17700	40957	-0.0503	0.1111	0.951 (0.765, 1.182)	0.6507	0.102	1205	4676	-0.13	0.0699	0.878 (0.766, 1.007)	0.0629	0.094	5398	11550	-0.1638	0.05461	0.849 [0.763, 0.945]	0.002705	0.2499	4022	7422
742	musculoskeletal	Derangement of joint, non-traumatic	-0.1726	0.0793	0.841 (0.720, 0.983)	0.0294	0.137	1968	69233	-0.5767	0.4317	0.562 (0.241, 1.309)	0.1816	0.113	123	7362	-0.2673	0.1815	0.765 (0.536, 1.092)	0.1408	0.102	573	19830	-0.07632	0.1403	0.927 [0.704, 1.220]	0.5865	0.2562	285	13846
70.9	infectious diseases	Hepatitis NOS	-0.2285	0.1053	0.796 (0.647, 0.978)	0.03	0.145	933	65484	NA	NA	NA	NA	0.115	38	6588	-0.4126	0.299	0.662 (0.368, 1.189)	0.1676	0.111	180	20327	0.1613	0.1828	1.175 [0.821, 1.681]	0.3776	0.2527	152	14115
360	sense organs	Disorders of the globe	-0.2768	0.1276	0.758 (0.590, 0.974)	0.0301	0.115	552	44225	NA	NA	NA	NA	0.094	32	5600	-0.781	0.3192	0.458 (0.245, 0.856)	0.0144	0.08	149	13130	-0.019	0.184	0.981 [0.684, 1.407]	0.9178	0.26	161	6891
562	digestive	Diverticulosis and diverticulitis	-0.0664	0.0306	0.936 (0.881, 0.994)	0.0301	0.14	9774	60959	0.0311	0.1306	1.032 (0.799, 1.333)	0.8118	0.115	520	6443	-0.1273	0.0673	0.880 (0.772, 1.005)	0.0587	0.106	2321	17879	-0.06773	0.04889	0.935 [0.849, 1.028]	0.1659	0.2526	3034	12616
172	neoplasms	Skin cancer	-0.2269	0.1047	0.797 (0.649, 0.979)	0.0302	0.14	761	91117	NA	NA	NA	NA	0.113	51	8848	-0.244	0.2407	0.783 (0.489, 1.256)	0.3108	0.105	172	25738	-0.1226	0.1617	0.885 [0.644, 1.214]	0.4484	0.249	219	18954
465.2	respiratory	Acute pharyngitis	-0.1158	0.0535	0.891 (0.802, 0.989)	0.0303	0.143	4182	56285	-0.0959	0.2654	0.909 (0.540, 1.529)	0.718	0.122	219	6207	-0.2534	0.1183	0.776 (0.616, 0.979)	0.0322	0.11	1232	16442	-0.09169	0.09354	0.912 [0.760, 1.096]	0.327	0.2545	680	12033
459.9	circulatory system	Circulatory disease NEC	-0.1194	0.0552	0.887 (0.796, 0.989)	0.0305	0.133	2560	78212	0.1491	0.247	1.161 (0.715, 1.884)	0.5461	0.107	126	8131	-0.2664	0.13	0.766 (0.594, 0.988)	0.0404	0.101	590	23166	-0.1181	0.08615	0.889 [0.751, 1.052]	0.1706	0.2508	805	15014
483	respiratory	Acute bronchitis and bronchiolitis	-0.0751	0.0347	0.928 (0.867, 0.993)	0.0305	0.138	8222	73111	-0.0325	0.1706	0.968 (0.693, 1.352)	0.8491	0.113	364	7354	-0.3182	0.0874	0.727 (0.613, 0.863)	0.000273	0.104	1784	21584	-0.007211	0.05786	0.993 [0.886, 1.112]	0.9008	0.2504	1842	14906
277.5	endocrine/metabolic	Lipoprotein disorders	-0.5096	0.2356	0.601 (0.379, 0.953)	0.0305	0.142	231	87881	NA	NA	NA	NA	0.113	16	8555	NA	NA	NA	NA	0.107	70	24576	NA	NA	NA [NA, NA]	NA	0.2532	36	18398
691	dermatologic	Congenital anomalies of skin	0.2088	0.0968	1.232 (1.019, 1.490)	0.031	0.138	812	76468	NA	NA	NA	NA	0.112	54	7960	0.6985	0.2485	2.011 (1.235, 3.273)	0.005	0.106	116	21681	0.4333	0.1606	1.542 [1.126, 2.113]	0.00698	0.2478	180	15720
389	sense organs	Hearing loss	0.0469	0.0217	1.048 (1.004, 1.094)	0.0311	0.142	26010	85837	0.1146	0.0841	1.121 (0.951, 1.322)	0.1731	0.117	1726	8184	0.1137	0.0461	1.120 (1.024, 1.226)	0.0136	0.107	7435	24002	0.0221	0.03566	1.022 [0.953, 1.096]	0.5355	0.2503	7267	18237
474	respiratory	Acute and chronic tonsillitis	-0.2719	0.1263	0.762 (0.595, 0.976)	0.0314	0.14	1046	48650	NA	NA	NA	NA	0.116	81	5734	-0.3448	0.3064	0.708 (0.389, 1.291)	0.2605	0.107	318	13634	-0.2626	0.2421	0.769 [0.478, 1.236]	0.2782	0.2518	106	9889
196	neoplasms	Radiotherapy	-0.1273	0.0592	0.880 (0.784, 0.989)	0.0314	0.136	2024	84507	NA	NA	NA	NA	0.109	90	8359	-0.0283	0.1399	0.972 (0.739, 1.279)	0.8399	0.102	384	24518	-0.1676	0.09259	0.846 [0.705, 1.014]	0.07026	0.251	714	16652
442.2	circulatory system	Aneurysm of iliac artery	0.2549	0.1185	1.290 (1.023, 1.628)	0.0315	0.126	395	75524	NA	NA	NA	NA	0.104	20	7882	NA	NA	NA	NA	0.096	47	22903	0.3946	0.1712	1.484 [1.061, 2.075]	0.02113	0.2452	161	13618
516	respiratory	Abnormal sputum	-0.1658	0.0772	0.847 (0.728, 0.986)	0.0317	0.141	1420	95314	NA	NA	NA	NA	0.113	72	9155	-0.1332	0.2036	0.875 (0.587, 1.305)	0.5131	0.106	248	26866	-0.1572	0.1182	0.855 [0.678, 1.077]	0.1835	0.2503	423	19902
512.1	respiratory	Wheezing	-0.1911	0.0892	0.826 (0.693, 0.984)	0.0322	0.135	1140	41883	NA	NA	NA	NA	0.11	66	5076	-0.037	0.1915	0.964 (0.662, 1.403)	0.8467	0.104	269	12552	-0.1727	0.1499	0.841 [0.627, 1.129]	0.2494	0.2525	270	8058
521.2	digestive	Dental abrasion, erosion and attrition	-0.1598	0.0746	0.852 (0.736, 0.987)	0.0323	0.146	1713	47535	NA	NA	NA	NA	0.116	69	5262	-0.0647	0.1422	0.937 (0.709, 1.239)	0.6493	0.11	555	15011	-0.2927	0.133	0.746 [0.575, 0.968]	0.02775	0.2584	363	10352
204.1	neoplasms	Lymphoid leukemia, chronic	-0.3387	0.1582	0.713 (0.523, 0.972)	0.0323	0.14	318	93323	NA	NA	NA	NA	0.113	29	9010	NA	NA	NA	NA	0.105	90	26376	0.03753	0.2223	1.038 [0.672, 1.605]	0.8659	0.2518	106	19243
227.2	neoplasms	Benign neoplasm of parathyroid gland	0.4322	0.2021	1.541 (1.037, 2.289)	0.0325	0.14	145	94276	NA	NA	NA	NA	0.111	11	9053	NA	NA	NA	NA	0.105	40	26533	NA	NA	NA [NA, NA]	NA	0.2496	39	19530
420.3	circulatory system	Endocarditis	-0.2413	0.1133	0.786 (0.629, 0.981)	0.0332	0.138	679	86536	NA	NA	NA	NA	0.112	26	8600	-0.1256	0.2453	0.882 (0.545, 1.426)	0.6087	0.104	169	24907	-0.4736	0.1906	0.623 [0.429, 0.905]	0.01298	0.2506	193	17548
411.8	circulatory system	Other chronic ischemic heart disease, unspecified	-0.063	0.0296	0.939 (0.886, 0.995)	0.0336	0.133	10063	72098	-0.0483	0.1325	0.953 (0.735, 1.235)	0.7155	0.105	481	7460	-0.2288	0.069	0.795 (0.695, 0.911)	0.000914	0.098	2166	21249	-0.03876	0.04705	0.962 [0.877, 1.055]	0.41	0.2531	3272	13893
411.1	circulatory system	Unstable angina (intermediate coronary syndrome)	-0.1101	0.0519	0.896 (0.809, 0.992)	0.0338	0.125	2987	65022	-0.2466	0.2577	0.781 (0.472, 1.295)	0.3386	0.101	140	7119	-0.1134	0.1191	0.893 (0.707, 1.128)	0.3411	0.094	645	19728	-0.04548	0.0837	0.956 [0.811, 1.126]	0.5869	0.2536	837	11458
726.1	musculoskeletal	Enthesopathy	-0.0719	0.034	0.931 (0.871, 0.995)	0.0342	0.144	9775	56760	-0.2997	0.1811	0.741 (0.520, 1.057)	0.0979	0.115	475	6266	-0.0373	0.0716	0.963 (0.837, 1.109)	0.6021	0.112	2911	15541	-0.08986	0.05875	0.914 [0.815, 1.026]	0.1261	0.252	1907	12104
272	endocrine/metabolic	Disorders of lipoid metabolism	-0.0538	0.0255	0.948 (0.902, 0.996)	0.0346	0.141	68165	91422	-0.0596	0.0777	0.942 (0.809, 1.097)	0.4437	0.112	5036	8507	-0.1446	0.0574	0.865 (0.773, 0.968)	0.0118	0.106	19620	25772	-0.1241	0.04336	0.883 [0.811, 0.962]	0.004217	0.2482	15961	19361
601.1	genitourinary	Chronic prostatitis	0.1558	0.0738	1.169 (1.011, 1.351)	0.0349	0.1	1334	47934	NA	NA	NA	NA	0.087	56	5988	0.4865	0.1459	1.627 (1.222, 2.165)	0.000858	0.068	374	14459	0.1249	0.12	1.133 [0.896, 1.433]	0.2978	0.2562	387	6257
272.1	endocrine/metabolic	Hyperlipidemia	-0.0536	0.0255	0.948 (0.902, 0.996)	0.0352	0.141	68109	91366	-0.0587	0.0777	0.943 (0.810, 1.098)	0.4505	0.112	5030	8501	-0.1439	0.0574	0.866 (0.774, 0.969)	0.0122	0.107	19608	25760	-0.1234	0.04336	0.884 [0.812, 0.962]	0.00443	0.2483	15949	19349
253.2	endocrine/metabolic	Pituitary hypofunction	-0.4299	0.2048	0.651 (0.435, 0.972)	0.0358	0.139	256	80805	NA	NA	NA	NA	0.11	11	8327	0.0222	0.3114	1.022 (0.555, 1.882)	0.9431	0.104	105	22722	NA	NA	NA [NA, NA]	NA	0.2538	60	16398
372	sense organs	Disorders of conjunctiva	-0.1065	0.051	0.899 (0.813, 0.994)	0.0367	0.134	3352	61492	-0.187	0.2524	0.829 (0.506, 1.360)	0.4588	0.111	166	6825	-0.0699	0.0997	0.932 (0.767, 1.134)	0.4834	0.099	1047	17815	-0.08225	0.08313	0.921 [0.783, 1.084]	0.3225	0.2501	875	12023
871.3	injuries & poisonings	Open wound of foot except toe(s) alone	-0.1926	0.0923	0.825 (0.688, 0.988)	0.0369	0.142	1049	78381	NA	NA	NA	NA	0.114	54	7809	-0.5624	0.2319	0.570 (0.362, 0.898)	0.0153	0.107	259	22950	0.0518	0.1439	1.053 [0.794, 1.396]	0.7188	0.2524	258	16441
751.1	congenital anomalies	Congenital anomalies of genital organs	0.3101	0.1487	1.364 (1.019, 1.825)	0.037	0.139	355	91214	NA	NA	NA	NA	0.112	18	8934	0.1612	0.325	1.175 (0.621, 2.222)	0.6198	0.104	107	25637	NA	NA	NA [NA, NA]	NA	0.2501	75	18665
380.4	sense organs	Impacted cerumen	0.0632	0.0304	1.065 (1.004, 1.131)	0.0374	0.14	9112	85061	0.0357	0.1417	1.036 (0.785, 1.368)	0.8013	0.112	511	8374	-0.0263	0.0663	0.974 (0.855, 1.109)	0.6917	0.105	2358	24027	0.06064	0.04797	1.063 [0.967, 1.167]	0.2062	0.2485	2779	17599
259	endocrine/metabolic	Other endocrine disorders	-0.4239	0.2046	0.654 (0.438, 0.977)	0.0383	0.139	255	80804	NA	NA	NA	NA	0.111	17	8333	NA	NA	NA	NA	0.104	96	22713	NA	NA	NA [NA, NA]	NA	0.2538	52	16390
454.1	circulatory system	Varicose veins of lower extremity, symptomtic	-0.1584	0.0766	0.854 (0.735, 0.992)	0.0386	0.129	1314	55150	NA	NA	NA	NA	0.105	47	6413	-0.0731	0.1544	0.929 (0.687, 1.258)	0.6358	0.095	369	16129	-0.2269	0.1209	0.797 [0.629, 1.010]	0.06047	0.255	420	10194
281.1	hematopoietic	Folate-deficiency anemia	-0.3583	0.1733	0.699 (0.498, 0.982)	0.0387	0.126	364	55759	NA	NA	NA	NA	0.104	30	6449	-0.7736	0.4381	0.461 (0.195, 1.089)	0.0774	0.091	100	16671	NA	NA	NA [NA, NA]	NA	0.2626	76	9382
994.2	injuries & poisonings	Septic shock	-0.2443	0.1184	0.783 (0.621, 0.988)	0.039	0.14	580	90802	NA	NA	NA	NA	0.111	23	8825	-0.369	0.2743	0.691 (0.404, 1.184)	0.1785	0.105	129	25980	-0.3071	0.1998	0.736 [0.497, 1.088]	0.1244	0.2507	158	18628
210	neoplasms	Benign neoplasm of lip, oral cavity, and pharynx	0.219	0.1064	1.245 (1.011, 1.533)	0.0395	0.14	635	94842	NA	NA	NA	NA	0.112	47	9093	0.1272	0.2966	1.136 (0.635, 2.031)	0.6681	0.105	100	26926	0.3421	0.1784	1.408 [0.992, 1.997]	0.05523	0.2494	147	19658
681.7	dermatologic	Cellulitis and abscess of trunk	-0.1439	0.0701	0.866 (0.755, 0.993)	0.04	0.142	2066	67559	-0.1448	0.2645	0.865 (0.515, 1.453)	0.584	0.117	167	6998	-0.2406	0.1826	0.786 (0.550, 1.124)	0.1876	0.107	417	20223	-0.0267	0.1216	0.974 [0.767, 1.236]	0.8262	0.2521	379	14150
458.1	circulatory system	Orthostatic hypotension	-0.1098	0.0535	0.896 (0.807, 0.995)	0.0401	0.134	2518	78170	0.2957	0.2435	1.344 (0.834, 2.166)	0.2246	0.108	109	8114	-0.2413	0.1229	0.786 (0.617, 1.000)	0.0496	0.101	558	23134	-0.03847	0.0811	0.962 [0.821, 1.128]	0.6352	0.2514	890	15099
313.2	mental disorders	Tics and stuttering	-0.5	0.2441	0.607 (0.376, 0.979)	0.0406	0.143	207	90956	NA	NA	NA	NA	0.115	12	8756	NA	NA	NA	NA	0.108	65	25922	NA	NA	NA [NA, NA]	NA	0.2494	41	19452
345.1	neurological	Epilepsy	-0.1225	0.0598	0.885 (0.787, 0.995)	0.0406	0.135	2818	74175	-0.0221	0.2161	0.978 (0.640, 1.494)	0.9184	0.109	248	7699	-0.2428	0.1407	0.784 (0.595, 1.034)	0.0844	0.101	654	21708	-0.156	0.1046	0.856 [0.697, 1.050]	0.1358	0.2526	550	14504
359.2	neurological	Myopathy	-0.2851	0.1396	0.752 (0.572, 0.989)	0.0411	0.138	548	80933	NA	NA	NA	NA	0.109	24	8316	-0.279	0.3033	0.757 (0.418, 1.371)	0.3577	0.102	172	23159	-0.3168	0.2244	0.728 [0.469, 1.131]	0.1581	0.2523	128	16272
371	sense organs	Inflammation of the eye	-0.0599	0.0295	0.942 (0.889, 0.998)	0.042	0.136	12015	70155	-0.1424	0.1408	0.867 (0.658, 1.143)	0.3118	0.111	626	7285	-0.0153	0.0641	0.985 (0.869, 1.117)	0.8107	0.102	3094	19862	-0.01376	0.04825	0.986 [0.897, 1.084]	0.7755	0.2505	2958	14106
479	respiratory	Other upper respiratory disease	-0.1082	0.0533	0.897 (0.808, 0.996)	0.0422	0.141	3547	51151	-0.2607	0.2834	0.771 (0.442, 1.343)	0.3577	0.116	177	5830	-0.1475	0.1179	0.863 (0.685, 1.087)	0.2109	0.108	1001	14317	-0.1324	0.08914	0.876 [0.736, 1.043]	0.1375	0.2505	776	10559
535.6	digestive	Duodenitis	-0.2638	0.13	0.768 (0.595, 0.991)	0.0424	0.138	547	76079	NA	NA	NA	NA	0.11	32	7879	-0.8795	0.4039	0.415 (0.188, 0.916)	0.0295	0.104	102	22321	-0.07706	0.2033	0.926 [0.622, 1.379]	0.7046	0.2512	138	15443
522	digestive	Diseases of pulp and periapical tissues	-0.081	0.0399	0.922 (0.853, 0.997)	0.0426	0.145	6768	52590	-0.1452	0.2002	0.865 (0.584, 1.280)	0.4683	0.115	324	5517	-0.2357	0.0873	0.790 (0.666, 0.937)	0.0069	0.108	1859	16315	-0.2002	0.0705	0.819 [0.713, 0.940]	0.004515	0.2557	1335	11324
473.3	respiratory	Paralysis/spasm of vocal cords or larynx	-0.3574	0.1763	0.699 (0.495, 0.988)	0.0426	0.141	272	47876	NA	NA	NA	NA	0.117	14	5667	NA	NA	NA	NA	0.109	61	13377	NA	NA	NA [NA, NA]	NA	0.2517	82	9865
750.2	congenital anomalies	Lower gastrointestinal congenital anomalies	-0.4268	0.2109	0.653 (0.432, 0.987)	0.043	0.139	214	91073	NA	NA	NA	NA	0.112	15	8931	NA	NA	NA	NA	0.104	48	25578	NA	NA	NA [NA, NA]	NA	0.2497	66	18656
338	neurological	Pain	-0.0528	0.0261	0.949 (0.901, 0.998)	0.043	0.142	18640	82917	-0.1594	0.1026	0.853 (0.697, 1.043)	0.1203	0.114	1459	7988	-0.099	0.0589	0.906 (0.807, 1.017)	0.0926	0.107	4903	23356	-0.06064	0.04555	0.941 [0.861, 1.029]	0.1831	0.2482	3335	17600
350.3	neurological	Lack of coordination	-0.1892	0.0936	0.828 (0.689, 0.994)	0.0432	0.13	929	67268	NA	NA	NA	NA	0.108	52	7316	0.0626	0.1993	1.065 (0.720, 1.573)	0.7533	0.096	217	19999	-0.08064	0.1465	0.923 [0.692, 1.229]	0.5821	0.2515	267	12452
425.1	circulatory system	Other hypertrophic cardiomyopathy	-0.4792	0.2376	0.619 (0.389, 0.987)	0.0437	0.138	213	86070	NA	NA	NA	NA	0.112	14	8588	NA	NA	NA	NA	0.103	48	24786	NA	NA	NA [NA, NA]	NA	0.2515	52	17407
525.2	digestive	Atrophy of edentulous alveolar ridge	-0.1838	0.0915	0.832 (0.695, 0.996)	0.0446	0.146	1072	46894	NA	NA	NA	NA	0.116	22	5215	-0.3396	0.2028	0.712 (0.479, 1.060)	0.0941	0.11	301	14757	-0.3016	0.1579	0.740 [0.543, 1.008]	0.05609	0.259	256	10245
250.2	endocrine/metabolic	Type 2 diabetes with ketoacidosis	-0.2483	0.1239	0.780 (0.612, 0.995)	0.0451	0.123	794	40678	NA	NA	NA	NA	0.099	50	5236	-0.2491	0.2934	0.780 (0.439, 1.385)	0.396	0.093	184	11375	0.07658	0.2143	1.080 [0.709, 1.643]	0.7209	0.2685	114	6893
507	respiratory	Pleurisy; pleural effusion	-0.0991	0.0496	0.906 (0.822, 0.998)	0.0459	0.136	3158	80430	0.1037	0.2193	1.109 (0.722, 1.705)	0.6361	0.106	167	8111	0.0556	0.1159	1.057 (0.842, 1.327)	0.6314	0.104	606	23808	-0.07109	0.07821	0.931 [0.799, 1.086]	0.3633	0.2497	966	15922
90.2	infectious diseases	Gonococcal infections	-0.788	0.3951	0.455 (0.210, 0.986)	0.0461	0.144	194	90307	NA	NA	NA	NA	0.117	20	8524	NA	NA	NA	NA	0.109	57	25593	NA	NA	NA [NA, NA]	NA	0.2506	17	19460
569	digestive	Other disorders of intestine	-0.166	0.0835	0.847 (0.719, 0.998)	0.0469	0.14	1222	83025	NA	NA	NA	NA	0.114	89	8227	-0.2219	0.2049	0.801 (0.536, 1.197)	0.2788	0.105	264	23918	-0.08633	0.1322	0.917 [0.708, 1.189]	0.5137	0.251	325	17149
703	dermatologic	Diseases of nail, NOS	-0.0566	0.0285	0.945 (0.894, 0.999)	0.0474	0.142	10982	77681	-0.1669	0.1347	0.846 (0.650, 1.102)	0.2155	0.115	522	7795	-0.2079	0.065	0.812 (0.715, 0.923)	0.0014	0.11	2555	21959	-0.0448	0.04577	0.956 [0.874, 1.046]	0.3277	0.2496	3319	16438
459.1	circulatory system	Hemorrhage NOS	-0.5946	0.301	0.552 (0.306, 0.995)	0.0482	0.132	117	75769	NA	NA	NA	NA	0.106	4	8009	NA	NA	NA	NA	0.1	19	22595	NA	NA	NA [NA, NA]	NA	0.2516	39	14248
153	neoplasms	Colorectal cancer	-0.1199	0.0609	0.887 (0.787, 0.999)	0.0489	0.122	2102	58146	-0.1327	0.2548	0.876 (0.531, 1.443)	0.6025	0.096	146	6387	-0.1384	0.1314	0.871 (0.673, 1.127)	0.2923	0.091	528	17829	-0.04519	0.09125	0.956 [0.799, 1.143]	0.6205	0.2456	723	10621
564	digestive	Functional digestive disorders	-0.0895	0.0454	0.914 (0.836, 1.000)	0.0489	0.132	4867	56052	0.0792	0.1762	1.082 (0.766, 1.529)	0.653	0.111	346	6269	-0.1716	0.1036	0.842 (0.688, 1.032)	0.0977	0.098	1303	16861	0.03279	0.07355	1.033 [0.895, 1.194]	0.6557	0.2562	1074	10656
255	endocrine/metabolic	Disorders of adrenal glands	-0.137	0.0696	0.872 (0.761, 0.999)	0.0491	0.14	1709	82258	-0.0084	0.3046	0.992 (0.546, 1.802)	0.9781	0.111	102	8418	-0.1869	0.1522	0.830 (0.616, 1.118)	0.2194	0.105	459	23076	-0.178	0.1154	0.837 [0.668, 1.049]	0.1229	0.253	459	16797
159	neoplasms	Malignant neoplasm of other and ill-defined sites within the digestive organs and peritoneum	-0.2629	0.1337	0.769 (0.592, 0.999)	0.0493	0.137	445	86797	NA	NA	NA	NA	0.109	31	8552	-0.7167	0.3597	0.488 (0.241, 0.988)	0.0463	0.103	101	25091	-0.2402	0.2062	0.786 [0.525, 1.178]	0.2441	0.2522	146	17357
198	neoplasms	Secondary malignant neoplasm	-0.0909	0.0463	0.913 (0.834, 1.000)	0.0495	0.137	3473	85956	-0.2173	0.1742	0.805 (0.572, 1.132)	0.2124	0.11	280	8549	-0.2562	0.1251	0.774 (0.606, 0.989)	0.0405	0.102	571	24705	-0.06123	0.07135	0.941 [0.818, 1.082]	0.3908	0.2516	1162	17100
451.2	circulatory system	Phlebitis and thrombophlebitis of lower extremities	-0.2885	0.1474	0.749 (0.561, 1.000)	0.0503	0.128	389	54225	NA	NA	NA	NA	0.105	17	6383	NA	NA	NA	NA	0.093	93	15853	-0.1429	0.2191	0.867 [0.564, 1.332]	0.5141	0.2561	119	9893
425.8	circulatory system	Other cardiomyopathy	-0.4103	0.2096	0.663 (0.440, 1.001)	0.0503	0.138	254	86111	NA	NA	NA	NA	0.111	18	8592	NA	NA	NA	NA	0.103	28	24766	NA	NA	NA [NA, NA]	NA	0.2514	45	17400
411.2	circulatory system	Myocardial infarction	-0.0691	0.0354	0.933 (0.871, 1.000)	0.051	0.128	6912	68947	0.0597	0.1451	1.062 (0.799, 1.411)	0.6807	0.104	411	7390	-0.1184	0.0861	0.888 (0.750, 1.052)	0.1687	0.096	1310	20393	-0.06194	0.05663	0.940 [0.841, 1.050]	0.2741	0.2529	2049	12670
695.4	dermatologic	Lupus (localized and systemic)	-0.3114	0.1599	0.732 (0.535, 1.002)	0.0515	0.138	484	75744	NA	NA	NA	NA	0.112	35	7913	-0.5795	0.4053	0.560 (0.253, 1.240)	0.1528	0.105	127	21569	NA	NA	NA [NA, NA]	NA	0.2465	98	15567
597.1	genitourinary	Urethral stricture (not specified as infectious)	-0.1624	0.0835	0.850 (0.722, 1.001)	0.0517	0.134	1088	85863	NA	NA	NA	NA	0.108	49	8606	0.0096	0.1723	1.010 (0.720, 1.415)	0.9555	0.1	287	24343	-0.1231	0.1258	0.884 [0.691, 1.131]	0.3277	0.2475	379	16797
740.2	musculoskeletal	Osteoarthrosis, generalized	-0.0898	0.0463	0.914 (0.835, 1.001)	0.0521	0.132	4041	46854	-0.0051	0.1917	0.995 (0.683, 1.449)	0.9787	0.11	239	5720	-0.0969	0.1001	0.908 (0.746, 1.104)	0.3331	0.095	1074	13132	-0.1318	0.07564	0.877 [0.756, 1.017]	0.08141	0.2523	1138	8946
854	injuries & poisonings	Complications of cardiac/vascular device, implant, and graft	-0.1183	0.0612	0.888 (0.788, 1.002)	0.053	0.139	2233	87878	0.2245	0.2547	1.252 (0.760, 2.062)	0.3781	0.111	114	8692	-0.1372	0.1468	0.872 (0.654, 1.162)	0.3499	0.104	490	25067	-0.165	0.1035	0.848 [0.692, 1.039]	0.1109	0.2494	565	17890
290.3	mental disorders	Other persistent mental disorders due to conditions classified elsewhere	-0.0894	0.0462	0.914 (0.835, 1.001)	0.0531	0.135	3904	73428	0.1616	0.2199	1.175 (0.764, 1.809)	0.4624	0.111	194	7440	-0.2124	0.1018	0.809 (0.662, 0.987)	0.0369	0.1	996	21613	-0.1888	0.07393	0.828 [0.716, 0.957]	0.01065	0.2515	1198	14324
291.4	mental disorders	Specific nonpsychotic mental disorders due to brain damage	-0.2586	0.1339	0.772 (0.594, 1.004)	0.0534	0.132	751	70275	NA	NA	NA	NA	0.109	53	7299	-0.1507	0.2657	0.860 (0.511, 1.448)	0.5706	0.098	255	20872	-0.3516	0.2346	0.704 [0.444, 1.114]	0.134	0.2533	117	13243
727	musculoskeletal	Other disorders of synovium, tendon, and bursa	-0.0591	0.0306	0.943 (0.888, 1.001)	0.0535	0.145	12001	58986	-0.1536	0.1432	0.858 (0.648, 1.135)	0.2835	0.116	634	6425	-0.0827	0.0654	0.921 (0.810, 1.046)	0.2057	0.112	3452	16082	-0.1304	0.05235	0.878 [0.792, 0.973]	0.01275	0.2493	2589	12786
573.4	digestive	Acute and subacute necrosis of liver	-0.5234	0.2714	0.593 (0.348, 1.009)	0.0538	0.147	166	69187	NA	NA	NA	NA	0.118	16	7183	NA	NA	NA	NA	0.113	32	20214	NA	NA	NA [NA, NA]	NA	0.2546	33	14707
726.3	musculoskeletal	Bursitis	-0.1079	0.056	0.898 (0.804, 1.002)	0.0539	0.145	3240	50225	-0.1899	0.2685	0.827 (0.489, 1.400)	0.4793	0.117	179	5970	-0.1954	0.1215	0.823 (0.648, 1.044)	0.1077	0.112	976	13606	-0.1523	0.0957	0.859 [0.712, 1.036]	0.1115	0.2527	669	10866
578.1	digestive	Hematemesis	-0.2272	0.1179	0.797 (0.632, 1.004)	0.054	0.136	747	67729	NA	NA	NA	NA	0.111	53	7294	-0.2582	0.2981	0.772 (0.431, 1.386)	0.3863	0.102	146	20081	0.1526	0.1785	1.165 [0.821, 1.653]	0.3927	0.2565	157	13271
535	digestive	Gastritis and duodenitis	-0.0759	0.0394	0.927 (0.858, 1.001)	0.0541	0.139	5945	81477	0.0048	0.1801	1.005 (0.706, 1.430)	0.9789	0.111	327	8174	-0.2106	0.0963	0.810 (0.671, 0.978)	0.0286	0.105	1303	23522	-0.05212	0.06441	0.949 [0.837, 1.077]	0.4184	0.2504	1455	16760
429	circulatory system	Ill-defined descriptions and complications of heart disease	-0.1067	0.0555	0.899 (0.806, 1.002)	0.0543	0.132	2611	76522	0.3138	0.2543	1.369 (0.831, 2.253)	0.2173	0.107	106	7994	-0.0805	0.1246	0.923 (0.723, 1.178)	0.5186	0.1	641	22500	-0.04729	0.08956	0.954 [0.800, 1.137]	0.5974	0.2551	717	14390
379	sense organs	Other disorders of eye	-0.0578	0.0301	0.944 (0.890, 1.001)	0.0544	0.134	10765	59822	0.0941	0.1294	1.099 (0.853, 1.416)	0.4669	0.106	532	6627	-0.1273	0.0643	0.880 (0.776, 0.999)	0.0478	0.099	2861	17009	-0.07508	0.04786	0.928 [0.845, 1.019]	0.1167	0.2491	3482	12001
977	injuries & poisonings	Personal history of allergy to medicinal agents	-0.4119	0.2145	0.662 (0.435, 1.009)	0.0549	0.14	232	81535	NA	NA	NA	NA	0.113	8	8281	NA	NA	NA	NA	0.105	49	23912	NA	NA	NA [NA, NA]	NA	0.2537	41	16646
395.1	circulatory system	Nonrheumatic mitral valve disorders	-0.1158	0.0604	0.891 (0.791, 1.003)	0.0551	0.136	2166	84495	-0.0029	0.2814	0.997 (0.574, 1.731)	0.9917	0.109	109	8496	-0.0234	0.1297	0.977 (0.758, 1.260)	0.8569	0.1	524	24070	-0.168	0.09663	0.845 [0.699, 1.022]	0.08208	0.2481	654	16678
523.3	digestive	Chronic periodontitis	-0.0665	0.0348	0.936 (0.874, 1.002)	0.0557	0.147	8476	54298	0.0425	0.1629	1.043 (0.758, 1.436)	0.7941	0.117	391	5584	-0.1124	0.0745	0.894 (0.772, 1.034)	0.1313	0.111	2201	16657	-0.1325	0.05946	0.876 [0.780, 0.984]	0.02585	0.2561	1903	11892
527.7	digestive	Disturbance of salivary secretion	0.147	0.0768	1.158 (0.996, 1.347)	0.0558	0.14	1292	85253	NA	NA	NA	NA	0.113	74	8511	-0.0961	0.1607	0.908 (0.663, 1.245)	0.5497	0.105	428	24630	0.1715	0.1296	1.187 [0.921, 1.530]	0.1858	0.251	304	17792
276.1	endocrine/metabolic	Hyperosmolality and/or hypernatremia	-0.1971	0.1032	0.821 (0.671, 1.005)	0.0561	0.134	680	63620	NA	NA	NA	NA	0.11	31	6966	0.3098	0.1958	1.363 (0.929, 2.001)	0.1135	0.1	166	19398	-0.01846	0.1499	0.982 [0.732, 1.317]	0.902	0.2589	242	12006
379.9	sense organs	Pain, swelling or discharge of eye	-0.1548	0.0811	0.857 (0.731, 1.004)	0.0565	0.122	1457	50514	NA	NA	NA	NA	0.1	66	6161	-0.3298	0.1886	0.719 (0.497, 1.041)	0.0803	0.088	377	14525	-0.2086	0.1326	0.812 [0.626, 1.053]	0.1157	0.2514	355	8874
835	injuries & poisonings	Internal derangement of knee	-0.0891	0.0468	0.915 (0.834, 1.003)	0.0571	0.142	5980	86945	-0.3588	0.2468	0.699 (0.431, 1.133)	0.146	0.114	340	8511	-0.0293	0.0979	0.971 (0.802, 1.177)	0.765	0.107	1941	24235	-0.06313	0.08555	0.939 [0.794, 1.110]	0.4606	0.2506	800	18553
841	injuries & poisonings	Sprains and strains of back and neck	-0.1255	0.066	0.882 (0.775, 1.004)	0.0574	0.148	2587	66296	-0.3054	0.3789	0.737 (0.351, 1.548)	0.4203	0.121	133	6981	-0.1799	0.154	0.835 (0.618, 1.130)	0.2426	0.112	685	18634	-0.2332	0.1194	0.792 [0.627, 1.001]	0.05075	0.2509	442	14681
592.1	genitourinary	Chronic cystitis	0.4368	0.2303	1.548 (0.986, 2.431)	0.0579	0.127	111	62275	NA	NA	NA	NA	0.108	5	6828	NA	NA	NA	NA	0.095	34	18345	NA	NA	NA [NA, NA]	NA	0.2459	35	11413
706.8	dermatologic	Other specified diseases of sebaceous glands	-0.0752	0.0397	0.928 (0.858, 1.003)	0.0581	0.139	5369	73869	-0.4659	0.241	0.628 (0.391, 1.006)	0.0532	0.112	221	7480	-0.1995	0.0925	0.819 (0.683, 0.982)	0.031	0.107	1201	21592	0.06727	0.06156	1.070 [0.948, 1.207]	0.2745	0.247	1565	15409
214	neoplasms	Lipoma	-0.0844	0.0445	0.919 (0.842, 1.003)	0.0581	0.14	4696	92256	-0.2167	0.2006	0.805 (0.543, 1.193)	0.2801	0.111	296	8895	-0.1046	0.0987	0.901 (0.742, 1.093)	0.2896	0.106	1185	26016	-0.06151	0.0752	0.940 [0.811, 1.090]	0.4134	0.2495	1040	19238
381.9	sense organs	Otorrhea	0.399	0.2108	1.490 (0.986, 2.253)	0.0583	0.141	139	83776	NA	NA	NA	NA	0.114	6	8349	NA	NA	NA	NA	0.106	34	23610	NA	NA	NA [NA, NA]	NA	0.2506	31	17636
537	digestive	Other disorders of stomach and duodenum	-0.131	0.0695	0.877 (0.765, 1.005)	0.0595	0.138	1636	77168	NA	NA	NA	NA	0.111	82	7929	-0.462	0.203	0.630 (0.423, 0.938)	0.0228	0.104	279	22498	0.05882	0.1059	1.061 [0.862, 1.305]	0.5788	0.2517	479	15784
451	circulatory system	Phlebitis and thrombophlebitis	-0.1787	0.0949	0.836 (0.694, 1.007)	0.0597	0.129	927	54763	NA	NA	NA	NA	0.105	44	6410	-0.1761	0.2206	0.839 (0.544, 1.292)	0.4246	0.094	201	15961	-0.1379	0.1508	0.871 [0.648, 1.171]	0.3606	0.2559	253	10027
711.1	musculoskeletal	Pyogenic arthritis	-0.2619	0.1392	0.770 (0.586, 1.011)	0.0599	0.137	506	68667	NA	NA	NA	NA	0.112	25	7441	-0.4352	0.3283	0.647 (0.340, 1.232)	0.1849	0.102	131	19666	-0.02779	0.2163	0.973 [0.637, 1.486]	0.8978	0.2566	116	13688
165	neoplasms	Cancer within the respiratory system	0.0956	0.0508	1.100 (0.996, 1.215)	0.06	0.14	2498	96615	-0.2535	0.206	0.776 (0.518, 1.162)	0.2186	0.113	186	9205	-0.0569	0.2109	0.945 (0.625, 1.428)	0.7874	0.106	159	27199	0.2396	0.07624	1.271 [1.094, 1.476]	0.001675	0.249	885	20168
580.1	genitourinary	Glomerulonephritis	-0.2289	0.1217	0.795 (0.627, 1.010)	0.06	0.125	646	57276	NA	NA	NA	NA	0.101	36	6605	-0.1262	0.2418	0.881 (0.549, 1.416)	0.6016	0.092	207	16824	-0.2027	0.1938	0.817 [0.558, 1.194]	0.2957	0.2588	160	9654
426.2	circulatory system	First degree AV block	-0.1415	0.0752	0.868 (0.749, 1.006)	0.06	0.125	1235	49287	NA	NA	NA	NA	0.104	27	5679	0.1522	0.1446	1.164 (0.877, 1.546)	0.2924	0.09	351	14809	-0.05289	0.11	0.948 [0.765, 1.177]	0.6306	0.2495	494	8775
480.3	respiratory	Pneumonia due to fungus (mycoses)	-0.3195	0.17	0.727 (0.521, 1.014)	0.0602	0.137	376	65265	NA	NA	NA	NA	0.113	27	7017	NA	NA	NA	NA	0.105	85	19885	NA	NA	NA [NA, NA]	NA	0.2501	83	13147
526	digestive	Diseases of the jaws	-0.1217	0.0649	0.885 (0.780, 1.005)	0.0606	0.146	2383	48205	0.2331	0.2539	1.263 (0.768, 2.077)	0.3586	0.117	149	5342	0.0094	0.1367	1.009 (0.772, 1.320)	0.9453	0.11	610	15066	-0.1675	0.1095	0.846 [0.682, 1.048]	0.126	0.2588	503	10492
250.1	endocrine/metabolic	Type 1 diabetes with ketoacidosis	-0.6273	0.335	0.534 (0.277, 1.030)	0.0611	0.123	188	40072	NA	NA	NA	NA	0.099	10	5196	NA	NA	NA	NA	0.093	52	11243	NA	NA	NA [NA, NA]	NA	0.2685	11	6790
531.1	digestive	Hemorrhage from gastrointestinal ulcer	0.2074	0.1109	1.230 (0.990, 1.529)	0.0615	0.138	549	90617	NA	NA	NA	NA	0.111	40	8834	-0.0514	0.3022	0.950 (0.525, 1.718)	0.8649	0.104	105	25958	0.2982	0.1733	1.347 [0.959, 1.892]	0.08524	0.2494	159	18531
389.1	sense organs	Sensorineural hearing loss	0.0447	0.024	1.046 (0.998, 1.096)	0.0625	0.144	17785	77612	0.1128	0.0969	1.119 (0.926, 1.353)	0.2442	0.119	1016	7474	0.0921	0.0511	1.096 (0.992, 1.212)	0.0715	0.108	4763	21330	0.03373	0.03832	1.034 [0.959, 1.115]	0.3788	0.2507	5874	16844
281.1	hematopoietic	Pernicious anemia	-0.3879	0.2083	0.678 (0.451, 1.021)	0.0626	0.127	171	55566	NA	NA	NA	NA	0.104	5	6424	NA	NA	NA	NA	0.091	47	16618	NA	NA	NA [NA, NA]	NA	0.2632	65	9371
539	digestive	Bariatric surgery	-0.3466	0.1865	0.707 (0.491, 1.019)	0.063	0.141	376	97392	NA	NA	NA	NA	0.113	17	9261	-0.2557	0.3752	0.774 (0.371, 1.616)	0.4956	0.106	149	27305	NA	NA	NA [NA, NA]	NA	0.2497	59	20427
70.4	infectious diseases	Chronic hepatitis	-0.1844	0.0992	0.832 (0.685, 1.010)	0.0632	0.145	954	65505	NA	NA	NA	NA	0.115	72	6622	-0.4467	0.3451	0.640 (0.325, 1.258)	0.1956	0.111	113	20260	-0.2441	0.1806	0.783 [0.550, 1.116]	0.1765	0.2518	190	14153
727.5	musculoskeletal	Rupture of synovium	-0.2476	0.1333	0.781 (0.601, 1.014)	0.0632	0.146	525	47510	NA	NA	NA	NA	0.118	24	5815	-0.2567	0.2861	0.774 (0.442, 1.355)	0.3697	0.114	147	12777	-0.2592	0.2201	0.772 [0.501, 1.188]	0.2389	0.254	125	10322
804	injuries & poisonings	Fracture of hand or wrist	-0.1267	0.0683	0.881 (0.771, 1.007)	0.0635	0.141	2576	83132	-0.7616	0.3335	0.467 (0.243, 0.898)	0.0224	0.113	262	8183	-0.0788	0.1659	0.924 (0.668, 1.279)	0.6349	0.104	557	24257	0.02332	0.1166	1.024 [0.814, 1.286]	0.8415	0.2472	402	17380
274.2	endocrine/metabolic	Chondrocalcinosis	-0.2314	0.1249	0.793 (0.621, 1.013)	0.064	0.139	464	81024	NA	NA	NA	NA	0.11	21	8329	-0.104	0.2433	0.901 (0.559, 1.452)	0.6689	0.104	137	22689	-0.3724	0.1942	0.689 [0.471, 1.008]	0.05514	0.2617	168	16000
368.9	sense organs	Psychophysical visual disturbances	-0.4475	0.2417	0.639 (0.398, 1.027)	0.0641	0.135	175	69568	NA	NA	NA	NA	0.11	8	7372	NA	NA	NA	NA	0.1	42	19774	NA	NA	NA [NA, NA]	NA	0.2506	51	13788
198.5	neoplasms	Secondary malignancy of brain/spine	0.2396	0.1296	1.271 (0.986, 1.638)	0.0645	0.135	381	82864	NA	NA	NA	NA	0.108	32	8301	NA	NA	NA	NA	0.101	33	24167	0.4339	0.194	1.543 [1.055, 2.257]	0.0253	0.253	121	16059
282.9	hematopoietic	Other hereditary hemolytic anemias	-0.3149	0.1707	0.730 (0.522, 1.020)	0.065	0.126	553	55948	NA	NA	NA	NA	0.104	52	6471	-0.0795	0.3274	0.924 (0.486, 1.755)	0.8081	0.091	194	16765	NA	NA	NA [NA, NA]	NA	0.2628	70	9376
450	circulatory system	Noninfectious disorders of lymphatic channels	-0.175	0.0949	0.839 (0.697, 1.011)	0.0651	0.141	919	96558	NA	NA	NA	NA	0.112	31	9209	0.0747	0.1808	1.078 (0.756, 1.536)	0.6796	0.106	270	27119	0.09547	0.1438	1.100 [0.830, 1.458]	0.5067	0.2498	251	20150
79	infectious diseases	Viral infection	-0.1348	0.0731	0.874 (0.757, 1.008)	0.0652	0.144	2057	66608	0.364	0.3006	1.439 (0.798, 2.594)	0.226	0.115	115	6665	-0.2182	0.1702	0.804 (0.576, 1.122)	0.1999	0.11	555	20702	-0.2948	0.1322	0.745 [0.575, 0.965]	0.02576	0.2511	367	14330
589	genitourinary	Abnormal results of function study of kidney	-0.2292	0.1243	0.795 (0.623, 1.015)	0.0652	0.125	680	57310	NA	NA	NA	NA	0.101	37	6606	-0.2015	0.2435	0.818 (0.507, 1.318)	0.408	0.092	254	16871	-0.1884	0.2097	0.828 [0.549, 1.249]	0.369	0.2589	134	9628
531	digestive	Peptic ulcer (excl. esophageal)	0.0767	0.0418	1.080 (0.995, 1.172)	0.0664	0.14	4368	94436	0.0839	0.1795	1.088 (0.765, 1.546)	0.64	0.113	255	9049	-0.0007	0.1049	0.999 (0.814, 1.227)	0.9946	0.105	867	26720	0.1138	0.06568	1.121 [0.985, 1.274]	0.0831	0.2504	1266	19638
303	mental disorders	Psychogenic and somatoform disorders	-0.1304	0.071	0.878 (0.764, 1.009)	0.0664	0.16	2560	27436	-0.4901	0.3812	0.613 (0.290, 1.293)	0.1986	0.14	118	2482	-0.0862	0.1587	0.917 (0.672, 1.252)	0.5868	0.124	735	8573	-0.1777	0.1303	0.837 [0.649, 1.081]	0.1726	0.2432	389	7249
440	circulatory system	Atherosclerosis	0.072	0.0393	1.075 (0.995, 1.161)	0.0669	0.13	4610	79739	0.0442	0.1635	1.045 (0.759, 1.440)	0.7867	0.106	286	8148	-0.1364	0.1139	0.872 (0.698, 1.091)	0.2313	0.098	630	23486	0.2191	0.06118	1.245 [1.104, 1.404]	0.0003419	0.2484	1509	14966
735.2	musculoskeletal	Hallux rigidus	-0.1231	0.0673	0.884 (0.775, 1.009)	0.0674	0.14	2179	63353	-0.1622	0.3071	0.850 (0.466, 1.552)	0.5974	0.113	125	6928	-0.0472	0.1442	0.954 (0.719, 1.265)	0.7433	0.105	588	17967	-0.164	0.1145	0.849 [0.678, 1.062]	0.152	0.2525	458	13016
705.1	dermatologic	Dyshidrosis	0.2307	0.1265	1.259 (0.983, 1.614)	0.0681	0.137	482	68982	NA	NA	NA	NA	0.113	30	7289	NA	NA	NA	NA	0.105	80	20471	NA	NA	NA [NA, NA]	NA	0.2464	98	13942
440.1	circulatory system	Atherosclerosis of renal artery	-0.4362	0.2398	0.646 (0.404, 1.034)	0.0689	0.125	149	75278	NA	NA	NA	NA	0.103	5	7867	NA	NA	NA	NA	0.096	37	22893	NA	NA	NA [NA, NA]	NA	0.244	45	13502
736.2	musculoskeletal	Acquired deformities of finger	0.2512	0.1384	1.286 (0.980, 1.686)	0.0694	0.14	475	61649	NA	NA	NA	NA	0.113	32	6835	0.1981	0.2764	1.219 (0.709, 2.096)	0.4736	0.106	147	17526	NA	NA	NA [NA, NA]	NA	0.2535	71	12629
780	symptoms	Hypothermia/Chills	-0.4602	0.2536	0.631 (0.384, 1.038)	0.0696	0.141	152	96629	NA	NA	NA	NA	0.113	8	9196	NA	NA	NA	NA	0.106	34	27108	NA	NA	NA [NA, NA]	NA	0.2496	46	20270
242	endocrine/metabolic	Thyrotoxicosis with or without goiter	0.1215	0.067	1.129 (0.990, 1.288)	0.0699	0.139	1749	85335	0.061	0.295	1.063 (0.596, 1.895)	0.8361	0.112	114	8508	-0.0748	0.159	0.928 (0.679, 1.267)	0.6378	0.104	454	24094	0.1858	0.1089	1.204 [0.973, 1.491]	0.08792	0.2543	426	17258
687.1	dermatologic	Rash and other nonspecific skin eruption	-0.0607	0.0335	0.941 (0.881, 1.005)	0.0702	0.14	9587	63305	-0.1089	0.1438	0.897 (0.677, 1.189)	0.449	0.113	625	6686	-0.1913	0.0775	0.826 (0.709, 0.961)	0.0136	0.107	2366	17823	-0.002098	0.05527	0.998 [0.895, 1.112]	0.9697	0.2519	2078	13351
312.3	mental disorders	Impulse control disorder	-0.1562	0.0863	0.855 (0.722, 1.013)	0.0702	0.142	1723	92472	0.03	0.3705	1.030 (0.498, 2.130)	0.9354	0.115	110	8854	-0.2067	0.2468	0.813 (0.501, 1.319)	0.4022	0.108	329	26186	0.05296	0.1521	1.054 [0.783, 1.421]	0.7278	0.2498	230	19641
426.2	circulatory system	Atrioventricular [AV] block	-0.0967	0.0534	0.908 (0.818, 1.008)	0.0705	0.128	2544	50596	NA	NA	NA	NA	0.105	77	5729	-0.0003	0.1098	1.000 (0.806, 1.240)	0.9977	0.092	663	15121	-0.03321	0.07839	0.967 [0.830, 1.128]	0.6718	0.2496	1047	9328
735.3	musculoskeletal	Hallux valgus (Bunion)	-0.0672	0.0372	0.935 (0.869, 1.006)	0.0705	0.141	6994	68168	-0.1362	0.1643	0.873 (0.632, 1.204)	0.407	0.114	429	7232	-0.066	0.0817	0.936 (0.798, 1.099)	0.419	0.107	1780	19159	-0.02369	0.06148	0.977 [0.866, 1.102]	0.7	0.2526	1628	14186
480.5	respiratory	Bronchopneumonia and lung abscess	-0.3694	0.2048	0.691 (0.463, 1.033)	0.0712	0.137	242	65131	NA	NA	NA	NA	0.112	18	7008	NA	NA	NA	NA	0.105	30	19830	NA	NA	NA [NA, NA]	NA	0.2504	54	13118
960	injuries & poisonings	Poisoning by antibiotics	-0.2307	0.128	0.794 (0.618, 1.020)	0.0715	0.14	552	81855	NA	NA	NA	NA	0.113	25	8298	-0.0986	0.3112	0.906 (0.492, 1.667)	0.7513	0.105	109	23972	-0.4266	0.2376	0.653 [0.410, 1.040]	0.0726	0.2535	120	16725
429.2	circulatory system	Abnormal function study of cardiovascular system	-0.156	0.0868	0.856 (0.722, 1.014)	0.0722	0.131	1115	75026	NA	NA	NA	NA	0.107	53	7941	0.0709	0.1705	1.074 (0.769, 1.499)	0.6774	0.099	321	22180	-0.1046	0.1427	0.901 [0.681, 1.191]	0.4636	0.2551	282	13955
800.3	injuries & poisonings	Fracture of tibia and fibula	-0.1695	0.0945	0.844 (0.701, 1.016)	0.0728	0.141	1184	81740	NA	NA	NA	NA	0.115	89	8010	-0.4951	0.2803	0.610 (0.352, 1.056)	0.0773	0.105	206	23906	0.07723	0.1509	1.080 [0.804, 1.452]	0.6089	0.2472	232	17210
857	injuries & poisonings	Mechanical complication of unspecified genitourinary device, implant, and graft	-0.1768	0.0991	0.838 (0.690, 1.018)	0.0743	0.139	715	86360	NA	NA	NA	NA	0.11	29	8607	-0.1224	0.2144	0.885 (0.581, 1.347)	0.568	0.104	172	24749	-0.04345	0.1447	0.957 [0.721, 1.271]	0.7639	0.2502	267	17592
315.2	mental disorders	Speech and language disorder	-0.5107	0.2886	0.600 (0.341, 1.056)	0.0768	0.143	156	90905	NA	NA	NA	NA	0.115	6	8750	NA	NA	NA	NA	0.108	34	25891	NA	NA	NA [NA, NA]	NA	0.2495	29	19440
327.7	neurological	Restless legs syndrome	-0.1765	0.1001	0.838 (0.689, 1.020)	0.078	0.165	959	41459	NA	NA	NA	NA	0.134	61	4518	-0.3228	0.2164	0.724 (0.474, 1.107)	0.1358	0.132	300	10696	-0.03075	0.1641	0.970 [0.703, 1.338]	0.8514	0.263	200	10438
418.1	circulatory system	Precordial pain	-0.2483	0.141	0.780 (0.592, 1.028)	0.0783	0.137	496	49818	NA	NA	NA	NA	0.112	28	5729	-0.0702	0.3114	0.932 (0.506, 1.716)	0.8217	0.105	110	14932	-0.4838	0.2478	0.616 [0.379, 1.002]	0.05084	0.2519	117	10031
701.6	dermatologic	Acquired acanthosis nigricans	-0.5711	0.3245	0.565 (0.299, 1.067)	0.0784	0.134	147	68462	NA	NA	NA	NA	0.108	6	7321	NA	NA	NA	NA	0.102	48	20573	NA	NA	NA [NA, NA]	NA	0.2474	24	13595
286.8	hematopoietic	Hypercoagulable state	-0.2741	0.1558	0.760 (0.560, 1.032)	0.0785	0.138	444	81983	NA	NA	NA	NA	0.113	28	8348	-0.2214	0.3111	0.801 (0.436, 1.475)	0.4765	0.102	137	23494	NA	NA	NA [NA, NA]	NA	0.2584	76	16078
727.4	musculoskeletal	Ganglion and cyst of synovium, tendon, and bursa	-0.1284	0.0732	0.880 (0.762, 1.015)	0.0794	0.145	1962	48947	-0.3277	0.3649	0.721 (0.352, 1.473)	0.3691	0.117	113	5904	-0.3284	0.1705	0.720 (0.516, 1.006)	0.0541	0.112	553	13183	-0.08604	0.1239	0.918 [0.720, 1.170]	0.4873	0.2537	382	10579
530.1	digestive	Ulcer of esophagus	-0.3389	0.1933	0.713 (0.488, 1.041)	0.0795	0.131	234	46780	NA	NA	NA	NA	0.111	11	5421	NA	NA	NA	NA	0.098	41	14295	NA	NA	NA [NA, NA]	NA	0.2521	60	8755
420.2	circulatory system	Pericarditis	-0.1648	0.0943	0.848 (0.705, 1.020)	0.0805	0.138	1012	86869	NA	NA	NA	NA	0.112	63	8637	-0.0446	0.2191	0.956 (0.622, 1.469)	0.8387	0.104	217	24955	0.07229	0.1478	1.075 [0.805, 1.436]	0.6248	0.2516	241	17596
560.3	digestive	Peritoneal or intestinal adhesions	-0.3693	0.2123	0.691 (0.456, 1.048)	0.082	0.131	190	51375	NA	NA	NA	NA	0.11	7	5930	NA	NA	NA	NA	0.099	32	15590	NA	NA	NA [NA, NA]	NA	0.2551	60	9642
283	hematopoietic	Acquired hemolytic anemias	-0.3387	0.1949	0.713 (0.486, 1.044)	0.0822	0.127	241	55636	NA	NA	NA	NA	0.104	15	6434	NA	NA	NA	NA	0.091	54	16625	NA	NA	NA [NA, NA]	NA	0.2632	57	9363
277.4	endocrine/metabolic	Disorders of bilirubin excretion	-0.285	0.164	0.752 (0.545, 1.037)	0.0823	0.142	409	88059	NA	NA	NA	NA	0.113	21	8560	-0.0831	0.2982	0.920 (0.513, 1.651)	0.7805	0.108	157	24663	NA	NA	NA [NA, NA]	NA	0.2529	83	18445
514.2	respiratory	Solitary pulmonary nodule	0.0742	0.043	1.077 (0.990, 1.172)	0.084	0.136	4073	84004	0.042	0.161	1.043 (0.761, 1.430)	0.794	0.108	310	8311	-0.0636	0.1238	0.938 (0.736, 1.196)	0.6073	0.103	605	24524	0.1376	0.06827	1.148 [1.004, 1.312]	0.04385	0.2478	1189	16886
772.2	symptoms	Spasm of muscle	0.0931	0.054	1.098 (0.987, 1.220)	0.0847	0.136	3285	72729	0.032	0.2711	1.033 (0.607, 1.757)	0.906	0.11	172	7594	0.0881	0.121	1.092 (0.862, 1.384)	0.4665	0.103	863	21318	0.1942	0.09309	1.214 [1.012, 1.457]	0.03698	0.2512	599	14274
797	symptoms	Shock	-0.2158	0.1253	0.806 (0.630, 1.030)	0.0852	0.141	578	96676	NA	NA	NA	NA	0.112	33	9215	0.1204	0.2787	1.128 (0.653, 1.948)	0.6658	0.106	117	27197	-0.06038	0.2107	0.941 [0.623, 1.423]	0.7744	0.2499	126	20210
198.1	neoplasms	Secondary malignancy of lymph nodes	-0.1319	0.0768	0.876 (0.754, 1.019)	0.086	0.135	1290	83773	-0.5351	0.3195	0.586 (0.313, 1.095)	0.094	0.108	102	8371	-0.4754	0.2359	0.622 (0.392, 0.987)	0.0439	0.101	200	24334	-0.07068	0.1185	0.932 [0.739, 1.175]	0.5508	0.252	405	16343
110.2	infectious diseases	Dermatomycoses	-0.137	0.0798	0.872 (0.746, 1.020)	0.0861	0.13	1764	52123	0.0704	0.3681	1.073 (0.521, 2.207)	0.8484	0.111	104	6068	-0.3502	0.1859	0.705 (0.489, 1.014)	0.0597	0.099	511	15746	-0.03563	0.1374	0.965 [0.737, 1.263]	0.7954	0.254	300	9620
433.3	circulatory system	Transient cerebral ischemia	-0.0609	0.0355	0.941 (0.878, 1.009)	0.0862	0.133	6503	83048	-0.0131	0.1529	0.987 (0.731, 1.332)	0.9316	0.107	365	8244	-0.2458	0.0835	0.782 (0.664, 0.921)	0.0032	0.098	1467	24105	-0.1411	0.05733	0.868 [0.776, 0.972]	0.01382	0.2494	2004	16085
599	genitourinary	Other symptoms/disorders or the urinary system	-0.0408	0.0238	0.960 (0.916, 1.006)	0.0867	0.137	19999	81235	0.1096	0.0989	1.116 (0.919, 1.355)	0.268	0.111	1027	8012	-0.0723	0.0514	0.930 (0.841, 1.029)	0.1592	0.102	5314	23017	-0.07179	0.03859	0.931 [0.863, 1.004]	0.0628	0.2466	6000	16614
819	injuries & poisonings	Skull and face fracture and other intercranial injury	-0.1055	0.0616	0.900 (0.797, 1.015)	0.0867	0.142	4036	92768	-0.1601	0.2424	0.852 (0.530, 1.370)	0.509	0.114	466	8827	-0.1242	0.1471	0.883 (0.662, 1.178)	0.3984	0.107	1077	26121	0.00954	0.1095	1.010 [0.815, 1.251]	0.9306	0.2503	457	19581
723	musculoskeletal	Other disorders of cervical region	0.2075	0.1213	1.231 (0.970, 1.561)	0.0871	0.139	566	56584	NA	NA	NA	NA	0.112	39	6258	0.5785	0.2503	1.783 (1.092, 2.913)	0.0209	0.106	152	16087	-0.08545	0.2217	0.918 [0.595, 1.418]	0.6999	0.2508	116	11692
443.7	circulatory system	Peripheral angiopathy in diseases classified elsewhere	-0.4899	0.287	0.613 (0.349, 1.075)	0.0878	0.125	104	75233	NA	NA	NA	NA	0.103	1	7863	NA	NA	NA	NA	0.096	21	22877	NA	NA	NA [NA, NA]	NA	0.2442	34	13491
791	symptoms	Gangrene	-0.1572	0.0921	0.855 (0.713, 1.024)	0.0881	0.141	934	97026	NA	NA	NA	NA	0.112	67	9236	-0.1533	0.2222	0.858 (0.555, 1.326)	0.4904	0.106	186	27253	-0.1528	0.1473	0.858 [0.643, 1.146]	0.2996	0.2496	277	20323
495	respiratory	Asthma	-0.0648	0.038	0.937 (0.870, 1.010)	0.0881	0.126	8156	68536	-0.2124	0.1816	0.809 (0.566, 1.154)	0.2421	0.097	508	7030	0.0242	0.0751	1.024 (0.884, 1.187)	0.7477	0.101	2543	22242	-0.09043	0.06622	0.914 [0.802, 1.040]	0.1721	0.2385	1484	12858
609.1	genitourinary	Infertility, male	-0.6218	0.3665	0.537 (0.262, 1.101)	0.0897	0.104	323	28005	NA	NA	NA	NA	0.094	35	3987	0.1107	0.5243	1.117 (0.400, 3.122)	0.8328	0.072	135	8618	NA	NA	NA [NA, NA]	NA	0.2617	18	4001
363.3	sense organs	Chorioretinal scars	-0.1153	0.068	0.891 (0.780, 1.018)	0.0899	0.117	1839	45512	NA	NA	NA	NA	0.095	94	5662	-0.1084	0.1441	0.897 (0.676, 1.190)	0.452	0.083	467	13448	-0.2608	0.1142	0.770 [0.616, 0.964]	0.02236	0.257	493	7223
747	congenital anomalies	Cardiac and circulatory congenital anomalies	-0.1749	0.1033	0.840 (0.686, 1.028)	0.0904	0.141	810	96189	NA	NA	NA	NA	0.112	48	9189	-0.1016	0.2329	0.903 (0.572, 1.426)	0.6626	0.106	181	27055	-0.0417	0.1539	0.959 [0.709, 1.297]	0.7864	0.2499	234	20079
363	sense organs	Chorioretinal inflammations, scars, and other disorders of choroid	-0.1077	0.0637	0.898 (0.792, 1.017)	0.0909	0.117	2085	45758	-0.0535	0.294	0.948 (0.533, 1.687)	0.8556	0.095	112	5680	-0.0229	0.1321	0.977 (0.754, 1.266)	0.8624	0.083	537	13518	-0.1483	0.1038	0.862 [0.703, 1.057]	0.1531	0.2581	569	7299
574.2	digestive	Calculus of bile duct	-0.242	0.1432	0.785 (0.593, 1.039)	0.0911	0.141	394	89202	NA	NA	NA	NA	0.112	15	8698	NA	NA	NA	NA	0.105	86	25450	0.1478	0.2047	1.159 [0.776, 1.732]	0.4701	0.2531	119	18353
315	mental disorders	Develomental delays and disorders	-0.2126	0.1265	0.808 (0.631, 1.036)	0.0928	0.143	631	91380	NA	NA	NA	NA	0.115	37	8781	-1.014	0.4313	0.363 (0.156, 0.845)	0.0187	0.108	118	25975	-0.2229	0.2225	0.800 [0.517, 1.238]	0.3163	0.2494	123	19534
721.8	musculoskeletal	Other allied disorders of spine	-0.3045	0.1817	0.737 (0.517, 1.053)	0.0938	0.139	309	56327	NA	NA	NA	NA	0.113	21	6240	NA	NA	NA	NA	0.105	92	16027	NA	NA	NA [NA, NA]	NA	0.2506	78	11654
241	endocrine/metabolic	Nontoxic nodular goiter	-0.0782	0.0467	0.925 (0.844, 1.013)	0.094	0.14	3664	87250	-0.6561	0.248	0.519 (0.319, 0.844)	0.0082	0.111	212	8606	-0.1407	0.1038	0.869 (0.709, 1.065)	0.1756	0.105	942	24582	-0.1532	0.0764	0.858 [0.739, 0.997]	0.04487	0.2516	1057	17889
368.9	sense organs	Subjective visual disturbances	-0.1096	0.0655	0.896 (0.788, 1.019)	0.094	0.135	2183	71576	-0.5302	0.3859	0.588 (0.276, 1.254)	0.1695	0.11	109	7473	-0.0439	0.1362	0.957 (0.733, 1.250)	0.7471	0.101	600	20332	-0.1322	0.1092	0.876 [0.707, 1.085]	0.2262	0.2501	503	14240
597	genitourinary	Other disorders of urethra and urinary tract	-0.1304	0.078	0.878 (0.753, 1.023)	0.0944	0.134	1229	86004	NA	NA	NA	NA	0.108	54	8611	0.1143	0.1581	1.121 (0.822, 1.528)	0.4695	0.1	321	24377	-0.04478	0.1165	0.956 [0.761, 1.201]	0.7008	0.2478	425	16843
588.1	genitourinary	Renal osteodystrophy	-0.1651	0.0987	0.848 (0.699, 1.029)	0.0944	0.126	839	57469	NA	NA	NA	NA	0.102	35	6604	-0.1283	0.1972	0.880 (0.598, 1.295)	0.5153	0.093	250	16867	-0.1302	0.1565	0.878 [0.646, 1.193]	0.4054	0.2587	241	9735
327.3	neurological	Central/nonobstroctive sleep apnea	-0.1604	0.0959	0.852 (0.706, 1.028)	0.0945	0.165	1046	41546	NA	NA	NA	NA	0.135	59	4516	-0.0427	0.1882	0.958 (0.663, 1.386)	0.8207	0.133	327	10723	-0.2801	0.1631	0.756 [0.549, 1.040]	0.08578	0.2618	237	10475
290.1	mental disorders	Dementia with cerebral degenerations	-0.2887	0.1745	0.749 (0.532, 1.055)	0.098	0.133	210	69734	NA	NA	NA	NA	0.109	11	7257	NA	NA	NA	NA	0.098	67	20684	NA	NA	NA [NA, NA]	NA	0.2534	98	13224
70.2	infectious diseases	Viral hepatitis B	-0.1264	0.0766	0.881 (0.758, 1.024)	0.0988	0.145	1693	66244	NA	NA	NA	NA	0.115	98	6648	-0.1911	0.2189	0.826 (0.538, 1.269)	0.3825	0.11	304	20451	0.06079	0.135	1.063 [0.816, 1.385]	0.6525	0.2526	295	14258
70.1	infectious diseases	Viral hepatitis A	-0.5579	0.338	0.572 (0.295, 1.110)	0.0988	0.145	120	64671	NA	NA	NA	NA	0.115	7	6557	NA	NA	NA	NA	0.111	19	20166	NA	NA	NA [NA, NA]	NA	0.2524	20	13983
362.7	sense organs	Hereditary retinal dystrophies	-0.256	0.1552	0.774 (0.571, 1.049)	0.099	0.114	378	40885	NA	NA	NA	NA	0.095	25	5329	-0.689	0.4074	0.502 (0.226, 1.116)	0.0908	0.079	101	12151	NA	NA	NA [NA, NA]	NA	0.2637	84	6174
530.1	digestive	Barrett's esophagus	-0.1822	0.1105	0.833 (0.671, 1.035)	0.099	0.131	677	47223	NA	NA	NA	NA	0.111	35	5445	-0.3055	0.2852	0.737 (0.421, 1.289)	0.2841	0.098	142	14396	-0.2485	0.1814	0.780 [0.547, 1.113]	0.1708	0.2515	186	8881
681.3	dermatologic	Cellulitis and abscess of arm/hand	-0.1517	0.0922	0.859 (0.717, 1.029)	0.0999	0.142	1246	66739	NA	NA	NA	NA	0.117	89	6920	-0.4415	0.2623	0.643 (0.385, 1.075)	0.0924	0.107	253	20059	-0.004158	0.1572	0.996 [0.732, 1.355]	0.9789	0.2521	225	13996
474.2	respiratory	Chronic tonsillitis and adenoiditis	-0.2839	0.1733	0.753 (0.536, 1.057)	0.1014	0.141	575	48179	NA	NA	NA	NA	0.117	44	5697	0.0331	0.3418	1.034 (0.529, 2.020)	0.9228	0.108	192	13508	NA	NA	NA [NA, NA]	NA	0.2518	59	9842
112	infectious diseases	Candidiasis	-0.1202	0.0735	0.887 (0.768, 1.024)	0.1019	0.131	1686	52045	-0.0456	0.2864	0.955 (0.545, 1.675)	0.8735	0.112	118	6082	-0.225	0.1846	0.799 (0.556, 1.147)	0.223	0.1	325	15560	-0.02579	0.1227	0.975 [0.766, 1.239]	0.8335	0.2541	373	9693
531.4	digestive	Peptic ulcer, site unspecified	0.0854	0.0524	1.089 (0.983, 1.207)	0.1033	0.139	2675	92743	-0.0353	0.2523	0.965 (0.589, 1.583)	0.8888	0.112	134	8928	0.0254	0.1302	1.026 (0.795, 1.324)	0.8451	0.105	531	26384	0.1284	0.08215	1.137 [0.968, 1.336]	0.118	0.2499	784	19156
290.2	mental disorders	Delirium due to conditions classified elsewhere	-0.1347	0.0828	0.874 (0.743, 1.028)	0.1037	0.133	1270	70794	NA	NA	NA	NA	0.109	90	7336	-0.122	0.2069	0.885 (0.590, 1.328)	0.5552	0.099	201	20818	-0.07527	0.1382	0.927 [0.707, 1.216]	0.5861	0.2536	295	13421
593.1	genitourinary	Gross hematuria	-0.0729	0.0448	0.930 (0.852, 1.015)	0.1038	0.13	4070	66234	-0.0299	0.1899	0.971 (0.669, 1.408)	0.8751	0.111	239	7062	-0.1603	0.0971	0.852 (0.704, 1.031)	0.0988	0.097	1079	19390	-0.04543	0.07076	0.956 [0.832, 1.098]	0.5208	0.245	1253	12631
379.3	sense organs	Aphakia and other disorders of lens	-0.1212	0.0748	0.886 (0.765, 1.026)	0.105	0.124	1203	50260	NA	NA	NA	NA	0.101	62	6157	0.0088	0.15	1.009 (0.752, 1.354)	0.9532	0.091	304	14452	-0.161	0.1104	0.851 [0.686, 1.057]	0.1446	0.2516	514	9033
480.2	respiratory	Viral pneumonia	-0.2332	0.1443	0.792 (0.597, 1.051)	0.1062	0.137	432	65321	NA	NA	NA	NA	0.113	18	7008	-0.143	0.2899	0.867 (0.491, 1.530)	0.6217	0.105	134	19934	-0.1558	0.2378	0.856 [0.537, 1.364]	0.5124	0.2504	105	13169
574.1	digestive	Cholelithiasis with other cholecystitis	-0.2523	0.1563	0.777 (0.572, 1.056)	0.1065	0.141	378	89186	NA	NA	NA	NA	0.112	17	8700	NA	NA	NA	NA	0.105	93	25457	NA	NA	NA [NA, NA]	NA	0.2529	93	18327
706.3	dermatologic	Seborrhea	-0.412	0.2552	0.662 (0.402, 1.092)	0.1065	0.137	141	68641	NA	NA	NA	NA	0.112	2	7261	NA	NA	NA	NA	0.105	37	20428	NA	NA	NA [NA, NA]	NA	0.2457	38	13882
743.2	musculoskeletal	Pathologic fracture	-0.1923	0.1193	0.825 (0.653, 1.042)	0.107	0.137	558	89869	NA	NA	NA	NA	0.112	39	8910	-0.3516	0.2816	0.704 (0.405, 1.222)	0.2119	0.103	123	25396	-0.1275	0.1776	0.880 [0.622, 1.247]	0.4728	0.2494	183	18105
8	infectious diseases	Intestinal infection	-0.1091	0.0678	0.897 (0.785, 1.024)	0.1076	0.141	2021	93247	0.2338	0.2773	1.263 (0.734, 2.176)	0.3993	0.113	120	8961	-0.1104	0.1617	0.895 (0.652, 1.229)	0.4947	0.106	450	26350	-0.04306	0.1089	0.958 [0.774, 1.186]	0.6925	0.2495	474	19603
286.8	hematopoietic	Primary hypercoagulable state	-0.2656	0.1655	0.767 (0.554, 1.061)	0.1085	0.138	400	81939	NA	NA	NA	NA	0.113	27	8347	-0.1566	0.3242	0.855 (0.453, 1.614)	0.629	0.102	125	23482	NA	NA	NA [NA, NA]	NA	0.2585	65	16067
292.1	mental disorders	Aphasia	-0.1772	0.1108	0.838 (0.674, 1.041)	0.1098	0.133	684	70208	NA	NA	NA	NA	0.109	41	7287	-0.6636	0.2834	0.515 (0.296, 0.898)	0.0192	0.098	156	20773	-0.1537	0.1778	0.858 [0.605, 1.215]	0.3871	0.2535	184	13310
327.5	neurological	Parasomnia	-0.1025	0.0641	0.903 (0.796, 1.024)	0.1101	0.163	2648	43148	0.0699	0.2515	1.072 (0.655, 1.756)	0.7812	0.132	224	4681	-0.0917	0.1342	0.912 (0.701, 1.187)	0.4945	0.13	834	11230	-0.2353	0.1167	0.790 [0.629, 0.993]	0.04389	0.2611	454	10692
79.9	infectious diseases	Viremia, NOS	-0.5433	0.34	0.581 (0.298, 1.131)	0.1101	0.145	136	64687	NA	NA	NA	NA	0.115	8	6558	NA	NA	NA	NA	0.111	47	20194	NA	NA	NA [NA, NA]	NA	0.2522	19	13982
528	digestive	Diseases of the oral soft tissues, excluding lesions specific for gingiva and tongue	-0.0861	0.054	0.917 (0.825, 1.020)	0.1106	0.14	3152	87113	-0.2086	0.2497	0.812 (0.498, 1.324)	0.4034	0.112	179	8616	-0.2133	0.1418	0.808 (0.612, 1.067)	0.1325	0.105	593	24795	-0.1943	0.0946	0.823 [0.684, 0.991]	0.03994	0.249	697	18185
361	sense organs	Retinal detachments and defects	-0.0856	0.0537	0.918 (0.826, 1.020)	0.1111	0.117	3264	46937	-0.224	0.2547	0.799 (0.485, 1.317)	0.3791	0.095	177	5745	-0.0895	0.1096	0.914 (0.738, 1.133)	0.414	0.083	994	13975	-0.2222	0.09267	0.801 [0.668, 0.960]	0.01648	0.2558	761	7491
536	digestive	Disorders of function of stomach	0.0788	0.0495	1.082 (0.982, 1.192)	0.1112	0.139	3388	78920	-0.089	0.2684	0.915 (0.541, 1.548)	0.7401	0.111	141	7988	-0.0272	0.1118	0.973 (0.782, 1.212)	0.8074	0.105	885	23104	0.05176	0.08144	1.053 [0.898, 1.235]	0.5251	0.2518	833	16138
457.3	circulatory system	Encounter for long-term (current) use of aspirin	-0.1191	0.0748	0.888 (0.767, 1.028)	0.1114	0.129	1369	55205	NA	NA	NA	NA	0.105	42	6408	-0.1775	0.1524	0.837 (0.621, 1.129)	0.2441	0.095	391	16151	-0.09948	0.117	0.905 [0.720, 1.139]	0.395	0.2556	427	10201
394	circulatory system	Rheumatic disease of the heart valves	-0.1311	0.0824	0.877 (0.746, 1.031)	0.1116	0.136	1060	83389	NA	NA	NA	NA	0.109	41	8428	0.003	0.1696	1.003 (0.719, 1.398)	0.986	0.1	266	23812	-0.1623	0.1273	0.850 [0.662, 1.091]	0.2023	0.2486	369	16393
772.1	symptoms	Muscular wasting and disuse atrophy	-0.2389	0.1501	0.787 (0.587, 1.057)	0.1116	0.136	430	69874	NA	NA	NA	NA	0.11	23	7445	-0.0387	0.2901	0.962 (0.545, 1.699)	0.8939	0.103	126	20581	-0.1872	0.2421	0.829 [0.516, 1.333]	0.4394	0.2494	103	13778
348.9	neurological	Other conditions of brain, NOS	-0.207	0.1301	0.813 (0.630, 1.049)	0.1116	0.135	603	71960	NA	NA	NA	NA	0.108	38	7489	0.0232	0.2678	1.023 (0.605, 1.730)	0.9311	0.101	154	21208	-0.2112	0.2237	0.810 [0.522, 1.255]	0.345	0.2535	119	14073
8.5	infectious diseases	Bacterial enteritis	-0.1423	0.0895	0.867 (0.728, 1.034)	0.1118	0.142	1073	92299	NA	NA	NA	NA	0.113	67	8908	-0.1542	0.2143	0.857 (0.563, 1.305)	0.4719	0.106	228	26128	-0.1787	0.1466	0.836 [0.627, 1.115]	0.2227	0.2492	277	19406
706.1	dermatologic	Acne	0.1112	0.0701	1.118 (0.974, 1.282)	0.1128	0.136	2529	71029	-0.0687	0.3454	0.934 (0.474, 1.837)	0.8422	0.111	164	7423	0.148	0.148	1.160 (0.868, 1.550)	0.3172	0.104	859	21250	0.1266	0.1305	1.135 [0.879, 1.466]	0.3322	0.2462	313	14157
502	respiratory	Postinflammatory pulmonary fibrosis	0.1425	0.0901	1.153 (0.966, 1.376)	0.1139	0.135	803	78075	NA	NA	NA	NA	0.105	37	7981	0.162	0.2193	1.176 (0.765, 1.807)	0.46	0.103	162	23364	0.1999	0.136	1.221 [0.936, 1.594]	0.1418	0.251	269	15225
794	symptoms	Abnormal results of other function studies (bladder, pancreas, placenta, spleen, etc)	-0.336	0.2126	0.715 (0.471, 1.084)	0.1139	0.141	213	96036	NA	NA	NA	NA	0.112	15	9179	NA	NA	NA	NA	0.106	54	26987	NA	NA	NA [NA, NA]	NA	0.2499	64	20077
375.1	sense organs	Dry eyes	-0.0386	0.0245	0.962 (0.917, 1.010)	0.1155	0.135	21045	70102	-0.0582	0.1022	0.943 (0.772, 1.153)	0.5689	0.105	1166	7261	-0.0261	0.052	0.974 (0.880, 1.079)	0.6154	0.101	5906	20054	-0.05902	0.0408	0.943 [0.870, 1.021]	0.1481	0.2485	5449	13968
149.1	neoplasms	Cancer of oropharynx	-0.255	0.1626	0.775 (0.563, 1.066)	0.1169	0.14	319	94526	NA	NA	NA	NA	0.112	24	9070	NA	NA	NA	NA	0.105	52	26878	NA	NA	NA [NA, NA]	NA	0.2488	95	19606
360.3	sense organs	Hypotony of eye	-0.308	0.1964	0.735 (0.500, 1.080)	0.1169	0.115	193	43866	NA	NA	NA	NA	0.095	8	5576	NA	NA	NA	NA	0.08	49	13030	NA	NA	NA [NA, NA]	NA	0.2599	70	6800
686.4	dermatologic	Pyogenic granuloma	-0.3108	0.1984	0.733 (0.497, 1.081)	0.1172	0.142	227	65720	NA	NA	NA	NA	0.117	11	6842	NA	NA	NA	NA	0.107	79	19885	NA	NA	NA [NA, NA]	NA	0.2521	55	13826
289	hematopoietic	Other diseases of blood and blood-forming organs	-0.1526	0.0978	0.858 (0.709, 1.040)	0.1185	0.14	919	76955	NA	NA	NA	NA	0.112	47	7809	-0.5212	0.2505	0.594 (0.363, 0.970)	0.0374	0.106	236	22233	0.03017	0.1484	1.031 [0.771, 1.379]	0.8389	0.2514	243	15768
382	sense organs	Otalgia	-0.1231	0.0789	0.884 (0.758, 1.032)	0.1187	0.141	1525	85162	NA	NA	NA	NA	0.113	80	8423	-0.2411	0.1756	0.786 (0.557, 1.109)	0.1697	0.106	419	23995	-0.2042	0.1328	0.815 [0.628, 1.058]	0.1243	0.2498	345	17950
380.1	sense organs	Otitis externa	0.0966	0.0621	1.101 (0.975, 1.244)	0.1197	0.134	2152	78101	0.5367	0.2836	1.710 (0.981, 2.982)	0.0585	0.11	121	7984	-0.0186	0.1474	0.982 (0.735, 1.310)	0.8997	0.1	517	22186	0.1151	0.1025	1.122 [0.918, 1.372]	0.2616	0.247	506	15326
204.2	neoplasms	Myeloid leukemia	-0.3515	0.2263	0.704 (0.452, 1.096)	0.1204	0.14	189	93194	NA	NA	NA	NA	0.113	14	8995	NA	NA	NA	NA	0.105	39	26325	NA	NA	NA [NA, NA]	NA	0.2516	44	19181
495.1	respiratory	Chronic obstructive asthma	-0.1574	0.1015	0.854 (0.700, 1.042)	0.1207	0.127	807	61187	NA	NA	NA	NA	0.099	16	6538	-0.3045	0.2588	0.737 (0.444, 1.225)	0.2394	0.102	148	19847	-0.06876	0.1654	0.934 [0.675, 1.291]	0.6775	0.2399	213	11587
686.3	dermatologic	Pilonidal cyst	0.2618	0.1689	1.299 (0.933, 1.809)	0.1211	0.142	335	65828	NA	NA	NA	NA	0.117	40	6871	NA	NA	NA	NA	0.107	56	19862	NA	NA	NA [NA, NA]	NA	0.2529	47	13818
151	neoplasms	Cancer of stomach	-0.2055	0.1331	0.814 (0.627, 1.057)	0.1225	0.137	427	86779	NA	NA	NA	NA	0.109	33	8554	NA	NA	NA	NA	0.103	83	25073	-0.2135	0.2039	0.808 [0.542, 1.205]	0.2952	0.2522	146	17357
739	musculoskeletal	Contracture of joint	-0.1793	0.1166	0.836 (0.665, 1.050)	0.1241	0.14	685	61859	NA	NA	NA	NA	0.113	43	6846	0.0998	0.2364	1.105 (0.695, 1.756)	0.6731	0.106	169	17548	-0.2769	0.1969	0.758 [0.515, 1.115]	0.1596	0.2529	163	12721
536.3	digestive	Gastroparesis	-0.1861	0.1216	0.830 (0.654, 1.054)	0.126	0.138	657	76189	NA	NA	NA	NA	0.11	28	7875	-0.3034	0.2595	0.738 (0.444, 1.228)	0.2424	0.104	198	22417	-0.04902	0.2017	0.952 [0.641, 1.414]	0.808	0.2513	136	15441
613	genitourinary	Other nonmalignant breast conditions	-0.1827	0.1194	0.833 (0.659, 1.053)	0.1261	0.141	658	96354	NA	NA	NA	NA	0.113	35	9208	-0.2781	0.2676	0.757 (0.448, 1.279)	0.2986	0.106	178	27056	0.01178	0.186	1.012 [0.703, 1.457]	0.9495	0.2499	158	20162
443.1	circulatory system	Raynaud's syndrome	-0.3777	0.247	0.685 (0.422, 1.112)	0.1262	0.125	198	75327	NA	NA	NA	NA	0.103	9	7871	NA	NA	NA	NA	0.096	69	22925	NA	NA	NA [NA, NA]	NA	0.244	41	13498
300.1	mental disorders	Anxiety disorder	0.0439	0.0288	1.045 (0.988, 1.106)	0.1268	0.14	24510	49386	0.0486	0.1026	1.050 (0.859, 1.284)	0.6356	0.114	2362	4726	-0.012	0.0622	0.988 (0.875, 1.116)	0.8473	0.105	6634	14472	0.0328	0.04918	1.033 [0.938, 1.138]	0.5048	0.2464	3796	10656
411.9	circulatory system	Other acute and subacute forms of ischemic heart disease	-0.2248	0.1473	0.799 (0.598, 1.066)	0.1269	0.122	370	62405	NA	NA	NA	NA	0.1	24	7003	NA	NA	NA	NA	0.092	68	19151	-0.2599	0.2441	0.771 [0.478, 1.244]	0.287	0.2537	101	10722
457	circulatory system	Encounter for long-term (current) use of anticoagulants, antithrombotics, aspirin	-0.1037	0.0681	0.901 (0.789, 1.030)	0.1279	0.13	1649	55485	NA	NA	NA	NA	0.105	53	6419	-0.1676	0.1393	0.846 (0.644, 1.111)	0.2291	0.095	469	16229	-0.1254	0.1075	0.882 [0.715, 1.089]	0.2433	0.2552	516	10290
751.1	congenital anomalies	Congenital anomalies of male genital organs	0.3455	0.2273	1.413 (0.905, 2.206)	0.1285	0.139	143	91002	NA	NA	NA	NA	0.112	6	8922	NA	NA	NA	NA	0.104	36	25566	NA	NA	NA [NA, NA]	NA	0.2501	31	18621
253	endocrine/metabolic	Disorders of the pituitary gland and its hypothalamic control	-0.1345	0.0887	0.874 (0.735, 1.040)	0.1292	0.139	1245	81794	NA	NA	NA	NA	0.11	80	8396	0.1449	0.1631	1.156 (0.840, 1.591)	0.3742	0.105	420	23037	-0.03814	0.1444	0.963 [0.725, 1.277]	0.7917	0.2539	266	16604
306.9	mental disorders	Tension headache	0.2028	0.1338	1.225 (0.942, 1.592)	0.1295	0.166	533	25409	NA	NA	NA	NA	0.143	23	2387	0.0511	0.2802	1.052 (0.608, 1.823)	0.8552	0.128	179	8017	NA	NA	NA [NA, NA]	NA	0.2458	93	6953
386.1	sense organs	Meniere's disease	0.3508	0.2322	1.420 (0.901, 2.239)	0.1309	0.134	120	72868	NA	NA	NA	NA	0.111	4	7833	NA	NA	NA	NA	0.1	38	20688	NA	NA	NA [NA, NA]	NA	0.2541	32	14146
361.2	sense organs	Retinoschisis and retinal cysts	-0.2599	0.1721	0.771 (0.550, 1.080)	0.131	0.115	332	44005	NA	NA	NA	NA	0.095	16	5584	-0.1251	0.3231	0.882 (0.468, 1.662)	0.6986	0.081	107	13088	NA	NA	NA [NA, NA]	NA	0.2592	65	6795
242.2	endocrine/metabolic	Toxic multinodular goiter	0.2756	0.1827	1.317 (0.921, 1.885)	0.1313	0.138	174	83760	NA	NA	NA	NA	0.111	5	8399	NA	NA	NA	NA	0.104	52	23692	NA	NA	NA [NA, NA]	NA	0.2535	57	16889
433.3	circulatory system	Cerebral ischemia	-0.0517	0.0343	0.950 (0.888, 1.016)	0.1317	0.134	7015	83560	-0.0719	0.1468	0.931 (0.698, 1.241)	0.6243	0.107	409	8288	-0.189	0.0799	0.828 (0.708, 0.968)	0.018	0.099	1567	24205	-0.1236	0.05526	0.884 [0.793, 0.985]	0.02525	0.2496	2158	16239
149.5	neoplasms	Hx of malignant neoplasm of oral cavity and pharynx	-0.3956	0.2625	0.673 (0.402, 1.126)	0.1319	0.14	123	94330	NA	NA	NA	NA	0.111	4	9050	NA	NA	NA	NA	0.105	15	26841	NA	NA	NA [NA, NA]	NA	0.2489	46	19557
735.1	musculoskeletal	Flat foot	-0.0572	0.0381	0.944 (0.876, 1.018)	0.1332	0.138	8074	69248	-0.0718	0.1798	0.931 (0.654, 1.324)	0.6897	0.111	475	7278	-0.0479	0.0798	0.953 (0.815, 1.115)	0.5487	0.103	2559	19938	-0.0383	0.06696	0.962 [0.844, 1.097]	0.5673	0.2524	1360	13918
303.4	mental disorders	Somatoform disorder	-0.1124	0.0753	0.894 (0.771, 1.036)	0.1355	0.161	2263	27139	-0.3766	0.3835	0.686 (0.324, 1.455)	0.3261	0.141	110	2474	-0.102	0.17	0.903 (0.647, 1.260)	0.5486	0.124	659	8497	-0.1623	0.1396	0.850 [0.647, 1.118]	0.2448	0.2436	333	7193
696.3	dermatologic	Pityriasis	0.3783	0.2534	1.460 (0.888, 2.399)	0.1355	0.138	136	75792	NA	NA	NA	NA	0.112	12	7918	NA	NA	NA	NA	0.105	34	21599	NA	NA	NA [NA, NA]	NA	0.247	25	15565
426.7	circulatory system	Abnormal electrocardiogram [ECG] [EKG]	-0.0504	0.0338	0.951 (0.890, 1.016)	0.1357	0.129	8953	57005	-0.0879	0.1498	0.916 (0.683, 1.228)	0.5573	0.106	488	6140	-0.0596	0.0746	0.942 (0.814, 1.090)	0.424	0.091	2354	16812	0.001222	0.05579	1.001 [0.898, 1.117]	0.9825	0.2491	2232	10513
270.4	endocrine/metabolic	Other specified disorders of plasma protein metabolism	-0.2657	0.1784	0.767 (0.540, 1.088)	0.1363	0.14	286	85973	NA	NA	NA	NA	0.112	22	8588	NA	NA	NA	NA	0.106	53	24202	NA	NA	NA [NA, NA]	NA	0.2545	79	17577
170.1	neoplasms	Bone cancer	-0.423	0.284	0.655 (0.375, 1.143)	0.1364	0.141	130	96828	NA	NA	NA	NA	0.112	11	9227	NA	NA	NA	NA	0.106	39	27193	NA	NA	NA [NA, NA]	NA	0.2492	27	20270
195.3	neoplasms	Malignant neoplasm of head, face, and neck	-0.1967	0.1323	0.821 (0.634, 1.065)	0.137	0.141	453	97308	NA	NA	NA	NA	0.112	28	9251	NA	NA	NA	NA	0.106	65	27322	-0.2724	0.2055	0.762 [0.509, 1.139]	0.1849	0.2494	150	20378
292.5	mental disorders	Transient alteration of awareness	-0.2675	0.1802	0.765 (0.538, 1.089)	0.1377	0.133	325	69849	NA	NA	NA	NA	0.109	21	7267	NA	NA	NA	NA	0.098	78	20695	NA	NA	NA [NA, NA]	NA	0.2535	68	13194
312	mental disorders	Conduct disorders	-0.1161	0.0785	0.890 (0.763, 1.038)	0.1391	0.142	2021	92770	-0.0743	0.3488	0.928 (0.469, 1.839)	0.8312	0.115	132	8876	-0.1322	0.2166	0.876 (0.573, 1.340)	0.5416	0.107	396	26253	0.06827	0.1414	1.071 [0.811, 1.413]	0.6291	0.2498	265	19676
790	symptoms	Nonspecific findings on examination of blood	-0.2038	0.1378	0.816 (0.623, 1.069)	0.1393	0.14	458	77168	NA	NA	NA	NA	0.113	23	8052	-0.1837	0.2745	0.832 (0.486, 1.425)	0.5033	0.105	132	21578	-0.04817	0.1996	0.953 [0.644, 1.409]	0.8092	0.2543	137	15855
187	neoplasms	Cancer of other male genital organs	-0.214	0.1449	0.807 (0.608, 1.073)	0.1396	0.125	416	79793	NA	NA	NA	NA	0.101	30	8204	-0.2403	0.3229	0.786 (0.418, 1.481)	0.4568	0.089	108	22607	-0.1429	0.2245	0.867 [0.558, 1.346]	0.5244	0.2502	116	14239
527.8	digestive	Other specified diseases of the salivary glands	-0.4536	0.3076	0.635 (0.348, 1.161)	0.1403	0.14	103	84064	NA	NA	NA	NA	0.112	6	8443	NA	NA	NA	NA	0.105	22	24224	NA	NA	NA [NA, NA]	NA	0.2505	26	17514
743.1	musculoskeletal	Osteoporosis	0.0931	0.0633	1.098 (0.970, 1.243)	0.1409	0.139	1581	90892	NA	NA	NA	NA	0.112	58	8929	-0.0814	0.1487	0.922 (0.689, 1.234)	0.5841	0.104	353	25626	0.1439	0.09294	1.155 [0.962, 1.386]	0.1215	0.2507	607	18529
550.6	digestive	Incisional hernia	-0.1699	0.1156	0.844 (0.673, 1.058)	0.1414	0.135	660	79431	NA	NA	NA	NA	0.108	42	8038	-0.5119	0.3119	0.599 (0.325, 1.105)	0.1008	0.101	147	22798	-0.1258	0.1889	0.882 [0.609, 1.277]	0.5053	0.2485	162	15856
296.2	mental disorders	Major depressive disorder	0.0377	0.0256	1.038 (0.988, 1.092)	0.1417	0.136	37685	62561	-0.0392	0.0915	0.962 (0.804, 1.150)	0.6685	0.106	3654	6018	0.0461	0.0548	1.047 (0.941, 1.166)	0.4003	0.103	9689	17527	0.04184	0.04353	1.043 [0.957, 1.136]	0.3365	0.2466	5914	12774
446.5	circulatory system	Giant cell arteritis	0.2911	0.1984	1.338 (0.907, 1.974)	0.1424	0.126	141	75270	NA	NA	NA	NA	0.103	8	7870	NA	NA	NA	NA	0.096	24	22880	NA	NA	NA [NA, NA]	NA	0.2443	43	13500
200.1	neoplasms	Polycythemia vera	-0.3037	0.2072	0.738 (0.492, 1.108)	0.1427	0.14	218	83906	NA	NA	NA	NA	0.112	12	8317	NA	NA	NA	NA	0.106	42	24108	NA	NA	NA [NA, NA]	NA	0.2507	49	17179
691.1	dermatologic	Ichthyosis congenita	0.3573	0.2445	1.429 (0.885, 2.308)	0.1439	0.138	122	75778	NA	NA	NA	NA	0.112	9	7915	NA	NA	NA	NA	0.105	23	21588	NA	NA	NA [NA, NA]	NA	0.247	29	15569
426.3	circulatory system	Right bundle branch block	-0.1298	0.0889	0.878 (0.738, 1.045)	0.1444	0.125	889	48941	NA	NA	NA	NA	0.105	51	5703	0.1639	0.197	1.178 (0.801, 1.733)	0.4055	0.088	181	14639	-0.1484	0.1364	0.862 [0.660, 1.126]	0.2768	0.2487	327	8608
818	injuries & poisonings	Intracranial hemorrhage (injury)	-0.1768	0.1213	0.838 (0.661, 1.063)	0.1449	0.145	538	89270	NA	NA	NA	NA	0.118	40	8401	-0.3841	0.2805	0.681 (0.393, 1.180)	0.1708	0.11	117	25161	-0.2018	0.1859	0.817 [0.568, 1.177]	0.2776	0.25	171	19295
743.1	musculoskeletal	Osteoporosis NOS	0.0928	0.064	1.097 (0.968, 1.244)	0.1468	0.139	1544	90855	NA	NA	NA	NA	0.112	58	8929	-0.0928	0.1516	0.911 (0.677, 1.227)	0.5403	0.104	343	25616	0.1303	0.09402	1.139 [0.947, 1.370]	0.1657	0.2506	596	18518
765	symptoms	Cervical radiculitis	0.0539	0.0372	1.055 (0.981, 1.135)	0.1469	0.142	7241	71294	0.1432	0.1498	1.154 (0.860, 1.548)	0.339	0.114	480	7173	0.148	0.0797	1.160 (0.992, 1.356)	0.0634	0.11	1903	20281	0.1169	0.0649	1.124 [0.990, 1.276]	0.07176	0.2508	1360	15008
513.3	respiratory	Apnea	-0.277	0.1913	0.758 (0.521, 1.103)	0.1476	0.139	273	90199	NA	NA	NA	NA	0.11	5	8846	NA	NA	NA	NA	0.104	91	25677	NA	NA	NA [NA, NA]	NA	0.2495	67	18631
989	injuries & poisonings	Toxic effect of other substances, chiefly nonmedicinal as to source	0.2643	0.1833	1.303 (0.909, 1.866)	0.1494	0.141	175	95949	NA	NA	NA	NA	0.113	8	9127	NA	NA	NA	NA	0.106	30	27067	NA	NA	NA [NA, NA]	NA	0.2499	58	20081
157	neoplasms	Pancreatic cancer	-0.2	0.1388	0.819 (0.624, 1.075)	0.1495	0.137	416	86768	NA	NA	NA	NA	0.109	27	8548	NA	NA	NA	NA	0.103	79	25069	-0.1398	0.2165	0.870 [0.569, 1.329]	0.5184	0.2524	124	17335
592.2	genitourinary	Urethritis and urethral syndrome	0.1703	0.1185	1.186 (0.940, 1.496)	0.1506	0.127	807	62971	NA	NA	NA	NA	0.108	56	6879	0.0025	0.2831	1.003 (0.576, 1.746)	0.9929	0.094	239	18550	NA	NA	NA [NA, NA]	NA	0.2466	89	11467
458.2	circulatory system	Iatrogenic hypotension	-0.1739	0.1211	0.840 (0.663, 1.066)	0.1511	0.132	530	76182	NA	NA	NA	NA	0.106	26	8031	-0.0922	0.2674	0.912 (0.540, 1.540)	0.7304	0.1	125	22701	0.01775	0.1904	1.018 [0.701, 1.478]	0.9257	0.2517	147	14356
8.52	infectious diseases	Intestinal infection due to C. difficile	-0.1409	0.0985	0.869 (0.716, 1.054)	0.1527	0.142	851	92077	NA	NA	NA	NA	0.113	53	8894	-0.3368	0.2563	0.714 (0.432, 1.180)	0.1888	0.106	170	26070	-0.1534	0.1577	0.858 [0.630, 1.168]	0.3308	0.2493	235	19364
172.2	neoplasms	Other non-epithelial cancer of skin	-0.169	0.1184	0.845 (0.670, 1.065)	0.1534	0.14	576	90932	NA	NA	NA	NA	0.113	36	8833	-0.089	0.2619	0.915 (0.548, 1.529)	0.7339	0.105	134	25700	0.02005	0.1829	1.020 [0.713, 1.460]	0.9127	0.2492	160	18895
250.4	endocrine/metabolic	Abnormal glucose	-0.0407	0.0285	0.960 (0.908, 1.015)	0.1534	0.129	16634	56518	0.068	0.1058	1.070 (0.870, 1.317)	0.5205	0.104	1151	6337	-0.0858	0.0609	0.918 (0.815, 1.034)	0.1591	0.097	4931	16122	-0.04784	0.04885	0.953 [0.866, 1.049]	0.3274	0.2643	3315	10094
722	musculoskeletal	Intervertebral disc disorders	-0.0373	0.0262	0.963 (0.915, 1.014)	0.1543	0.139	17739	73757	-0.1345	0.1147	0.874 (0.698, 1.095)	0.2409	0.111	1077	7296	-0.0578	0.0568	0.944 (0.844, 1.055)	0.3092	0.104	4954	20889	-0.02009	0.04454	0.980 [0.898, 1.070]	0.6521	0.2495	3613	15189
496.3	respiratory	Bronchiectasis	-0.2224	0.1561	0.801 (0.590, 1.087)	0.1543	0.127	329	60709	NA	NA	NA	NA	0.099	14	6536	NA	NA	NA	NA	0.102	73	19772	-0.263	0.24	0.769 [0.480, 1.230]	0.2732	0.2397	112	11486
577.3	digestive	Cyst and pseudocyst of pancreas	-0.1665	0.1171	0.847 (0.673, 1.065)	0.1548	0.141	617	92339	NA	NA	NA	NA	0.113	41	8890	0.1091	0.2611	1.115 (0.669, 1.861)	0.676	0.106	116	26488	-0.04308	0.1903	0.958 [0.660, 1.391]	0.8209	0.2506	153	19278
760	symptoms	Back pain	-0.0301	0.0213	0.970 (0.931, 1.012)	0.1577	0.141	55614	86938	-0.0616	0.0757	0.940 (0.811, 1.091)	0.4158	0.111	4642	8167	-0.0515	0.0453	0.950 (0.869, 1.038)	0.256	0.106	15495	24446	-0.02883	0.03533	0.972 [0.907, 1.041]	0.4146	0.25	10831	18060
327.7	neurological	Sleep related leg cramps	0.2782	0.1982	1.321 (0.896, 1.948)	0.1604	0.166	157	40657	NA	NA	NA	NA	0.135	16	4473	NA	NA	NA	NA	0.134	43	10439	NA	NA	NA [NA, NA]	NA	0.2631	50	10288
41.4	infectious diseases	E. coli	-0.1438	0.1025	0.866 (0.708, 1.059)	0.1607	0.138	669	76789	NA	NA	NA	NA	0.112	22	7898	-0.1774	0.2411	0.837 (0.522, 1.343)	0.4618	0.104	137	22735	-0.1224	0.157	0.885 [0.650, 1.204]	0.4357	0.2527	236	15344
960.2	injuries & poisonings	Allergy/adverse effect of penicillin	-0.2026	0.1451	0.817 (0.614, 1.085)	0.1627	0.14	427	81730	NA	NA	NA	NA	0.113	15	8288	NA	NA	NA	NA	0.105	73	23936	NA	NA	NA [NA, NA]	NA	0.2538	91	16696
738.4	musculoskeletal	Acquired spondylolisthesis	-0.1408	0.1009	0.869 (0.713, 1.059)	0.1631	0.14	954	62128	NA	NA	NA	NA	0.114	49	6852	-0.0599	0.2038	0.942 (0.632, 1.404)	0.7688	0.105	296	17675	-0.3806	0.1819	0.683 [0.478, 0.976]	0.03644	0.2525	203	12761
278.3	endocrine/metabolic	Localized adiposity	-0.4347	0.3124	0.647 (0.351, 1.194)	0.1641	0.158	125	43629	NA	NA	NA	NA	0.128	2	5503	NA	NA	NA	NA	0.122	29	10384	NA	NA	NA [NA, NA]	NA	0.269	21	10117
454.1	circulatory system	Varicose veins of lower extremity	-0.0843	0.0607	0.919 (0.816, 1.035)	0.1655	0.13	2106	55942	NA	NA	NA	NA	0.105	92	6458	-0.0406	0.1258	0.960 (0.750, 1.229)	0.7471	0.095	574	16334	-0.1207	0.09687	0.886 [0.733, 1.072]	0.2128	0.2554	632	10406
277	endocrine/metabolic	Other disorders of metabolism	-0.1122	0.081	0.894 (0.763, 1.048)	0.1661	0.142	1317	88967	NA	NA	NA	NA	0.113	73	8612	-0.4036	0.1967	0.668 (0.454, 0.982)	0.0401	0.107	357	24863	-0.2412	0.1457	0.786 [0.591, 1.045]	0.09794	0.2525	289	18651
510	respiratory	Other diseases of lung	-0.0656	0.0474	0.937 (0.853, 1.028)	0.1667	0.139	3551	92843	-0.3012	0.2482	0.740 (0.455, 1.204)	0.2249	0.111	164	9010	-0.2721	0.1251	0.762 (0.596, 0.973)	0.0296	0.105	711	26369	-0.01975	0.07399	0.980 [0.848, 1.133]	0.7895	0.2493	1053	19203
158	neoplasms	Neoplasm of unspecified nature of digestive system	-0.1631	0.1181	0.850 (0.674, 1.071)	0.1672	0.137	565	86917	NA	NA	NA	NA	0.109	32	8553	-0.4397	0.298	0.644 (0.359, 1.155)	0.14	0.103	116	25106	0.02268	0.1829	1.023 [0.715, 1.464]	0.9013	0.2526	159	17370
742.2	musculoskeletal	Pathological, developmental or recurrent dislocation	-0.3452	0.25	0.708 (0.434, 1.156)	0.1674	0.138	238	67503	NA	NA	NA	NA	0.114	13	7252	NA	NA	NA	NA	0.103	59	19316	NA	NA	NA [NA, NA]	NA	0.2564	35	13596
429.1	circulatory system	Heart transplant/surgery	0.1696	0.1229	1.185 (0.931, 1.508)	0.1675	0.131	458	74369	NA	NA	NA	NA	0.106	22	7910	0.3292	0.2649	1.390 (0.827, 2.336)	0.214	0.099	110	21969	0.4576	0.1895	1.580 [1.090, 2.291]	0.01572	0.2564	125	13798
303.3	mental disorders	Psychogenic disorder	-0.3068	0.2227	0.736 (0.476, 1.138)	0.1684	0.166	245	25121	NA	NA	NA	NA	0.143	5	2369	NA	NA	NA	NA	0.129	72	7910	NA	NA	NA [NA, NA]	NA	0.2446	48	6908
290.2	mental disorders	Vascular dementia	-0.0933	0.0678	0.911 (0.798, 1.040)	0.1686	0.135	1362	70886	NA	NA	NA	NA	0.111	58	7304	-0.2539	0.1432	0.776 (0.586, 1.027)	0.0761	0.1	349	20966	-0.1226	0.09879	0.885 [0.729, 1.074]	0.2147	0.2531	624	13750
574.1	digestive	Cholelithiasis with acute cholecystitis	-0.2791	0.2033	0.756 (0.508, 1.127)	0.1698	0.141	230	89038	NA	NA	NA	NA	0.112	6	8689	NA	NA	NA	NA	0.105	71	25435	NA	NA	NA [NA, NA]	NA	0.2528	55	18289
395.6	circulatory system	Heart valve replaced	-0.1287	0.0939	0.879 (0.731, 1.057)	0.1703	0.135	828	83157	NA	NA	NA	NA	0.109	34	8421	0.0969	0.1817	1.102 (0.772, 1.573)	0.5939	0.1	224	23770	-0.09189	0.1398	0.912 [0.694, 1.200]	0.5111	0.2489	295	16319
41.12	infectious diseases	Methicillin resistant Staphylococcus aureus	-0.1382	0.1009	0.871 (0.715, 1.061)	0.1711	0.137	915	77035	NA	NA	NA	NA	0.112	48	7924	-0.6287	0.2972	0.533 (0.298, 0.955)	0.0344	0.103	201	22799	-0.1359	0.1733	0.873 [0.622, 1.226]	0.4328	0.2528	193	15301
722.6	musculoskeletal	Degeneration of intervertebral disc	-0.0399	0.0292	0.961 (0.908, 1.017)	0.1717	0.139	13236	69254	-0.1393	0.1331	0.870 (0.670, 1.129)	0.2953	0.111	760	6979	-0.106	0.0638	0.899 (0.794, 1.019)	0.0969	0.104	3721	19656	-0.02326	0.04956	0.977 [0.887, 1.077]	0.6388	0.2496	2759	14335
364.4	sense organs	Keratoconus	-0.3994	0.2934	0.671 (0.377, 1.192)	0.1734	0.115	268	43941	NA	NA	NA	NA	0.094	17	5585	-0.8599	0.5979	0.423 (0.131, 1.366)	0.1504	0.08	122	13103	NA	NA	NA [NA, NA]	NA	0.2598	14	6744
728	musculoskeletal	Disorders of muscle, ligament, and fascia	-0.23	0.1692	0.795 (0.570, 1.107)	0.1739	0.146	351	47336	NA	NA	NA	NA	0.118	7	5798	NA	NA	NA	NA	0.113	84	12714	NA	NA	NA [NA, NA]	NA	0.2546	80	10277
870	injuries & poisonings	Open wounds of head; neck; and trunk	-0.0742	0.0546	0.928 (0.834, 1.033)	0.1742	0.142	3095	80427	-0.6368	0.2799	0.529 (0.306, 0.916)	0.0229	0.113	212	7967	-0.1077	0.1292	0.898 (0.697, 1.157)	0.4047	0.107	642	23333	0.04205	0.09058	1.043 [0.873, 1.246]	0.6425	0.2527	663	16846
573.2	digestive	Liver replaced by transplant	-0.3701	0.2733	0.691 (0.404, 1.180)	0.1756	0.147	133	69154	NA	NA	NA	NA	0.118	6	7173	NA	NA	NA	NA	0.113	35	20217	NA	NA	NA [NA, NA]	NA	0.2546	25	14699
224	neoplasms	Benign neoplasm of eye	0.1141	0.0843	1.121 (0.950, 1.322)	0.1759	0.14	1030	95046	NA	NA	NA	NA	0.112	63	9108	0.0118	0.1852	1.012 (0.704, 1.455)	0.9493	0.106	286	26699	-0.01304	0.1409	0.987 [0.749, 1.301]	0.9263	0.2499	275	19835
277.5	endocrine/metabolic	Other disorders of lipoid metabolism	-0.1103	0.0819	0.896 (0.763, 1.051)	0.1777	0.142	1494	89144	-0.2464	0.319	0.782 (0.418, 1.461)	0.4399	0.112	125	8664	-0.1133	0.1693	0.893 (0.641, 1.244)	0.5034	0.107	462	24968	-0.006456	0.1427	0.994 [0.751, 1.314]	0.9639	0.2531	268	18630
756.5	congenital anomalies	Congenital osteodystrophies	-0.3802	0.2829	0.684 (0.393, 1.190)	0.1789	0.144	144	86679	NA	NA	NA	NA	0.114	13	8487	NA	NA	NA	NA	0.109	36	23964	NA	NA	NA [NA, NA]	NA	0.2517	34	18474
531.2	digestive	Gastric ulcer	0.1207	0.0899	1.128 (0.946, 1.346)	0.1794	0.138	888	90956	NA	NA	NA	NA	0.111	65	8859	-0.0897	0.252	0.914 (0.558, 1.498)	0.7219	0.104	164	26017	0.2	0.1396	1.221 [0.929, 1.606]	0.152	0.2494	255	18627
346.1	neurological	Nonspecific abnormal findings on radiological and other examination of skull and head	0.2337	0.1744	1.263 (0.898, 1.778)	0.1803	0.135	234	71591	NA	NA	NA	NA	0.109	9	7460	NA	NA	NA	NA	0.101	61	21115	NA	NA	NA [NA, NA]	NA	0.2541	61	14015
686.2	dermatologic	Impetigo	0.3531	0.2636	1.423 (0.849, 2.386)	0.1804	0.142	103	65596	NA	NA	NA	NA	0.117	6	6837	NA	NA	NA	NA	0.107	24	19830	NA	NA	NA [NA, NA]	NA	0.2524	22	13793
80	infectious diseases	Postoperative infection	-0.1316	0.0984	0.877 (0.723, 1.063)	0.1809	0.14	925	95037	NA	NA	NA	NA	0.112	47	9135	-0.3391	0.2799	0.712 (0.412, 1.233)	0.2257	0.105	169	26795	-0.1284	0.1687	0.880 [0.632, 1.224]	0.4466	0.2493	206	19830
362.3	sense organs	Drusen (degenerative) of retina	-0.1022	0.0765	0.903 (0.777, 1.049)	0.1813	0.116	1268	41775	NA	NA	NA	NA	0.095	60	5364	-0.2666	0.1702	0.766 (0.549, 1.069)	0.1173	0.081	313	12363	-0.08314	0.1158	0.920 [0.733, 1.155]	0.4726	0.2635	438	6528
860	neoplasms	Bone marrow or stem cell transplant	-0.4168	0.312	0.659 (0.358, 1.215)	0.1816	0.141	131	97560	NA	NA	NA	NA	0.113	11	9268	NA	NA	NA	NA	0.106	44	27372	NA	NA	NA [NA, NA]	NA	0.2495	25	20462
474.1	respiratory	Acute tonsillitis	-0.3185	0.2391	0.727 (0.455, 1.162)	0.1827	0.141	356	47960	NA	NA	NA	NA	0.117	31	5684	-1.386	1.015	0.250 (0.034, 1.828)	0.1721	0.108	106	13422	NA	NA	NA [NA, NA]	NA	0.2523	29	9812
246.7	endocrine/metabolic	Abnormal results of function study of thyroid	0.1214	0.0915	1.129 (0.944, 1.351)	0.1848	0.138	982	84568	NA	NA	NA	NA	0.111	77	8471	0.1581	0.1869	1.171 (0.812, 1.689)	0.3976	0.104	276	23916	0.09651	0.1597	1.101 [0.805, 1.506]	0.5456	0.2536	204	17036
830	injuries & poisonings	Dislocation	-0.0757	0.0573	0.927 (0.829, 1.037)	0.1862	0.144	3450	84415	0.0272	0.2552	1.028 (0.623, 1.695)	0.9151	0.116	202	8373	-0.1954	0.1333	0.823 (0.633, 1.068)	0.1427	0.109	962	23256	-0.05595	0.1015	0.946 [0.775, 1.154]	0.5814	0.2509	555	18308
292.3	mental disorders	Memory loss	-0.0781	0.0591	0.925 (0.824, 1.038)	0.1864	0.134	2343	71867	0.1393	0.2866	1.149 (0.655, 2.016)	0.627	0.11	122	7368	-0.097	0.1204	0.908 (0.717, 1.149)	0.4206	0.099	704	21321	-0.2375	0.09693	0.789 [0.652, 0.954]	0.01429	0.2519	683	13809
241.1	endocrine/metabolic	Nontoxic uninodular goiter	-0.0714	0.0542	0.931 (0.837, 1.035)	0.1877	0.139	2669	86255	-0.5539	0.2865	0.575 (0.328, 1.008)	0.0532	0.111	150	8544	-0.1959	0.1235	0.822 (0.645, 1.047)	0.1126	0.104	676	24316	-0.1286	0.0888	0.879 [0.739, 1.046]	0.1475	0.2523	760	17592
590	genitourinary	Pyelonephritis	-0.1489	0.1134	0.862 (0.690, 1.076)	0.1893	0.127	660	62824	NA	NA	NA	NA	0.109	33	6856	-0.4741	0.2949	0.622 (0.349, 1.109)	0.1079	0.095	149	18460	0.219	0.1733	1.245 [0.886, 1.748]	0.2063	0.2464	169	11547
750.1	congenital anomalies	Upper gastrointestinal congenital anomalies	0.2879	0.2194	1.334 (0.868, 2.050)	0.1893	0.139	136	90995	NA	NA	NA	NA	0.112	7	8923	NA	NA	NA	NA	0.105	37	25567	NA	NA	NA [NA, NA]	NA	0.2501	46	18636
801	injuries & poisonings	Fracture of ankle and foot	-0.0703	0.0537	0.932 (0.839, 1.036)	0.1906	0.141	3436	83992	-0.252	0.2512	0.777 (0.475, 1.272)	0.3158	0.115	229	8150	0.0593	0.124	1.061 (0.832, 1.353)	0.6325	0.105	733	24433	0.1017	0.08732	1.107 [0.933, 1.314]	0.2442	0.2479	703	17681
565.1	digestive	Anal and rectal polyp	0.137	0.1047	1.147 (0.934, 1.408)	0.1906	0.14	636	82439	NA	NA	NA	NA	0.113	35	8173	-0.1861	0.3072	0.830 (0.455, 1.516)	0.5445	0.105	112	23766	0.2935	0.1737	1.341 [0.954, 1.885]	0.09102	0.2518	159	16983
447	circulatory system	Other disorders of arteries and arterioles	-0.1105	0.0845	0.895 (0.759, 1.057)	0.1911	0.126	1100	76229	NA	NA	NA	NA	0.104	53	7915	-0.2391	0.2025	0.787 (0.529, 1.171)	0.2378	0.096	254	23110	0.02856	0.1306	1.029 [0.797, 1.329]	0.827	0.2444	325	13782
505	respiratory	Other pulmonary inflamation or edema	-0.1781	0.1371	0.837 (0.640, 1.095)	0.194	0.134	471	77743	NA	NA	NA	NA	0.105	26	7970	NA	NA	NA	NA	0.102	96	23298	-0.1753	0.2276	0.839 [0.537, 1.311]	0.4412	0.25	115	15071
686.1	dermatologic	Carbuncle and furuncle	0.0958	0.0739	1.101 (0.952, 1.272)	0.195	0.142	1721	67214	0.6686	0.2639	1.952 (1.163, 3.273)	0.0113	0.118	126	6957	-0.1317	0.2015	0.877 (0.591, 1.301)	0.5133	0.107	347	20153	0.2281	0.1269	1.256 [0.980, 1.611]	0.07224	0.2531	312	14083
282.5	hematopoietic	Sickle cell anemia	-0.1293	0.0999	0.879 (0.722, 1.069)	0.1958	0.126	1040	56435	NA	NA	NA	NA	0.105	61	6480	-0.2707	0.2069	0.763 (0.509, 1.144)	0.1908	0.091	354	16925	-0.05912	0.1708	0.943 [0.674, 1.317]	0.7293	0.2629	191	9497
290.1	mental disorders	Senile dementia	0.2259	0.1748	1.253 (0.890, 1.766)	0.1962	0.133	163	69687	NA	NA	NA	NA	0.109	5	7251	NA	NA	NA	NA	0.099	43	20660	NA	NA	NA [NA, NA]	NA	0.2542	88	13214
260.2	endocrine/metabolic	severe protein-calorie malnutrition	-0.1133	0.0877	0.893 (0.752, 1.060)	0.1968	0.141	903	54969	NA	NA	NA	NA	0.112	57	5813	0.1501	0.2129	1.162 (0.766, 1.764)	0.4807	0.108	142	15831	-0.03646	0.1299	0.964 [0.747, 1.244]	0.779	0.2548	328	11117
704.1	dermatologic	Alopecia	0.1567	0.1215	1.170 (0.922, 1.484)	0.1969	0.135	809	67508	NA	NA	NA	NA	0.112	61	7334	0.1725	0.2385	1.188 (0.745, 1.896)	0.4696	0.105	284	19688	0.2175	0.2153	1.243 [0.815, 1.896]	0.3123	0.2521	107	13226
368.1	sense organs	Amblyopia	0.1268	0.0988	1.135 (0.935, 1.378)	0.1993	0.136	813	70206	NA	NA	NA	NA	0.111	57	7421	0.1885	0.2102	1.207 (0.800, 1.823)	0.3696	0.101	210	19942	0.05814	0.1693	1.060 [0.761, 1.477]	0.7313	0.2511	187	13924
475	respiratory	Chronic sinusitis	-0.0467	0.0364	0.954 (0.889, 1.025)	0.1995	0.142	7887	55491	0.0529	0.1754	1.054 (0.748, 1.487)	0.7631	0.117	362	6015	-0.0653	0.0762	0.937 (0.807, 1.088)	0.392	0.108	2364	15680	-0.07542	0.06176	0.927 [0.822, 1.047]	0.222	0.2501	1710	11493
332	neurological	Parkinson's disease	-0.128	0.0998	0.880 (0.724, 1.070)	0.1995	0.136	640	71997	NA	NA	NA	NA	0.109	27	7478	-0.1491	0.1987	0.861 (0.584, 1.272)	0.453	0.102	179	21233	-0.1815	0.152	0.834 [0.619, 1.123]	0.2327	0.2533	253	14207
367.2	sense organs	Astigmatism	-0.0404	0.0316	0.960 (0.903, 1.022)	0.2016	0.133	19723	40730	0.1354	0.1127	1.145 (0.918, 1.428)	0.2297	0.106	1130	4328	-0.155	0.0679	0.856 (0.750, 0.978)	0.0224	0.098	5227	11757	-0.05808	0.05233	0.944 [0.852, 1.045]	0.2671	0.2466	4875	8225
598	genitourinary	Abnormal findings on examination of urine	-0.094	0.0737	0.910 (0.788, 1.052)	0.2023	0.14	1429	93732	NA	NA	NA	NA	0.111	90	9036	0.0481	0.1568	1.049 (0.772, 1.427)	0.7593	0.105	342	26363	-0.05684	0.1114	0.945 [0.759, 1.175]	0.6099	0.2502	457	19447
292.1	mental disorders	Aphasia/speech disturbance	-0.0683	0.0537	0.934 (0.841, 1.038)	0.2033	0.134	3066	72590	-0.2833	0.2472	0.753 (0.464, 1.223)	0.2517	0.109	206	7452	-0.3066	0.1292	0.736 (0.571, 0.948)	0.0177	0.098	746	21363	-0.03647	0.08635	0.964 [0.814, 1.142]	0.6727	0.2535	769	13895
425.2	circulatory system	Secondary/extrinsic cardiomyopathies	-0.1455	0.1145	0.865 (0.691, 1.082)	0.2038	0.138	678	86535	NA	NA	NA	NA	0.111	38	8612	0.1847	0.2464	1.203 (0.742, 1.950)	0.4536	0.104	148	24886	-0.08352	0.1899	0.920 [0.634, 1.335]	0.66	0.2513	156	17511
742.9	musculoskeletal	Other derangement of joint	-0.112	0.0883	0.894 (0.752, 1.063)	0.2045	0.138	1528	68793	-0.6198	0.4721	0.538 (0.213, 1.357)	0.1893	0.113	102	7341	-0.3141	0.2085	0.730 (0.485, 1.099)	0.132	0.102	449	19706	-0.07622	0.1599	0.927 [0.677, 1.268]	0.6335	0.2563	218	13779
575.1	digestive	Cholangitis	-0.303	0.2388	0.739 (0.463, 1.179)	0.2045	0.141	157	88965	NA	NA	NA	NA	0.112	6	8689	NA	NA	NA	NA	0.105	48	25412	NA	NA	NA [NA, NA]	NA	0.253	40	18274
796	genitourinary	Elevated prostate specific antigen [PSA]	0.0344	0.0272	1.035 (0.981, 1.092)	0.2055	0.125	17274	63874	0.0616	0.0983	1.064 (0.877, 1.289)	0.5309	0.102	1061	6993	0.0568	0.0587	1.058 (0.944, 1.187)	0.3325	0.09	4667	18752	0.007508	0.04518	1.008 [0.922, 1.101]	0.868	0.2543	5539	11409
567	digestive	Peritonitis and retroperitoneal infections	-0.1437	0.1135	0.866 (0.693, 1.082)	0.2057	0.139	738	82541	NA	NA	NA	NA	0.113	67	8205	-0.6321	0.3555	0.531 (0.265, 1.067)	0.0754	0.105	148	23802	0.1094	0.1847	1.116 [0.777, 1.602]	0.5537	0.2515	151	16975
324	neurological	Other CNS infection and poliomyelitis	-0.2624	0.2078	0.769 (0.512, 1.156)	0.2067	0.141	233	96609	NA	NA	NA	NA	0.113	14	9197	NA	NA	NA	NA	0.106	52	27139	NA	NA	NA [NA, NA]	NA	0.2497	48	20272
526.4	digestive	Temporomandibular joint disorder, unspecified	-0.1372	0.1088	0.872 (0.704, 1.079)	0.2074	0.146	885	46707	NA	NA	NA	NA	0.116	44	5237	0.067	0.2152	1.069 (0.701, 1.630)	0.7553	0.11	263	14719	-0.165	0.1898	0.848 [0.584, 1.230]	0.3847	0.2599	161	10150
394.7	circulatory system	Disease of tricuspid valve	-0.1916	0.152	0.826 (0.613, 1.112)	0.2075	0.135	306	82635	NA	NA	NA	NA	0.108	7	8394	NA	NA	NA	NA	0.099	80	23626	-0.2238	0.2289	0.799 [0.510, 1.252]	0.328	0.249	115	16139
364.5	sense organs	Corneal dystrophy	-0.1646	0.1308	0.848 (0.656, 1.096)	0.2084	0.116	450	44123	NA	NA	NA	NA	0.095	22	5590	-0.5365	0.3194	0.585 (0.313, 1.094)	0.093	0.081	110	13091	-0.3846	0.215	0.681 [0.447, 1.037]	0.07358	0.2587	142	6872
260.3	endocrine/metabolic	Adult failure to thrive	-0.098	0.0782	0.907 (0.778, 1.057)	0.2104	0.141	1018	55084	NA	NA	NA	NA	0.112	54	5810	0.1394	0.1812	1.150 (0.806, 1.640)	0.4417	0.108	175	15864	-0.1114	0.1141	0.895 [0.715, 1.119]	0.3292	0.2544	453	11242
377.1	sense organs	Optic atrophy	0.0772	0.0618	1.080 (0.957, 1.220)	0.2117	0.124	1980	51037	NA	NA	NA	NA	0.101	76	6171	0.2456	0.123	1.278 (1.005, 1.627)	0.0458	0.091	570	14718	0.02897	0.09843	1.029 [0.849, 1.248]	0.7685	0.2533	585	9104
394.1	circulatory system	Mitral valve stenosis and aortic valve stenosis	-0.2032	0.163	0.816 (0.593, 1.123)	0.2127	0.135	256	82585	NA	NA	NA	NA	0.109	6	8393	NA	NA	NA	NA	0.099	68	23614	0.02432	0.2213	1.025 [0.664, 1.581]	0.9125	0.2492	110	16134
550.4	digestive	Umbilical hernia	-0.0795	0.064	0.924 (0.815, 1.047)	0.2137	0.135	2538	81309	-0.0848	0.2692	0.919 (0.542, 1.557)	0.7529	0.109	160	8156	-0.072	0.1362	0.931 (0.713, 1.215)	0.5971	0.101	743	23394	-0.177	0.1158	0.838 [0.668, 1.051]	0.1265	0.2479	451	16145
300.1	mental disorders	Agorophobia, social phobia, and panic disorder	-0.0929	0.0747	0.911 (0.787, 1.055)	0.2138	0.16	2524	27400	-0.4179	0.3612	0.658 (0.324, 1.336)	0.2473	0.136	204	2568	-0.2141	0.1717	0.807 (0.577, 1.130)	0.2124	0.123	719	8557	-0.08853	0.1356	0.915 [0.702, 1.194]	0.5137	0.2444	333	7193
360.2	sense organs	Progressive myopia	-0.3234	0.2604	0.724 (0.434, 1.206)	0.2142	0.115	186	43859	NA	NA	NA	NA	0.094	13	5581	NA	NA	NA	NA	0.08	62	13043	NA	NA	NA [NA, NA]	NA	0.2598	36	6766
300.4	mental disorders	Dysthymic disorder	0.053	0.0428	1.054 (0.970, 1.147)	0.2149	0.159	6532	31408	-0.2003	0.2123	0.818 (0.540, 1.241)	0.3454	0.136	352	2716	-0.0701	0.1009	0.932 (0.765, 1.136)	0.4873	0.123	1533	9371	0.067	0.07455	1.069 [0.924, 1.238]	0.3687	0.2466	1178	8038
379.2	sense organs	Disorders of vitreous body	-0.043	0.0347	0.958 (0.895, 1.025)	0.2152	0.131	7203	56260	0.0612	0.1563	1.063 (0.783, 1.444)	0.6955	0.104	346	6441	-0.0819	0.0721	0.921 (0.800, 1.061)	0.2555	0.097	2031	16179	-0.06639	0.05523	0.936 [0.840, 1.043]	0.2294	0.25	2347	10866
420.2	circulatory system	Acute pericarditis	-0.2845	0.2302	0.752 (0.479, 1.181)	0.2165	0.138	230	86087	NA	NA	NA	NA	0.112	19	8593	NA	NA	NA	NA	0.103	53	24791	NA	NA	NA [NA, NA]	NA	0.2515	33	17388
509.8	respiratory	Dependence on respirator [Ventilator] or supplemental oxygen	-0.0864	0.0701	0.917 (0.799, 1.052)	0.2174	0.135	1491	78763	NA	NA	NA	NA	0.105	73	8017	-0.4115	0.2354	0.663 (0.418, 1.051)	0.0805	0.102	217	23419	-0.1299	0.1099	0.878 [0.708, 1.089]	0.2372	0.2496	491	15447
613.9	genitourinary	Breast disorder NOS	0.3222	0.2614	1.380 (0.827, 2.304)	0.2178	0.141	106	95802	NA	NA	NA	NA	0.113	12	9185	NA	NA	NA	NA	0.106	31	26909	NA	NA	NA [NA, NA]	NA	0.2502	23	20027
362.2	sense organs	Macular degeneration, wet	-0.1829	0.1485	0.833 (0.623, 1.114)	0.2181	0.115	270	40777	NA	NA	NA	NA	0.094	13	5317	NA	NA	NA	NA	0.08	70	12120	-0.4628	0.2184	0.630 [0.410, 0.966]	0.03406	0.263	138	6228
195	neoplasms	Cancer, suspected or other	-0.0729	0.0593	0.930 (0.828, 1.044)	0.2195	0.136	2182	84665	-0.5156	0.2495	0.597 (0.366, 0.974)	0.0388	0.108	178	8447	-0.1708	0.1494	0.843 (0.629, 1.130)	0.2529	0.101	411	24545	-0.063	0.09296	0.939 [0.783, 1.127]	0.4979	0.2519	666	16604
379.1	sense organs	Scleritis and episcleritis	-0.1627	0.1328	0.850 (0.655, 1.103)	0.2206	0.121	524	49581	NA	NA	NA	NA	0.1	26	6121	-0.2193	0.2813	0.803 (0.463, 1.394)	0.4356	0.088	150	14298	-0.07695	0.2187	0.926 [0.603, 1.421]	0.7249	0.2527	119	8638
202.2	neoplasms	Non-Hodgkins lymphoma	-0.1168	0.0954	0.890 (0.738, 1.073)	0.221	0.14	888	93893	NA	NA	NA	NA	0.113	54	9035	0.2951	0.1879	1.343 (0.929, 1.941)	0.1163	0.106	224	26510	0.1434	0.1433	1.154 [0.872, 1.528]	0.3169	0.252	249	19386
53	infectious diseases	Herpes zoster	-0.0766	0.0628	0.926 (0.819, 1.048)	0.2226	0.146	2004	66555	NA	NA	NA	NA	0.115	99	6649	-0.2206	0.1428	0.802 (0.606, 1.061)	0.1223	0.112	472	20619	-0.07525	0.1023	0.928 [0.759, 1.133]	0.4618	0.2521	546	14509
371.3	sense organs	Inflammation of eyelids	-0.0444	0.0365	0.957 (0.891, 1.027)	0.2234	0.135	6910	65050	-0.0917	0.1877	0.912 (0.632, 1.318)	0.625	0.111	320	6979	0.016	0.0816	1.016 (0.866, 1.192)	0.8443	0.101	1624	18392	-0.002055	0.05929	0.998 [0.888, 1.121]	0.9724	0.2512	1783	12931
440.9	circulatory system	Atherosclerosis of aorta	-0.1827	0.1502	0.833 (0.621, 1.118)	0.2238	0.126	297	75426	NA	NA	NA	NA	0.103	12	7874	NA	NA	NA	NA	0.096	56	22912	-0.2088	0.2341	0.812 [0.513, 1.284]	0.3723	0.244	111	13568
216	neoplasms	Benign neoplasm of skin	-0.0667	0.0549	0.935 (0.840, 1.042)	0.2243	0.139	2936	87894	-0.0432	0.2682	0.958 (0.566, 1.620)	0.8722	0.112	152	8672	-0.1562	0.1217	0.855 (0.674, 1.086)	0.1994	0.105	798	24691	-0.006246	0.09096	0.994 [0.831, 1.188]	0.9453	0.2481	683	18207
695.2	dermatologic	Bullous dermatoses	-0.2758	0.2276	0.759 (0.486, 1.186)	0.2257	0.138	161	75817	NA	NA	NA	NA	0.112	15	7921	NA	NA	NA	NA	0.105	42	21607	NA	NA	NA [NA, NA]	NA	0.2464	53	15593
110.1	infectious diseases	Althete's foot	-0.0423	0.0349	0.959 (0.895, 1.026)	0.2257	0.133	8691	59050	-0.2533	0.1685	0.776 (0.558, 1.080)	0.1328	0.109	515	6479	-0.0703	0.0757	0.932 (0.804, 1.081)	0.3525	0.102	2213	17448	-0.03589	0.0591	0.965 [0.859, 1.083]	0.5437	0.2526	1878	11198
797.1	symptoms	Cardiogenic shock	-0.2025	0.1678	0.817 (0.588, 1.135)	0.2274	0.141	337	96435	NA	NA	NA	NA	0.112	18	9200	NA	NA	NA	NA	0.106	74	27154	NA	NA	NA [NA, NA]	NA	0.2499	70	20154
870.3	injuries & poisonings	Other open wound of head and face	-0.1849	0.1542	0.831 (0.614, 1.124)	0.2305	0.141	438	77770	NA	NA	NA	NA	0.114	41	7796	NA	NA	NA	NA	0.107	65	22756	NA	NA	NA [NA, NA]	NA	0.2522	80	16263
579.2	digestive	Splenomegaly	-0.2452	0.2052	0.783 (0.523, 1.170)	0.232	0.136	230	67212	NA	NA	NA	NA	0.111	12	7253	NA	NA	NA	NA	0.102	67	20002	NA	NA	NA [NA, NA]	NA	0.2562	46	13160
352.2	neurological	Facial nerve disorders [CN7]	-0.118	0.0988	0.889 (0.732, 1.079)	0.2321	0.141	992	64332	NA	NA	NA	NA	0.114	59	6934	0.0299	0.2104	1.030 (0.682, 1.556)	0.887	0.107	277	18490	-0.1566	0.172	0.855 [0.610, 1.198]	0.3625	0.256	195	13355
519.2	respiratory	Respiratory complications	-0.3032	0.2541	0.738 (0.449, 1.215)	0.2327	0.139	148	87791	NA	NA	NA	NA	0.112	6	8663	NA	NA	NA	NA	0.105	28	25273	NA	NA	NA [NA, NA]	NA	0.2486	34	18015
770	symptoms	Myalgia and myositis unspecified	-0.0529	0.0444	0.948 (0.869, 1.035)	0.2331	0.142	5304	90224	-0.7462	0.2949	0.474 (0.266, 0.845)	0.0114	0.112	249	8812	-0.0522	0.0973	0.949 (0.784, 1.149)	0.5917	0.107	1515	25407	0.04316	0.07651	1.044 [0.899, 1.213]	0.5727	0.2522	954	19026
509.2	respiratory	Respiratory insufficiency	-0.1413	0.1189	0.868 (0.688, 1.096)	0.2345	0.134	586	77858	NA	NA	NA	NA	0.105	36	7980	-0.1044	0.2926	0.901 (0.508, 1.599)	0.7213	0.102	112	23314	-0.3354	0.2208	0.715 [0.464, 1.102]	0.1287	0.2498	132	15088
290.1	mental disorders	Alzheimer's disease	-0.1057	0.0891	0.900 (0.756, 1.071)	0.2351	0.134	701	70225	NA	NA	NA	NA	0.11	35	7281	-0.2537	0.1672	0.776 (0.559, 1.077)	0.1291	0.1	222	20839	-0.2408	0.1254	0.786 [0.615, 1.005]	0.05485	0.2527	411	13537
427.5	circulatory system	Arrhythmia (cardiac) NOS	-0.043	0.0363	0.958 (0.892, 1.029)	0.2371	0.129	7130	55182	-0.3069	0.1558	0.736 (0.542, 0.998)	0.0489	0.104	505	6157	-0.1017	0.0796	0.903 (0.773, 1.056)	0.2017	0.093	1820	16278	0.0163	0.05811	1.016 [0.907, 1.139]	0.779	0.2501	1997	10278
334.1	neurological	Spinocerebellar disease	-0.3217	0.2723	0.725 (0.425, 1.236)	0.2375	0.135	129	71486	NA	NA	NA	NA	0.108	6	7457	NA	NA	NA	NA	0.101	26	21080	NA	NA	NA [NA, NA]	NA	0.2536	35	13989
340.1	neurological	Migrain with aura	-0.1918	0.1628	0.825 (0.600, 1.136)	0.2386	0.152	667	64681	NA	NA	NA	NA	0.124	71	6573	-0.2569	0.3349	0.773 (0.401, 1.491)	0.443	0.119	249	17923	NA	NA	NA [NA, NA]	NA	0.2542	56	14825
371.1	sense organs	Uveitis, noninfectious or NOS	-0.0662	0.0563	0.936 (0.838, 1.045)	0.2396	0.133	2712	60852	-0.1572	0.2597	0.855 (0.514, 1.422)	0.545	0.111	168	6827	0.0082	0.1224	1.008 (0.793, 1.282)	0.9467	0.099	656	17424	-0.02252	0.0908	0.978 [0.818, 1.168]	0.8041	0.2508	709	11857
433.1	circulatory system	Occlusion and stenosis of precerebral arteries	-0.0571	0.0486	0.945 (0.859, 1.039)	0.2404	0.132	2935	79480	-0.354	0.2469	0.702 (0.433, 1.139)	0.1517	0.105	147	8026	-0.1877	0.1185	0.829 (0.657, 1.046)	0.1132	0.097	572	23210	-0.02157	0.07377	0.979 [0.847, 1.131]	0.77	0.2523	1081	15162
228	neoplasms	Hemangioma and lymphangioma, any site	-0.1494	0.1274	0.861 (0.671, 1.106)	0.2409	0.141	537	96565	NA	NA	NA	NA	0.113	30	9200	-0.1188	0.2723	0.888 (0.521, 1.514)	0.6627	0.106	148	27122	0.0228	0.2062	1.023 [0.683, 1.533]	0.9119	0.2499	126	20225
798.1	symptoms	Chronic fatigue syndrome	0.1728	0.1477	1.189 (0.890, 1.588)	0.2421	0.134	390	71323	NA	NA	NA	NA	0.106	14	7567	0.2758	0.2733	1.318 (0.771, 2.251)	0.3131	0.1	140	20716	NA	NA	NA [NA, NA]	NA	0.2541	75	13738
702.1	dermatologic	Actinic keratosis	0.212	0.1818	1.236 (0.866, 1.765)	0.2435	0.137	187	89957	NA	NA	NA	NA	0.11	10	8912	NA	NA	NA	NA	0.103	59	25269	NA	NA	NA [NA, NA]	NA	0.2479	57	18187
386.2	sense organs	Peripheral or central vertigo	-0.0727	0.0624	0.930 (0.823, 1.051)	0.2441	0.135	2061	74809	-0.4843	0.3638	0.616 (0.302, 1.257)	0.1831	0.111	101	7930	-0.0129	0.1233	0.987 (0.775, 1.257)	0.9164	0.101	646	21296	-0.1031	0.101	0.902 [0.740, 1.100]	0.3073	0.2535	571	14685
717	musculoskeletal	Polymyalgia Rheumatica	-0.2514	0.2167	0.778 (0.509, 1.189)	0.2461	0.141	133	97509	NA	NA	NA	NA	0.112	8	9267	NA	NA	NA	NA	0.106	23	27359	NA	NA	NA [NA, NA]	NA	0.2496	62	20435
740.1	musculoskeletal	Osteoarthrosis, localized, secondary	-0.0732	0.0634	0.929 (0.821, 1.052)	0.2477	0.128	2500	45313	-0.1957	0.277	0.822 (0.478, 1.415)	0.48	0.107	165	5646	0.1293	0.1224	1.138 (0.895, 1.447)	0.2909	0.093	810	12868	-0.07993	0.1118	0.923 [0.742, 1.149]	0.4748	0.2544	467	8275
555.1	digestive	Regional enteritis	-0.1915	0.1656	0.826 (0.597, 1.142)	0.2478	0.131	429	51614	NA	NA	NA	NA	0.109	38	5961	-0.4533	0.3813	0.636 (0.301, 1.342)	0.2346	0.098	133	15691	NA	NA	NA [NA, NA]	NA	0.255	84	9666
209	neoplasms	Neuroendocrine tumors	-0.2691	0.2328	0.764 (0.484, 1.206)	0.2478	0.141	166	97464	NA	NA	NA	NA	0.113	11	9255	NA	NA	NA	NA	0.106	42	27356	NA	NA	NA [NA, NA]	NA	0.2498	48	20435
464	respiratory	Acute sinusitis	-0.0509	0.0441	0.950 (0.872, 1.036)	0.2486	0.144	5540	57643	-0.1809	0.1959	0.835 (0.568, 1.225)	0.3559	0.122	343	6331	-0.2137	0.1003	0.808 (0.663, 0.983)	0.0331	0.11	1577	16787	-0.1045	0.07798	0.901 [0.773, 1.050]	0.1801	0.2541	1004	12357
385.3	sense organs	Cholesteatoma	0.2521	0.2188	1.287 (0.838, 1.976)	0.2493	0.141	137	83774	NA	NA	NA	NA	0.114	9	8352	NA	NA	NA	NA	0.106	31	23607	NA	NA	NA [NA, NA]	NA	0.2506	38	17643
443.9	circulatory system	Peripheral vascular disease, unspecified	0.0353	0.0307	1.036 (0.975, 1.100)	0.2503	0.134	8194	83323	-0.0404	0.1221	0.960 (0.756, 1.220)	0.7408	0.109	551	8413	-0.1631	0.0814	0.850 (0.724, 0.996)	0.045	0.1	1289	24145	0.133	0.04759	1.142 [1.041, 1.254]	0.005191	0.2488	2856	16313
260.1	endocrine/metabolic	Cachexia	-0.1615	0.1414	0.851 (0.645, 1.123)	0.2536	0.14	381	54447	NA	NA	NA	NA	0.111	27	5783	NA	NA	NA	NA	0.107	35	15724	-0.01959	0.2239	0.981 [0.632, 1.521]	0.9303	0.2548	110	10899
355.1	neurological	Chronic pain syndrome	-0.0534	0.0468	0.948 (0.865, 1.039)	0.254	0.14	5201	68541	-0.2132	0.1995	0.808 (0.547, 1.195)	0.2852	0.112	376	7251	-0.0235	0.1074	0.977 (0.791, 1.206)	0.8265	0.106	1342	19555	0.03932	0.0816	1.040 [0.886, 1.220]	0.6299	0.2565	853	14013
261.4	endocrine/metabolic	Rickets or osteomalacia	-0.2707	0.2375	0.763 (0.479, 1.215)	0.2543	0.139	181	54247	NA	NA	NA	NA	0.111	11	5767	NA	NA	NA	NA	0.107	50	15739	NA	NA	NA [NA, NA]	NA	0.2545	38	10827
500.2	respiratory	Pneumoconiosis	-0.2011	0.1764	0.818 (0.579, 1.156)	0.2544	0.134	198	77470	NA	NA	NA	NA	0.105	6	7950	NA	NA	NA	NA	0.102	43	23245	NA	NA	NA [NA, NA]	NA	0.2503	92	15048
715	musculoskeletal	Other inflammatory spondylopathies	-0.0978	0.0863	0.907 (0.766, 1.074)	0.2572	0.136	1396	71042	NA	NA	NA	NA	0.112	72	7585	0.0629	0.1682	1.065 (0.766, 1.481)	0.7086	0.102	441	20320	-0.2497	0.1565	0.779 [0.573, 1.059]	0.1106	0.2537	251	14155
170	neoplasms	Cancer of bone and connective tissue	-0.1623	0.1437	0.850 (0.641, 1.127)	0.2586	0.141	413	97111	NA	NA	NA	NA	0.113	29	9245	-0.3475	0.3208	0.706 (0.377, 1.325)	0.2787	0.106	113	27267	NA	NA	NA [NA, NA]	NA	0.2493	94	20337
706	dermatologic	Diseases of sebaceous glands	0.0302	0.0268	1.031 (0.978, 1.086)	0.2608	0.141	14312	82812	-0.0336	0.12	0.967 (0.764, 1.223)	0.7793	0.113	841	8100	-0.1185	0.0643	0.888 (0.783, 1.008)	0.0654	0.106	3287	23678	0.1111	0.04371	1.118 [1.026, 1.217]	0.01105	0.2497	3416	17260
454	circulatory system	Varicose veins	-0.0613	0.0546	0.941 (0.845, 1.047)	0.262	0.13	2875	56711	-0.7466	0.335	0.474 (0.246, 0.914)	0.0259	0.104	140	6506	0.0197	0.1121	1.020 (0.819, 1.271)	0.8604	0.095	829	16589	-0.09203	0.0884	0.912 [0.767, 1.085]	0.2978	0.2555	759	10533
967	injuries & poisonings	Adverse effects of sedatives or other central nervous system depressants and anesthetics	-0.3259	0.2909	0.722 (0.408, 1.277)	0.2626	0.14	131	81434	NA	NA	NA	NA	0.113	3	8276	NA	NA	NA	NA	0.105	12	23875	NA	NA	NA [NA, NA]	NA	0.2539	21	16626
907	injuries & poisonings	Injuries to the nervous system	0.0925	0.0828	1.097 (0.933, 1.290)	0.2638	0.141	1280	95456	NA	NA	NA	NA	0.112	65	9125	-0.1543	0.2048	0.857 (0.574, 1.280)	0.451	0.106	302	26884	0.1878	0.1369	1.207 [0.923, 1.578]	0.1701	0.2494	270	20036
592	genitourinary	Cystitis and urethritis	0.076	0.0681	1.079 (0.944, 1.233)	0.2646	0.128	1846	64010	0.1097	0.2967	1.116 (0.624, 1.996)	0.7115	0.109	115	6938	0.0505	0.1461	1.052 (0.790, 1.401)	0.7294	0.096	504	18815	0.1922	0.111	1.212 [0.975, 1.506]	0.08322	0.247	426	11804
595	genitourinary	Hydronephrosis	-0.0856	0.0769	0.918 (0.790, 1.067)	0.2657	0.139	1306	89697	NA	NA	NA	NA	0.111	87	8793	-0.3178	0.1761	0.728 (0.515, 1.028)	0.0711	0.104	347	25019	0.1459	0.1146	1.157 [0.924, 1.448]	0.2031	0.2483	394	18491
217	neoplasms	Vascular hamartomas and non-neoplastic nevi	-0.1519	0.1367	0.859 (0.657, 1.123)	0.2665	0.139	462	85420	NA	NA	NA	NA	0.112	19	8539	0.1191	0.2446	1.126 (0.697, 1.819)	0.6263	0.105	151	24044	-0.08329	0.211	0.920 [0.608, 1.391]	0.6931	0.2482	126	17650
687.4	dermatologic	Disturbance of skin sensation	-0.0368	0.0331	0.964 (0.903, 1.029)	0.2666	0.14	9822	63540	-0.352	0.1703	0.703 (0.504, 0.982)	0.0387	0.111	539	6600	-0.0133	0.0699	0.987 (0.861, 1.132)	0.849	0.108	2785	18242	-0.06869	0.05672	0.934 [0.835, 1.043]	0.2259	0.2497	2034	13307
367	sense organs	Disorders of refraction and accommodation; blindness and low vision	-0.0294	0.0265	0.971 (0.922, 1.023)	0.2666	0.143	64960	85967	-0.0282	0.0806	0.972 (0.830, 1.139)	0.7263	0.114	4492	7690	-0.0966	0.0559	0.908 (0.814, 1.013)	0.0842	0.108	17488	24018	-0.01945	0.04422	0.981 [0.899, 1.070]	0.6601	0.2488	15072	18422
379.5	sense organs	Disorders of iris and ciliary body	-0.1026	0.0924	0.902 (0.753, 1.082)	0.2667	0.122	946	50003	NA	NA	NA	NA	0.101	49	6144	-0.7161	0.2465	0.489 (0.301, 0.792)	0.0037	0.088	228	14376	-0.1063	0.1429	0.899 [0.680, 1.190]	0.4569	0.2524	286	8805
527	digestive	Diseases of the salivary glands	0.0704	0.0635	1.073 (0.947, 1.215)	0.2671	0.14	1986	85947	0.2263	0.2776	1.254 (0.728, 2.161)	0.415	0.113	117	8554	-0.1445	0.1426	0.865 (0.654, 1.145)	0.3111	0.105	567	24769	0.1181	0.1063	1.125 [0.914, 1.386]	0.2666	0.251	466	17954
601.3	genitourinary	Orchitis and epididymitis	0.0662	0.0597	1.068 (0.950, 1.201)	0.2673	0.1	2486	49086	-0.1458	0.274	0.864 (0.505, 1.479)	0.5947	0.087	153	6085	0.0032	0.1348	1.003 (0.770, 1.307)	0.9813	0.067	623	14708	0.03442	0.09831	1.035 [0.854, 1.255]	0.7262	0.2554	614	6484
353	neurological	Nerve root and plexus disorders	-0.0872	0.0786	0.916 (0.786, 1.069)	0.2673	0.141	1574	64914	NA	NA	NA	NA	0.114	92	6967	-0.0025	0.1725	0.997 (0.711, 1.399)	0.9884	0.108	396	18609	-0.04308	0.1398	0.958 [0.728, 1.260]	0.758	0.2562	284	13444
701.1	dermatologic	Keratoderma, acquired	0.0483	0.0436	1.049 (0.963, 1.143)	0.2686	0.137	4206	72521	0.0585	0.2244	1.060 (0.683, 1.646)	0.7942	0.109	195	7510	-0.2825	0.1272	0.754 (0.588, 0.967)	0.0264	0.103	654	21179	0.1342	0.07031	1.144 [0.996, 1.313]	0.05634	0.2493	1129	14700
605	genitourinary	Erectile dysfunction [ED]	-0.0281	0.0254	0.972 (0.925, 1.022)	0.2691	0.134	43647	71329	-0.0656	0.0834	0.936 (0.795, 1.103)	0.4316	0.108	2871	6823	0.0158	0.0549	1.016 (0.912, 1.131)	0.7741	0.097	11790	20273	-0.08486	0.0435	0.919 [0.844, 1.000]	0.05109	0.2477	9988	13971
527.2	digestive	Sialoadenitis	0.1444	0.1309	1.155 (0.894, 1.493)	0.2699	0.14	431	84392	NA	NA	NA	NA	0.112	21	8458	NA	NA	NA	NA	0.105	81	24283	0.2448	0.2073	1.277 [0.851, 1.918]	0.2377	0.2508	112	17600
333.1	neurological	Essential tremor	0.0799	0.0728	1.083 (0.939, 1.249)	0.2721	0.137	1291	72648	NA	NA	NA	NA	0.109	72	7523	0.0027	0.1594	1.003 (0.734, 1.370)	0.9862	0.102	336	21390	-0.1684	0.119	0.845 [0.669, 1.067]	0.157	0.253	417	14371
293	mental disorders	Symptoms involving head and neck	0.275	0.251	1.317 (0.805, 2.153)	0.2733	0.14	115	90102	NA	NA	NA	NA	0.113	8	8755	NA	NA	NA	NA	0.106	33	25624	NA	NA	NA [NA, NA]	NA	0.2509	31	18746
498	respiratory	Acute bronchospasm	-0.2558	0.2342	0.774 (0.489, 1.225)	0.2749	0.127	198	60578	NA	NA	NA	NA	0.099	9	6531	NA	NA	NA	NA	0.102	49	19748	NA	NA	NA [NA, NA]	NA	0.2398	36	11410
333.4	neurological	Torsion dystonia	0.1217	0.112	1.129 (0.907, 1.407)	0.2772	0.136	625	71982	NA	NA	NA	NA	0.108	21	7472	-0.0699	0.2807	0.933 (0.538, 1.617)	0.8034	0.101	123	21177	0.01185	0.1895	1.012 [0.698, 1.467]	0.9502	0.2538	150	14104
81	infectious diseases	Infection/inflammation of internal prosthetic device; implant; and graft	-0.1126	0.1037	0.894 (0.729, 1.095)	0.2774	0.14	803	94915	NA	NA	NA	NA	0.112	38	9126	-0.2257	0.2588	0.798 (0.480, 1.325)	0.383	0.106	179	26805	-0.0784	0.1713	0.925 [0.661, 1.293]	0.6472	0.2494	195	19819
389.2	sense organs	Conductive hearing loss	0.1053	0.0972	1.111 (0.918, 1.344)	0.2789	0.127	845	60672	NA	NA	NA	NA	0.108	43	6501	0.2697	0.1825	1.310 (0.916, 1.873)	0.1396	0.09	268	16835	0.2651	0.1553	1.304 [0.961, 1.767]	0.08771	0.2485	203	11173
749	congenital anomalies	Congenital anomalies of face and neck	-0.2617	0.2425	0.770 (0.479, 1.238)	0.2805	0.141	173	97038	NA	NA	NA	NA	0.113	8	9249	NA	NA	NA	NA	0.106	59	27225	NA	NA	NA [NA, NA]	NA	0.2497	47	20339
202	neoplasms	Cancer of other lymphoid, histiocytic tissue	-0.0994	0.0921	0.905 (0.756, 1.085)	0.2806	0.14	945	93950	NA	NA	NA	NA	0.112	56	9037	0.1972	0.1835	1.218 (0.850, 1.745)	0.2825	0.106	247	26533	0.1313	0.1401	1.140 [0.866, 1.501]	0.3486	0.252	262	19399
609	genitourinary	Male infertility and abnormal spermatozoa	-0.1708	0.1585	0.843 (0.618, 1.150)	0.2811	0.104	647	28329	NA	NA	NA	NA	0.093	48	4000	0.1553	0.2947	1.168 (0.656, 2.081)	0.5983	0.072	238	8721	NA	NA	NA [NA, NA]	NA	0.2614	76	4059
580.1	genitourinary	Non-proliferative glomerulonephritis	-0.1959	0.1822	0.822 (0.575, 1.175)	0.2821	0.125	344	56974	NA	NA	NA	NA	0.101	19	6588	0.0238	0.3375	1.024 (0.529, 1.984)	0.9438	0.092	117	16734	NA	NA	NA [NA, NA]	NA	0.259	55	9549
226	neoplasms	Benign neoplasm of thyroid glands	-0.2351	0.2195	0.790 (0.514, 1.215)	0.2841	0.14	185	94316	NA	NA	NA	NA	0.111	11	9053	NA	NA	NA	NA	0.105	42	26535	NA	NA	NA [NA, NA]	NA	0.2491	54	19545
224.1	neoplasms	Benign neoplasm of eye, uveal	0.1085	0.1014	1.115 (0.914, 1.360)	0.2845	0.14	708	94724	NA	NA	NA	NA	0.112	40	9085	0.0987	0.2105	1.104 (0.731, 1.667)	0.6391	0.106	209	26622	0.03006	0.1686	1.031 [0.741, 1.434]	0.8585	0.25	185	19745
305.2	mental disorders	Eating disorder	-0.3041	0.2847	0.738 (0.422, 1.289)	0.2856	0.166	166	25042	NA	NA	NA	NA	0.144	9	2373	NA	NA	NA	NA	0.128	51	7889	NA	NA	NA [NA, NA]	NA	0.2448	28	6888
500.1	respiratory	Extrinsic allergic alveolitis	0.281	0.2631	1.324 (0.791, 2.218)	0.2856	0.134	125	77397	NA	NA	NA	NA	0.105	10	7954	NA	NA	NA	NA	0.102	20	23222	NA	NA	NA [NA, NA]	NA	0.2503	23	14979
704	dermatologic	Diseases of hair and hair follicles	0.0492	0.0463	1.050 (0.959, 1.150)	0.2872	0.134	5592	72291	0.0783	0.2095	1.081 (0.717, 1.631)	0.7086	0.111	359	7632	0.0907	0.0983	1.095 (0.903, 1.328)	0.3564	0.103	1713	21117	-0.04538	0.08438	0.956 [0.810, 1.128]	0.5907	0.2511	826	13945
253.4	endocrine/metabolic	Anterior pituitary disorders	-0.1633	0.1537	0.849 (0.628, 1.148)	0.288	0.139	449	80998	NA	NA	NA	NA	0.11	22	8338	0.2533	0.2662	1.288 (0.765, 2.171)	0.3412	0.104	166	22783	NA	NA	NA [NA, NA]	NA	0.2538	86	16424
368	sense organs	Visual disturbances	-0.0314	0.0296	0.969 (0.915, 1.027)	0.2882	0.138	11400	80793	-0.1413	0.1336	0.868 (0.668, 1.128)	0.2902	0.11	667	8031	-0.1018	0.0645	0.903 (0.796, 1.025)	0.1146	0.102	3140	22872	-0.05624	0.04918	0.945 [0.858, 1.041]	0.2528	0.249	2740	16477
41.9	infectious diseases	Infection with drug-resistant microorganisms	-0.1673	0.1576	0.846 (0.621, 1.152)	0.2884	0.138	334	76454	NA	NA	NA	NA	0.112	12	7888	NA	NA	NA	NA	0.103	72	22670	NA	NA	NA [NA, NA]	NA	0.2531	94	15202
191.1	neoplasms	Cancer of brain	0.2028	0.1911	1.225 (0.842, 1.781)	0.2886	0.14	197	94213	NA	NA	NA	NA	0.112	17	9062	NA	NA	NA	NA	0.105	47	26460	NA	NA	NA [NA, NA]	NA	0.25	51	19611
741.2	musculoskeletal	Stiffness of joint	-0.0977	0.0924	0.907 (0.757, 1.087)	0.2901	0.138	1103	68368	NA	NA	NA	NA	0.114	65	7304	-0.1357	0.206	0.873 (0.583, 1.307)	0.5102	0.103	303	19560	-0.08667	0.1557	0.917 [0.676, 1.244]	0.5777	0.2563	230	13791
217.1	neoplasms	Nevus, non-neoplastic	-0.1468	0.1389	0.863 (0.658, 1.134)	0.2907	0.139	440	85398	NA	NA	NA	NA	0.112	16	8536	0.1318	0.2452	1.141 (0.706, 1.845)	0.5908	0.105	148	24041	-0.04235	0.2121	0.959 [0.633, 1.453]	0.8418	0.2482	122	17646
327.6	neurological	Circadian rhythm sleep disorder	-0.2251	0.2139	0.798 (0.525, 1.214)	0.2927	0.165	303	40803	NA	NA	NA	NA	0.134	22	4479	0.0157	0.3822	1.016 (0.480, 2.149)	0.9671	0.133	118	10514	NA	NA	NA [NA, NA]	NA	0.2628	34	10272
756	congenital anomalies	Other congenital musculoskeletal anomalies	-0.2147	0.2041	0.807 (0.541, 1.204)	0.2928	0.144	230	86765	NA	NA	NA	NA	0.114	16	8490	NA	NA	NA	NA	0.109	58	23986	NA	NA	NA [NA, NA]	NA	0.2517	57	18497
459.7	circulatory system	Blood vessel replaced	-0.117	0.1114	0.890 (0.715, 1.107)	0.2934	0.132	603	76255	NA	NA	NA	NA	0.106	37	8042	NA	NA	NA	NA	0.1	84	22660	0.0367	0.1737	1.037 [0.738, 1.458]	0.8326	0.2518	176	14385
350.1	neurological	Abnormal involuntary movements	-0.0587	0.0559	0.943 (0.845, 1.052)	0.2934	0.131	2734	69073	-0.0334	0.2547	0.967 (0.587, 1.593)	0.8957	0.108	163	7427	-0.0514	0.1219	0.950 (0.748, 1.206)	0.6734	0.097	710	20492	-0.08015	0.08981	0.923 [0.774, 1.101]	0.3722	0.2511	729	12914
352	neurological	Disorders of other cranial nerves	-0.0825	0.0787	0.921 (0.789, 1.074)	0.2946	0.141	1498	64838	NA	NA	NA	NA	0.114	95	6970	-0.0112	0.1699	0.989 (0.709, 1.380)	0.9475	0.108	410	18623	-0.0978	0.1354	0.907 [0.695, 1.182]	0.47	0.256	310	13470
805	injuries & poisonings	Fracture of vertebral column without mention of spinal cord injury	-0.1031	0.0986	0.902 (0.744, 1.094)	0.2953	0.142	852	81408	NA	NA	NA	NA	0.116	72	7993	0.1994	0.2337	1.221 (0.772, 1.930)	0.3935	0.105	160	23860	-0.08679	0.1619	0.917 [0.668, 1.259]	0.592	0.2469	217	17195
596.1	genitourinary	Bladder neck obstruction	-0.0834	0.0797	0.920 (0.787, 1.076)	0.2954	0.135	1011	85786	NA	NA	NA	NA	0.108	31	8588	0.0392	0.1564	1.040 (0.765, 1.413)	0.8022	0.1	280	24336	0.1433	0.1121	1.154 [0.926, 1.438]	0.2014	0.2488	417	16835
320	neurological	Meningitis	-0.2212	0.2114	0.802 (0.530, 1.213)	0.2955	0.141	258	96634	NA	NA	NA	NA	0.113	20	9203	NA	NA	NA	NA	0.106	63	27150	NA	NA	NA [NA, NA]	NA	0.2497	49	20273
695.4	dermatologic	Cutaneous lupus erythematosus	-0.1915	0.1836	0.826 (0.576, 1.183)	0.2967	0.138	343	75603	NA	NA	NA	NA	0.112	29	7907	NA	NA	NA	NA	0.105	81	21523	NA	NA	NA [NA, NA]	NA	0.2468	66	15535
286.5	hematopoietic	Hemorrhagic disorder due to intrinsic circulating anticoagulants	-0.2308	0.2213	0.794 (0.515, 1.225)	0.2971	0.139	148	81687	NA	NA	NA	NA	0.112	7	8327	NA	NA	NA	NA	0.102	36	23393	NA	NA	NA [NA, NA]	NA	0.2584	52	16054
747.2	congenital anomalies	Congenital anomalies of peripheral vascular system	-0.1717	0.165	0.842 (0.610, 1.164)	0.2981	0.141	304	95683	NA	NA	NA	NA	0.113	18	9159	NA	NA	NA	NA	0.106	45	26919	NA	NA	NA [NA, NA]	NA	0.2499	94	19939
528.1	digestive	Oral aphthae	-0.2717	0.2614	0.762 (0.457, 1.272)	0.2986	0.14	148	84109	NA	NA	NA	NA	0.112	5	8442	NA	NA	NA	NA	0.105	31	24233	NA	NA	NA [NA, NA]	NA	0.2502	33	17521
781.2	symptoms	Abnormal posture	-0.293	0.2822	0.746 (0.429, 1.297)	0.2991	0.139	153	92457	NA	NA	NA	NA	0.112	5	8923	NA	NA	NA	NA	0.105	41	26097	NA	NA	NA [NA, NA]	NA	0.2492	29	19104
427.7	circulatory system	Tachycardia NOS	-0.0503	0.0484	0.951 (0.865, 1.046)	0.2994	0.125	4047	52099	0.0262	0.2015	1.027 (0.692, 1.524)	0.8966	0.105	253	5905	0.0969	0.1161	1.102 (0.878, 1.383)	0.4037	0.089	843	15301	0.03788	0.08012	1.039 [0.888, 1.215]	0.6363	0.25	928	9209
709.4	dermatologic	Polymyositis	0.2779	0.2682	1.320 (0.781, 2.234)	0.3	0.138	114	75157	NA	NA	NA	NA	0.112	7	7875	NA	NA	NA	NA	0.105	25	21414	NA	NA	NA [NA, NA]	NA	0.2466	25	15433
526.9	digestive	Jaw disease NOS	-0.2511	0.2426	0.778 (0.484, 1.252)	0.3006	0.146	161	45983	NA	NA	NA	NA	0.116	14	5207	NA	NA	NA	NA	0.11	33	14489	NA	NA	NA [NA, NA]	NA	0.2604	42	10031
721	musculoskeletal	Spondylosis and allied disorders	-0.0277	0.0268	0.973 (0.923, 1.025)	0.3029	0.141	15747	71765	-0.2059	0.1194	0.814 (0.644, 1.029)	0.0846	0.111	958	7177	-0.0258	0.0588	0.975 (0.868, 1.094)	0.6611	0.106	4210	20145	-0.02895	0.04534	0.971 [0.889, 1.062]	0.5232	0.2493	3447	15023
457.2	circulatory system	Encounter for long-term (current) use of antiplatelets/antithrombotics	-0.159	0.1552	0.853 (0.629, 1.156)	0.3056	0.128	321	54157	NA	NA	NA	NA	0.105	12	6378	NA	NA	NA	NA	0.093	84	15844	-0.3358	0.2461	0.715 [0.441, 1.158]	0.1723	0.2558	106	9880
275.1	hematopoietic	Disorders of iron metabolism	-0.1713	0.1676	0.843 (0.607, 1.170)	0.3068	0.139	314	85593	NA	NA	NA	NA	0.111	20	8548	NA	NA	NA	NA	0.105	63	24565	NA	NA	NA [NA, NA]	NA	0.2537	73	17333
690	dermatologic	Erythematosquamous dermatosis	0.053	0.0519	1.054 (0.952, 1.167)	0.3074	0.139	3250	78906	0.1962	0.2559	1.217 (0.737, 2.009)	0.4432	0.113	151	8057	-0.1109	0.116	0.895 (0.713, 1.124)	0.3394	0.105	979	22544	-0.002944	0.08847	0.997 [0.838, 1.186]	0.9735	0.2471	720	16260
513.3	respiratory	Orthopnea	-0.2546	0.2502	0.775 (0.475, 1.266)	0.309	0.139	125	90051	NA	NA	NA	NA	0.11	6	8847	NA	NA	NA	NA	0.104	31	25617	NA	NA	NA [NA, NA]	NA	0.2499	44	18608
159.2	neoplasms	Malignant neoplasm of small intestine, including duodenum	-0.2283	0.225	0.796 (0.512, 1.237)	0.3103	0.137	158	86510	NA	NA	NA	NA	0.109	10	8531	NA	NA	NA	NA	0.103	46	25036	NA	NA	NA [NA, NA]	NA	0.2525	50	17261
966	injuries & poisonings	Poisoning by anticonvulsants and anti-Parkinsonism drugs	-0.298	0.2968	0.742 (0.415, 1.328)	0.3154	0.14	123	81426	NA	NA	NA	NA	0.113	4	8277	NA	NA	NA	NA	0.105	24	23887	NA	NA	NA [NA, NA]	NA	0.2538	25	16630
358	neurological	Myoneural disorders	-0.2652	0.2643	0.767 (0.457, 1.288)	0.3157	0.138	135	80520	NA	NA	NA	NA	0.108	7	8299	NA	NA	NA	NA	0.103	47	23034	NA	NA	NA [NA, NA]	NA	0.2526	37	16181
853	injuries & poisonings	Complication of colostomy or enterostomy	-0.2792	0.2793	0.756 (0.438, 1.308)	0.3175	0.139	110	85755	NA	NA	NA	NA	0.11	5	8583	NA	NA	NA	NA	0.104	27	24604	NA	NA	NA [NA, NA]	NA	0.2503	29	17354
741.1	musculoskeletal	Ankylosis of joint	-0.2126	0.2131	0.808 (0.532, 1.228)	0.3183	0.138	216	67481	NA	NA	NA	NA	0.114	11	7250	NA	NA	NA	NA	0.103	65	19322	NA	NA	NA [NA, NA]	NA	0.2566	35	13596
374	sense organs	Other disorders of eyelids	0.0445	0.0447	1.045 (0.958, 1.141)	0.3195	0.137	3660	61800	-0.1313	0.2262	0.877 (0.563, 1.366)	0.5616	0.112	165	6824	0.0039	0.0953	1.004 (0.833, 1.210)	0.9677	0.102	962	17730	0.08073	0.0683	1.084 [0.948, 1.239]	0.2372	0.2532	1251	12399
350.6	neurological	Disturbances of sensation of smell and taste	0.1492	0.1503	1.161 (0.865, 1.559)	0.3207	0.13	334	66673	NA	NA	NA	NA	0.108	19	7283	-0.1059	0.3009	0.900 (0.499, 1.622)	0.7249	0.096	122	19904	NA	NA	NA [NA, NA]	NA	0.252	77	12262
704.8	dermatologic	Other specified diseases of hair and hair follicles	0.0506	0.051	1.052 (0.952, 1.162)	0.3209	0.134	4479	71178	0.1028	0.2355	1.108 (0.699, 1.758)	0.6625	0.112	264	7537	0.0627	0.1107	1.065 (0.857, 1.323)	0.5713	0.103	1363	20767	-0.09481	0.09467	0.910 [0.756, 1.095]	0.3166	0.2508	666	13785
366.1	sense organs	Nonsenile Cataract	-0.1	0.1009	0.905 (0.742, 1.103)	0.3216	0.086	687	37843	NA	NA	NA	NA	0.077	21	5223	0.0157	0.2009	1.016 (0.685, 1.506)	0.9375	0.06	174	12321	0.007129	0.1513	1.007 [0.749, 1.355]	0.9624	0.2508	262	4215
802	injuries & poisonings	Fracture of pelvis	-0.2169	0.2191	0.805 (0.524, 1.237)	0.3223	0.142	206	80762	NA	NA	NA	NA	0.115	15	7936	NA	NA	NA	NA	0.105	39	23739	NA	NA	NA [NA, NA]	NA	0.2469	35	17013
353.2	neurological	Nerve root lesions	-0.1018	0.1033	0.903 (0.738, 1.106)	0.3244	0.141	945	64285	NA	NA	NA	NA	0.114	66	6941	-0.1492	0.226	0.861 (0.553, 1.341)	0.509	0.107	253	18466	-0.03292	0.1867	0.968 [0.671, 1.395]	0.86	0.2563	157	13317
427.8	circulatory system	Sinoatrial node dysfunction (Bradycardia)	-0.0996	0.1011	0.905 (0.742, 1.104)	0.3245	0.124	628	48680	NA	NA	NA	NA	0.104	16	5668	-0.1945	0.2226	0.823 (0.532, 1.274)	0.3822	0.088	145	14603	0.2356	0.1329	1.266 [0.975, 1.642]	0.07631	0.2511	292	8573
110.1	infectious diseases	Dermatophytosis of the body	0.0736	0.0747	1.076 (0.930, 1.246)	0.3248	0.131	1562	51921	0.3183	0.294	1.375 (0.773, 2.446)	0.279	0.112	107	6071	-0.1095	0.1649	0.896 (0.649, 1.238)	0.5069	0.1	432	15667	0.1969	0.1217	1.218 [0.959, 1.546]	0.1057	0.2557	342	9662
38.1	infectious diseases	Gram negative septicemia	-0.1065	0.1083	0.899 (0.727, 1.112)	0.3255	0.138	634	76754	NA	NA	NA	NA	0.112	31	7907	-0.0502	0.2402	0.951 (0.594, 1.523)	0.8345	0.104	152	22750	-0.02254	0.1741	0.978 [0.695, 1.375]	0.897	0.2531	180	15288
212	neoplasms	Benign neoplasm of respiratory and intrathoracic organs	0.1407	0.1434	1.151 (0.869, 1.525)	0.3264	0.141	334	97030	NA	NA	NA	NA	0.113	15	9237	NA	NA	NA	NA	0.106	62	27270	NA	NA	NA [NA, NA]	NA	0.25	99	20307
772.6	symptoms	Facial weakness	-0.1736	0.1779	0.841 (0.593, 1.191)	0.3292	0.136	264	69708	NA	NA	NA	NA	0.111	19	7441	NA	NA	NA	NA	0.103	60	20515	NA	NA	NA [NA, NA]	NA	0.2496	72	13747
962.3	injuries & poisonings	Hormones and synthetic substitutes causing adverse effects in therapeutic use	0.239	0.2451	1.270 (0.786, 2.053)	0.3295	0.14	133	81436	NA	NA	NA	NA	0.113	9	8282	NA	NA	NA	NA	0.105	30	23893	NA	NA	NA [NA, NA]	NA	0.2543	26	16631
601.8	genitourinary	Other inflammatory disorders of male genital organs	0.1436	0.148	1.154 (0.864, 1.543)	0.332	0.097	387	46987	NA	NA	NA	NA	0.087	34	5966	NA	NA	NA	NA	0.064	67	14152	NA	NA	NA [NA, NA]	NA	0.2559	77	5947
705.3	dermatologic	Hidradenitis	0.1157	0.1196	1.123 (0.888, 1.419)	0.3332	0.137	729	69229	NA	NA	NA	NA	0.112	75	7334	-0.5776	0.4071	0.561 (0.253, 1.246)	0.1559	0.105	129	20520	0.03674	0.2245	1.037 [0.668, 1.611]	0.87	0.2458	108	13952
701.2	dermatologic	Scar conditions and fibrosis of skin	-0.1112	0.115	0.895 (0.714, 1.121)	0.3333	0.134	779	69094	NA	NA	NA	NA	0.108	37	7352	-0.2169	0.2689	0.805 (0.475, 1.364)	0.4198	0.103	196	20721	-0.2918	0.2132	0.747 [0.492, 1.134]	0.171	0.2469	141	13712
501	respiratory	Pneumonitis due to inhalation of food or vomitus	-0.1088	0.1126	0.897 (0.719, 1.118)	0.3338	0.134	553	77825	NA	NA	NA	NA	0.105	23	7967	-0.7059	0.3197	0.494 (0.264, 0.924)	0.0272	0.102	105	23307	-0.004292	0.1718	0.996 [0.711, 1.394]	0.9801	0.2504	182	15138
301.2	mental disorders	Antisocial/borderline personality disorder	-0.0831	0.086	0.920 (0.778, 1.089)	0.3338	0.16	1991	26867	0.0124	0.3375	1.012 (0.523, 1.962)	0.9708	0.141	129	2493	-1.008	0.4652	0.365 (0.147, 0.908)	0.0302	0.127	199	8037	-0.2705	0.173	0.763 [0.544, 1.071]	0.1178	0.2439	225	7085
145	neoplasms	Cancer of mouth	0.0952	0.0988	1.100 (0.906, 1.335)	0.3356	0.14	691	94898	NA	NA	NA	NA	0.111	47	9093	NA	NA	NA	NA	0.106	94	26920	0.1201	0.1554	1.128 [0.832, 1.529]	0.4395	0.2491	214	19725
386	sense organs	Vertiginous syndromes and other disorders of vestibular system	-0.0564	0.0586	0.945 (0.843, 1.060)	0.3359	0.135	2354	75102	-0.2027	0.3104	0.817 (0.444, 1.500)	0.5137	0.111	112	7941	-0.0374	0.1173	0.963 (0.765, 1.212)	0.7498	0.101	744	21394	-0.06593	0.09417	0.936 [0.778, 1.126]	0.4839	0.2537	647	14761
430.2	circulatory system	Intracerebral hemorrhage	-0.1301	0.1354	0.878 (0.673, 1.145)	0.3365	0.129	472	77017	NA	NA	NA	NA	0.105	25	7904	0.0206	0.2939	1.021 (0.574, 1.816)	0.9442	0.096	112	22750	-0.2508	0.2411	0.778 [0.485, 1.248]	0.2981	0.2521	107	14188
980	infectious diseases	Encounter for long-term (current) use of antibiotics	-0.1376	0.1433	0.871 (0.658, 1.154)	0.3372	0.141	404	96944	NA	NA	NA	NA	0.113	11	9240	NA	NA	NA	NA	0.106	75	27224	0.02542	0.2141	1.026 [0.674, 1.561]	0.9055	0.2498	115	20309
695.3	dermatologic	Rosacea	0.1524	0.1596	1.165 (0.852, 1.592)	0.3398	0.138	281	75937	NA	NA	NA	NA	0.112	8	7914	NA	NA	NA	NA	0.105	62	21627	NA	NA	NA [NA, NA]	NA	0.2469	75	15615
550	digestive	Abdominal hernia	0.0263	0.0276	1.027 (0.973, 1.084)	0.3403	0.14	12135	90906	-0.0486	0.1148	0.953 (0.761, 1.193)	0.6722	0.111	814	8810	-0.0011	0.0614	0.999 (0.886, 1.127)	0.9862	0.105	2966	25617	0.0175	0.04526	1.018 [0.931, 1.112]	0.699	0.2496	3135	18829
594.3	genitourinary	Calculus of ureter	0.0799	0.0838	1.083 (0.919, 1.276)	0.3404	0.139	1105	89496	NA	NA	NA	NA	0.111	51	8757	0.0478	0.1822	1.049 (0.734, 1.499)	0.7931	0.104	315	24987	0.03723	0.1419	1.038 [0.786, 1.371]	0.793	0.2478	265	18362
939	dermatologic	Atopic/contact dermatitis due to other or unspecified	0.0256	0.027	1.026 (0.973, 1.082)	0.3426	0.142	14694	76353	-0.0904	0.1162	0.914 (0.728, 1.147)	0.4368	0.117	936	7652	-0.0054	0.0618	0.995 (0.881, 1.123)	0.9305	0.106	3628	21640	0.03467	0.04558	1.035 [0.947, 1.132]	0.4468	0.2497	3216	15963
347	neurological	Cataplexy and narcolepsy	-0.1979	0.209	0.820 (0.545, 1.236)	0.3437	0.135	298	71655	NA	NA	NA	NA	0.108	19	7470	-0.074	0.4402	0.929 (0.392, 2.201)	0.8665	0.101	111	21165	NA	NA	NA [NA, NA]	NA	0.2536	44	13998
716.2	musculoskeletal	Unspecified monoarthritis	-0.119	0.1258	0.888 (0.694, 1.136)	0.3444	0.137	571	68732	NA	NA	NA	NA	0.112	45	7461	0.1458	0.2492	1.157 (0.710, 1.886)	0.5584	0.103	160	19695	-0.1863	0.216	0.830 [0.544, 1.268]	0.3886	0.2563	126	13698
246	endocrine/metabolic	Other disorders of thyroid	0.0844	0.0893	1.088 (0.913, 1.296)	0.3444	0.138	941	84527	NA	NA	NA	NA	0.111	55	8449	-0.3896	0.2145	0.677 (0.445, 1.031)	0.0694	0.104	249	23889	0.1544	0.1419	1.167 [0.884, 1.541]	0.2768	0.2538	251	17083
716.1	musculoskeletal	Unspecified polyarthropathy or polyarthritis	-0.1743	0.1865	0.840 (0.583, 1.211)	0.3502	0.137	249	68410	NA	NA	NA	NA	0.112	14	7430	NA	NA	NA	NA	0.103	71	19606	NA	NA	NA [NA, NA]	NA	0.2563	69	13641
696.4	dermatologic	Psoriatic arthropathy	-0.2145	0.2313	0.807 (0.513, 1.270)	0.3538	0.137	181	73034	NA	NA	NA	NA	0.112	10	7697	NA	NA	NA	NA	0.104	51	20845	NA	NA	NA [NA, NA]	NA	0.2458	31	14905
818.1	injuries & poisonings	Subdural hemorrhage (injury)	-0.2236	0.2425	0.800 (0.497, 1.286)	0.3563	0.145	132	88864	NA	NA	NA	NA	0.117	7	8368	NA	NA	NA	NA	0.11	26	25070	NA	NA	NA [NA, NA]	NA	0.2501	41	19165
728.7	musculoskeletal	Contracture of palmar fascia [Dupuytren's disease]	-0.1232	0.1339	0.884 (0.680, 1.149)	0.3574	0.146	401	47386	NA	NA	NA	NA	0.119	27	5818	NA	NA	NA	NA	0.114	92	12722	-0.2449	0.213	0.783 [0.516, 1.188]	0.2502	0.254	133	10330
871.1	injuries & poisonings	Open wound of hand except finger(s)	-0.1585	0.1738	0.853 (0.607, 1.200)	0.3616	0.141	413	77745	NA	NA	NA	NA	0.114	36	7791	NA	NA	NA	NA	0.107	87	22778	NA	NA	NA [NA, NA]	NA	0.2522	56	16239
969	injuries & poisonings	Poisoning by psychotropic agents	-0.1275	0.1398	0.880 (0.669, 1.158)	0.3619	0.139	593	81896	NA	NA	NA	NA	0.113	33	8306	NA	NA	NA	NA	0.105	56	23919	NA	NA	NA [NA, NA]	NA	0.2536	82	16687
592.1	genitourinary	Acute cystitis	-0.1307	0.1433	0.877 (0.663, 1.162)	0.362	0.128	352	62516	NA	NA	NA	NA	0.109	20	6843	NA	NA	NA	NA	0.095	88	18399	-0.1232	0.2258	0.884 [0.568, 1.376]	0.5854	0.2456	115	11493
964.1	injuries & poisonings	Anticoagulants causing adverse effects	-0.1785	0.1961	0.837 (0.570, 1.229)	0.3627	0.14	198	81501	NA	NA	NA	NA	0.113	10	8283	NA	NA	NA	NA	0.105	47	23910	NA	NA	NA [NA, NA]	NA	0.2539	55	16660
722.1	musculoskeletal	Displacement of intervertebral disc	-0.0458	0.0508	0.955 (0.865, 1.055)	0.3667	0.138	4161	60179	-0.6087	0.2963	0.544 (0.304, 0.972)	0.0399	0.111	228	6447	-0.0656	0.1117	0.937 (0.752, 1.166)	0.5572	0.104	1164	17099	-0.1176	0.09134	0.889 [0.743, 1.063]	0.1981	0.2495	738	12314
738	musculoskeletal	Other acquired musculoskeletal deformity	-0.0732	0.0811	0.929 (0.793, 1.090)	0.3668	0.14	1584	62758	NA	NA	NA	NA	0.113	93	6896	-0.0721	0.1659	0.930 (0.672, 1.288)	0.6639	0.105	521	17900	-0.1879	0.1447	0.829 [0.624, 1.100]	0.1941	0.2527	289	12847
427.4	circulatory system	Cardiac arrest	-0.1078	0.1196	0.898 (0.710, 1.135)	0.3672	0.124	565	48617	NA	NA	NA	NA	0.104	38	5690	NA	NA	NA	NA	0.087	90	14548	-0.09136	0.1956	0.913 [0.622, 1.339]	0.6405	0.2492	151	8432
965	injuries & poisonings	Poisoning by analgesics, antipyretics, and antirheumatics	-0.2082	0.2313	0.812 (0.516, 1.278)	0.3682	0.14	188	81491	NA	NA	NA	NA	0.113	7	8280	NA	NA	NA	NA	0.105	33	23896	NA	NA	NA [NA, NA]	NA	0.2539	44	16649
709.7	dermatologic	Unspecified diffuse connective tissue disease	-0.3267	0.3642	0.721 (0.353, 1.473)	0.3696	0.138	100	75143	NA	NA	NA	NA	0.112	2	7870	NA	NA	NA	NA	0.105	37	21426	NA	NA	NA [NA, NA]	NA	0.2466	19	15427
367.8	sense organs	Hypermetropia	-0.0304	0.034	0.970 (0.907, 1.037)	0.3715	0.136	13291	34298	0.035	0.1256	1.036 (0.810, 1.325)	0.7803	0.106	742	3940	-0.0952	0.0735	0.909 (0.787, 1.050)	0.1954	0.103	3250	9780	-0.04442	0.05542	0.957 [0.858, 1.066]	0.4228	0.2483	3812	7162
807	injuries & poisonings	Fracture of ribs	-0.0822	0.0922	0.921 (0.769, 1.104)	0.373	0.142	989	81545	NA	NA	NA	NA	0.116	75	7996	0.1757	0.2558	1.192 (0.722, 1.968)	0.4921	0.105	133	23833	0.1742	0.1469	1.190 [0.893, 1.587]	0.2357	0.2475	235	17213
189.2	neoplasms	Cancer of bladder	0.065	0.0737	1.067 (0.924, 1.233)	0.3774	0.139	1132	94995	NA	NA	NA	NA	0.112	91	9121	0.0941	0.1792	1.099 (0.773, 1.561)	0.5993	0.105	207	26766	0.2045	0.1074	1.227 [0.994, 1.514]	0.0568	0.2492	434	19623
54	infectious diseases	Herpes simplex	-0.0616	0.0698	0.940 (0.820, 1.078)	0.3779	0.144	2538	67089	-0.1883	0.3068	0.828 (0.454, 1.511)	0.5393	0.114	178	6728	0.0036	0.1488	1.004 (0.750, 1.343)	0.9806	0.11	757	20904	-0.01154	0.1272	0.989 [0.770, 1.268]	0.9277	0.2522	345	14308
433	circulatory system	Cerebrovascular disease	-0.0222	0.0253	0.978 (0.931, 1.028)	0.379	0.139	14316	90861	-0.0722	0.1025	0.930 (0.761, 1.137)	0.4812	0.111	923	8802	-0.1225	0.0584	0.885 (0.789, 0.992)	0.036	0.103	3141	25779	-0.04941	0.0403	0.952 [0.880, 1.030]	0.2202	0.2505	4491	18572
690.1	dermatologic	Seborrheic dermatitis	0.046	0.0523	1.047 (0.945, 1.160)	0.3795	0.139	3207	78863	0.1643	0.2615	1.179 (0.706, 1.968)	0.5298	0.113	147	8053	-0.112	0.1166	0.894 (0.711, 1.124)	0.3369	0.105	969	22534	-0.01906	0.08926	0.981 [0.824, 1.169]	0.8309	0.247	712	16252
465.4	respiratory	Acute laryngitis and tracheitis	-0.2323	0.2644	0.793 (0.472, 1.331)	0.3797	0.145	131	52234	NA	NA	NA	NA	0.123	4	5992	NA	NA	NA	NA	0.113	31	15241	NA	NA	NA [NA, NA]	NA	0.2554	27	11380
443	circulatory system	Peripheral vascular disease	0.0265	0.0302	1.027 (0.968, 1.090)	0.3799	0.134	8628	83757	-0.0609	0.1213	0.941 (0.742, 1.193)	0.6155	0.109	573	8435	-0.142	0.0792	0.868 (0.743, 1.013)	0.0731	0.1	1400	24256	0.1193	0.04696	1.127 [1.028, 1.235]	0.01104	0.2485	2971	16428
362.3	sense organs	Separation of retinal layers	-0.1241	0.1417	0.883 (0.669, 1.166)	0.3811	0.114	449	40956	NA	NA	NA	NA	0.094	23	5327	-0.7329	0.4047	0.481 (0.217, 1.062)	0.0701	0.079	125	12175	NA	NA	NA [NA, NA]	NA	0.2648	99	6189
259.3	endocrine/metabolic	Delay in sexual development and puberty NEC	-0.1793	0.2056	0.836 (0.559, 1.251)	0.3832	0.139	189	80738	NA	NA	NA	NA	0.111	4	8320	NA	NA	NA	NA	0.104	52	22669	NA	NA	NA [NA, NA]	NA	0.2537	63	16401
349	neurological	Other and unspecified disorders of the nervous system	-0.0957	0.1098	0.909 (0.733, 1.127)	0.3833	0.135	672	72029	NA	NA	NA	NA	0.109	37	7488	0.0261	0.251	1.026 (0.628, 1.679)	0.9172	0.101	141	21195	-0.004069	0.1724	0.996 [0.710, 1.396]	0.9812	0.2537	182	14136
427.9	circulatory system	Palpitations	-0.0438	0.0507	0.957 (0.867, 1.057)	0.3871	0.125	3825	51877	-0.0661	0.2361	0.936 (0.589, 1.487)	0.7794	0.104	225	5877	-0.0802	0.1045	0.923 (0.752, 1.133)	0.4427	0.088	1205	15663	-0.03125	0.08394	0.969 [0.822, 1.143]	0.7097	0.2491	857	9138
481	respiratory	Influenza	-0.0678	0.0784	0.934 (0.801, 1.090)	0.3874	0.137	1485	66374	NA	NA	NA	NA	0.112	85	7075	-0.2729	0.1836	0.761 (0.531, 1.091)	0.1371	0.105	387	20187	-0.08145	0.1321	0.922 [0.712, 1.194]	0.5374	0.2504	326	13390
198.2	neoplasms	Secondary malignancy of respiratory organs	-0.0954	0.1111	0.909 (0.731, 1.130)	0.3906	0.135	598	83081	NA	NA	NA	NA	0.108	38	8307	NA	NA	NA	NA	0.101	97	24231	-0.1894	0.1808	0.827 [0.581, 1.179]	0.2946	0.252	182	16120
743	musculoskeletal	Osteoporosis, osteopenia and pathological fracture	-0.0363	0.0425	0.964 (0.887, 1.048)	0.3934	0.14	4130	93441	0.1471	0.2161	1.158 (0.758, 1.769)	0.496	0.112	171	9042	-0.2065	0.0976	0.813 (0.672, 0.985)	0.0343	0.105	988	26261	0.005749	0.06445	1.006 [0.886, 1.141]	0.9289	0.25	1405	19327
528.5	digestive	Diseases of lips	-0.2423	0.2843	0.785 (0.450, 1.370)	0.3941	0.14	133	84094	NA	NA	NA	NA	0.112	11	8448	NA	NA	NA	NA	0.105	20	24222	NA	NA	NA [NA, NA]	NA	0.2505	24	17512
370.1	sense organs	Corneal ulcer	-0.1501	0.1763	0.861 (0.609, 1.216)	0.3947	0.132	305	58445	NA	NA	NA	NA	0.111	25	6684	NA	NA	NA	NA	0.098	73	16841	NA	NA	NA [NA, NA]	NA	0.2506	76	11224
599.4	genitourinary	Urinary incontinence	-0.0311	0.0365	0.969 (0.902, 1.041)	0.3951	0.13	6031	67267	0.1946	0.1691	1.215 (0.872, 1.692)	0.2498	0.106	256	7241	-0.0072	0.0768	0.993 (0.854, 1.154)	0.9251	0.097	1576	19279	-0.06942	0.0567	0.933 [0.835, 1.043]	0.2208	0.2494	2149	12763
500	respiratory	Lung disease due to external agents	-0.1107	0.1306	0.895 (0.693, 1.156)	0.3965	0.134	430	77702	NA	NA	NA	NA	0.105	19	7963	NA	NA	NA	NA	0.102	89	23291	-0.05115	0.194	0.950 [0.650, 1.390]	0.7921	0.2502	147	15103
429.9	circulatory system	Cardiac complications, not elsewhere classified	-0.2099	0.2483	0.811 (0.498, 1.319)	0.3977	0.131	131	74042	NA	NA	NA	NA	0.106	10	7898	NA	NA	NA	NA	0.099	12	21871	NA	NA	NA [NA, NA]	NA	0.2554	33	13706
433.2	circulatory system	Occlusion of cerebral arteries	0.0295	0.0349	1.030 (0.962, 1.103)	0.3979	0.133	6630	83175	0.0641	0.1344	1.066 (0.819, 1.387)	0.6337	0.108	469	8348	-0.1311	0.0845	0.877 (0.743, 1.035)	0.1209	0.098	1377	24015	0.0336	0.05584	1.034 [0.927, 1.154]	0.5474	0.2532	1934	16015
472	respiratory	Chronic pharyngitis and nasopharyngitis	-0.0389	0.0461	0.962 (0.879, 1.053)	0.3991	0.142	4398	52002	0.3836	0.242	1.468 (0.913, 2.358)	0.113	0.118	171	5824	0.0165	0.0983	1.017 (0.838, 1.233)	0.8667	0.11	1249	14565	-0.000996	0.07546	0.999 [0.862, 1.158]	0.9895	0.2525	1038	10821
301.1	mental disorders	Schizoid personality disorder	0.155	0.1866	1.168 (0.810, 1.683)	0.406	0.166	289	25165	NA	NA	NA	NA	0.143	19	2383	NA	NA	NA	NA	0.129	71	7909	NA	NA	NA [NA, NA]	NA	0.245	35	6895
519.8	respiratory	Other diseases of respiratory system, NEC	0.0803	0.0967	1.084 (0.897, 1.310)	0.4065	0.139	821	88464	NA	NA	NA	NA	0.112	43	8700	0.1688	0.2555	1.184 (0.718, 1.953)	0.509	0.105	153	25398	0.1917	0.1537	1.211 [0.896, 1.637]	0.2124	0.2493	211	18192
41.2	infectious diseases	Streptococcus infection	-0.088	0.1063	0.916 (0.743, 1.128)	0.4077	0.138	716	76836	NA	NA	NA	NA	0.112	34	7910	-0.2433	0.2395	0.784 (0.490, 1.254)	0.3097	0.103	178	22776	-0.03074	0.1677	0.970 [0.698, 1.347]	0.8546	0.253	197	15305
389.4	sense organs	Tinnitus	0.0266	0.0321	1.027 (0.964, 1.094)	0.4082	0.129	10294	70121	-0.0318	0.1283	0.969 (0.753, 1.246)	0.8044	0.108	778	7236	0.0991	0.0651	1.104 (0.972, 1.255)	0.1281	0.094	3230	19797	-0.03247	0.05421	0.968 [0.870, 1.077]	0.5492	0.2467	2258	13228
430	circulatory system	Intracranial hemorrhage	-0.0664	0.0807	0.936 (0.799, 1.096)	0.4105	0.13	1171	77716	NA	NA	NA	NA	0.105	80	7959	-0.238	0.1856	0.788 (0.548, 1.134)	0.1996	0.096	260	22898	-0.08626	0.1293	0.917 [0.712, 1.182]	0.5046	0.2522	340	14421
364.2	sense organs	Corneal edema	-0.109	0.1326	0.897 (0.691, 1.163)	0.4111	0.116	386	44059	NA	NA	NA	NA	0.095	15	5583	-0.2053	0.2819	0.814 (0.469, 1.415)	0.4664	0.081	100	13081	-0.0291	0.1874	0.971 [0.673, 1.402]	0.8766	0.2601	156	6886
426.3	circulatory system	Left bundle branch block	-0.0761	0.0934	0.927 (0.772, 1.113)	0.4148	0.124	786	48838	NA	NA	NA	NA	0.103	27	5679	0.0666	0.1908	1.069 (0.735, 1.554)	0.7271	0.088	203	14661	0.09434	0.1368	1.099 [0.840, 1.437]	0.4905	0.2502	288	8569
327.7	neurological	Sleep related movement disorders	-0.0587	0.0722	0.943 (0.819, 1.086)	0.4157	0.165	1845	42345	0.197	0.2662	1.218 (0.723, 2.052)	0.4594	0.135	127	4584	-0.096	0.1482	0.909 (0.679, 1.215)	0.5173	0.131	616	11012	-0.01775	0.1208	0.982 [0.775, 1.245]	0.8832	0.263	374	10612
378.1	sense organs	Strabismus (not specified as paralytic)	0.06	0.0737	1.062 (0.919, 1.227)	0.4159	0.123	1455	50512	NA	NA	NA	NA	0.101	75	6170	0.1497	0.156	1.161 (0.856, 1.577)	0.3373	0.089	390	14538	0.1315	0.1191	1.141 [0.903, 1.440]	0.2698	0.2541	370	8889
519	respiratory	Other diseases of respiratory system, not elsewhere classified	-0.0382	0.047	0.963 (0.878, 1.055)	0.4162	0.14	3751	91394	-0.3132	0.233	0.731 (0.463, 1.154)	0.1789	0.112	200	8857	-0.1587	0.1256	0.853 (0.667, 1.091)	0.2061	0.105	719	25964	0.03187	0.07551	1.032 [0.890, 1.197]	0.673	0.2493	980	18961
426.9	circulatory system	Cardiac pacemaker/device in situ	-0.0373	0.0459	0.963 (0.880, 1.054)	0.4174	0.129	3706	51758	0.0377	0.1977	1.038 (0.705, 1.530)	0.8489	0.106	205	5857	-0.1476	0.106	0.863 (0.701, 1.062)	0.164	0.091	850	15308	0.06942	0.07059	1.072 [0.933, 1.231]	0.3254	0.2516	1245	9526
564.1	digestive	Irritable Bowel Syndrome	-0.0722	0.089	0.930 (0.781, 1.108)	0.4175	0.13	1644	52829	0.3737	0.3019	1.453 (0.804, 2.626)	0.2158	0.11	143	6066	-0.324	0.1916	0.723 (0.497, 1.053)	0.0908	0.097	598	16156	-0.001186	0.1608	0.999 [0.729, 1.369]	0.9941	0.2554	209	9791
173	neoplasms	Neoplasm of uncertain behavior of skin	-0.0627	0.0777	0.939 (0.807, 1.094)	0.4193	0.14	1417	91773	NA	NA	NA	NA	0.112	82	8879	-0.0386	0.161	0.962 (0.702, 1.319)	0.8105	0.105	365	25931	0.01714	0.1241	1.017 [0.798, 1.297]	0.8902	0.2493	350	19085
593	genitourinary	Hematuria	-0.0241	0.0299	0.976 (0.921, 1.035)	0.4195	0.134	10475	72639	-0.053	0.1294	0.948 (0.736, 1.222)	0.6822	0.112	592	7415	-0.0627	0.0646	0.939 (0.827, 1.066)	0.3317	0.101	2714	21025	0.01932	0.04807	1.020 [0.928, 1.120]	0.6877	0.2465	3023	14401
714	musculoskeletal	Rheumatoid arthritis and other inflammatory polyarthropathies	-0.0485	0.0601	0.953 (0.847, 1.072)	0.4198	0.137	2351	71997	-0.0948	0.2548	0.910 (0.552, 1.499)	0.7098	0.113	150	7663	0.0243	0.1314	1.025 (0.792, 1.326)	0.8535	0.102	596	20475	-0.01331	0.09635	0.987 [0.817, 1.192]	0.8901	0.2544	603	14507
10	infectious diseases	Tuberculosis	-0.0744	0.0924	0.928 (0.775, 1.113)	0.4205	0.137	1065	77185	NA	NA	NA	NA	0.112	73	7949	0.1193	0.2384	1.127 (0.706, 1.798)	0.6169	0.103	181	22779	0.1038	0.1582	1.109 [0.814, 1.513]	0.5118	0.2533	207	15315
333	neurological	Extrapyramidal disease and abnormal movement disorders	0.0442	0.0551	1.045 (0.938, 1.165)	0.4223	0.137	2541	73898	0.1944	0.2592	1.215 (0.731, 2.019)	0.4533	0.109	125	7576	-0.0521	0.1239	0.949 (0.745, 1.210)	0.6744	0.102	621	21675	-0.1212	0.09133	0.886 [0.741, 1.060]	0.1844	0.2529	705	14659
433.2	circulatory system	Cerebral artery occlusion, with cerebral infarction	0.028	0.0351	1.028 (0.960, 1.102)	0.4245	0.133	6561	83106	0.075	0.1345	1.078 (0.828, 1.403)	0.5773	0.108	464	8343	-0.14	0.0851	0.869 (0.736, 1.027)	0.0998	0.098	1364	24002	0.03065	0.05606	1.031 [0.924, 1.151]	0.5846	0.2531	1919	16000
395.3	circulatory system	Nonrheumatic tricuspid valve disorders	-0.1145	0.144	0.892 (0.673, 1.183)	0.4267	0.135	362	82691	NA	NA	NA	NA	0.109	15	8402	NA	NA	NA	NA	0.099	75	23621	0.1228	0.2161	1.131 [0.740, 1.727]	0.5699	0.2493	110	16134
366.2	sense organs	Senile cataract	-0.02	0.0251	0.980 (0.933, 1.030)	0.4271	0.139	44411	81567	0.0372	0.0817	1.038 (0.884, 1.218)	0.6486	0.11	2512	7714	-0.0781	0.0542	0.925 (0.832, 1.029)	0.1495	0.104	11081	23228	-0.01916	0.04328	0.981 [0.901, 1.068]	0.6579	0.2464	12992	16945
381	sense organs	Otitis media and Eustachian tube disorders	-0.04	0.0505	0.961 (0.870, 1.061)	0.4284	0.141	3788	87425	-0.1523	0.2519	0.859 (0.524, 1.407)	0.5455	0.113	228	8571	-0.0908	0.111	0.913 (0.735, 1.135)	0.4134	0.106	1003	24579	-0.1478	0.09007	0.863 [0.723, 1.029]	0.1007	0.2495	741	18346
385	sense organs	Other disorders of middle ear and mastoid	0.1551	0.1968	1.168 (0.794, 1.717)	0.4306	0.141	181	83818	NA	NA	NA	NA	0.114	10	8353	NA	NA	NA	NA	0.106	39	23615	NA	NA	NA [NA, NA]	NA	0.2505	47	17652
962	injuries & poisonings	Poisoning by hormones and synthetic substitutes	0.1231	0.1586	1.131 (0.829, 1.543)	0.4377	0.14	321	81624	NA	NA	NA	NA	0.113	19	8292	NA	NA	NA	NA	0.105	74	23937	NA	NA	NA [NA, NA]	NA	0.2544	62	16667
292.1	mental disorders	Symbolic dysfunction	0.1604	0.2067	1.174 (0.783, 1.760)	0.4378	0.133	201	69725	NA	NA	NA	NA	0.109	9	7255	NA	NA	NA	NA	0.098	50	20667	NA	NA	NA [NA, NA]	NA	0.2537	40	13166
198.4	neoplasms	Secondary malignant neoplasm of liver	-0.0811	0.1047	0.922 (0.751, 1.132)	0.4388	0.135	684	83167	NA	NA	NA	NA	0.108	59	8328	0.0294	0.2471	1.030 (0.634, 1.671)	0.9054	0.101	137	24271	0.06087	0.1599	1.063 [0.777, 1.454]	0.7035	0.2524	208	16146
362.2	sense organs	Macular degeneration, dry	-0.0635	0.0822	0.938 (0.799, 1.103)	0.4397	0.117	923	41430	NA	NA	NA	NA	0.095	47	5351	-0.3774	0.1946	0.686 (0.468, 1.004)	0.0524	0.081	200	12250	-0.1015	0.1237	0.903 [0.709, 1.151]	0.4121	0.2638	388	6478
292.6	mental disorders	Hallucinations	-0.1036	0.1348	0.902 (0.692, 1.174)	0.4421	0.133	624	70148	NA	NA	NA	NA	0.109	34	7280	NA	NA	NA	NA	0.098	99	20716	NA	NA	NA [NA, NA]	NA	0.2538	95	13221
288.3	hematopoietic	Eosinophilia	-0.1358	0.1773	0.873 (0.617, 1.236)	0.4438	0.14	273	76309	NA	NA	NA	NA	0.112	14	7776	NA	NA	NA	NA	0.106	75	22072	NA	NA	NA [NA, NA]	NA	0.2512	62	15587
427.6	circulatory system	Premature beats	-0.0487	0.0636	0.952 (0.841, 1.079)	0.4441	0.126	1796	49848	NA	NA	NA	NA	0.105	61	5713	-0.02	0.1385	0.980 (0.747, 1.286)	0.8853	0.089	449	14907	0.05183	0.0951	1.053 [0.874, 1.269]	0.5858	0.2504	635	8916
579.8	digestive	Nonspecific abnormal findings in stool contents	-0.0438	0.0574	0.957 (0.855, 1.071)	0.4452	0.137	2388	69370	0.0073	0.2798	1.007 (0.582, 1.743)	0.9793	0.112	112	7353	-0.1519	0.1313	0.859 (0.664, 1.111)	0.2474	0.103	561	20496	-0.054	0.09477	0.947 [0.787, 1.141]	0.5688	0.2557	635	13749
327.4	neurological	Organic or persistent insomnia	-0.0698	0.0915	0.933 (0.779, 1.116)	0.4457	0.165	1286	41786	-0.0096	0.3537	0.990 (0.495, 1.981)	0.9783	0.133	107	4564	-0.0459	0.2086	0.955 (0.635, 1.438)	0.8259	0.131	370	10766	-0.3049	0.1705	0.737 [0.528, 1.030]	0.07383	0.262	214	10452
331	neurological	Other cerebral degenerations	-0.0968	0.127	0.908 (0.708, 1.164)	0.4463	0.136	449	71806	NA	NA	NA	NA	0.109	20	7471	-0.2351	0.2752	0.790 (0.461, 1.356)	0.3929	0.101	106	21160	-0.2348	0.1963	0.791 [0.538, 1.162]	0.2318	0.2534	155	14109
304	mental disorders	Adjustment reaction	0.0226	0.0298	1.023 (0.965, 1.084)	0.4471	0.14	22439	47315	0.1218	0.1047	1.130 (0.920, 1.387)	0.2447	0.121	2044	4408	0.0175	0.0652	1.018 (0.896, 1.156)	0.7884	0.106	5899	13737	0.01825	0.05098	1.018 [0.922, 1.125]	0.7204	0.2452	3442	10302
376	sense organs	Disorders of the orbit	-0.1821	0.2398	0.834 (0.521, 1.334)	0.4476	0.121	158	49215	NA	NA	NA	NA	0.1	8	6103	NA	NA	NA	NA	0.088	45	14193	NA	NA	NA [NA, NA]	NA	0.2525	45	8564
727.2	musculoskeletal	Bursitis disorders	0.0614	0.0809	1.063 (0.907, 1.246)	0.4477	0.147	1188	48173	NA	NA	NA	NA	0.118	51	5842	0.1319	0.1729	1.141 (0.813, 1.601)	0.4458	0.114	312	12942	0.004827	0.1369	1.005 [0.768, 1.314]	0.9719	0.2544	295	10492
931	dermatologic	Contact dermatitis and other eczema due to plants [except food]	-0.1559	0.2065	0.856 (0.571, 1.283)	0.4503	0.14	238	61897	NA	NA	NA	NA	0.118	18	6734	NA	NA	NA	NA	0.105	70	18082	NA	NA	NA [NA, NA]	NA	0.2482	42	12789
427.4	circulatory system	Ventricular fibrillation and flutter	0.1212	0.1613	1.129 (0.823, 1.549)	0.4525	0.123	286	48338	NA	NA	NA	NA	0.104	14	5666	NA	NA	NA	NA	0.087	54	14512	NA	NA	NA [NA, NA]	NA	0.2498	62	8343
355	neurological	Complex regional/central pain syndrome	-0.1271	0.1692	0.881 (0.632, 1.227)	0.4525	0.141	380	63720	NA	NA	NA	NA	0.114	25	6900	-0.6888	0.4353	0.502 (0.214, 1.179)	0.1135	0.107	113	18326	NA	NA	NA [NA, NA]	NA	0.2567	67	13227
750	congenital anomalies	Digestive congenital anomalies	-0.1114	0.1483	0.895 (0.669, 1.196)	0.4529	0.139	363	91222	NA	NA	NA	NA	0.112	22	8938	NA	NA	NA	NA	0.104	93	25623	0.1006	0.212	1.106 [0.730, 1.676]	0.635	0.2499	115	18705
695	dermatologic	Erythematous conditions	-0.0323	0.0431	0.968 (0.890, 1.054)	0.4533	0.139	4777	80433	-0.0929	0.1966	0.911 (0.620, 1.340)	0.6364	0.113	274	8180	-0.0961	0.0989	0.908 (0.748, 1.103)	0.3315	0.106	1155	22720	0.04228	0.06976	1.043 [0.910, 1.196]	0.5445	0.2474	1183	16723
580.4	genitourinary	Renal sclerosis, NOS	-0.2248	0.2999	0.799 (0.444, 1.438)	0.4535	0.125	100	56730	NA	NA	NA	NA	0.101	8	6577	NA	NA	NA	NA	0.092	23	16640	NA	NA	NA [NA, NA]	NA	0.2593	34	9528
344	neurological	Other paralytic syndromes	-0.0572	0.0765	0.944 (0.813, 1.097)	0.4549	0.136	1459	72816	NA	NA	NA	NA	0.109	79	7530	-0.0911	0.1731	0.913 (0.650, 1.282)	0.5987	0.101	350	21404	0.00827	0.1227	1.008 [0.793, 1.282]	0.9463	0.2538	362	14316
379.4	sense organs	Anomalies of pupillary function	-0.1174	0.1576	0.889 (0.653, 1.211)	0.4561	0.121	335	49392	NA	NA	NA	NA	0.1	20	6115	NA	NA	NA	NA	0.088	63	14211	NA	NA	NA [NA, NA]	NA	0.2522	96	8615
540.1	digestive	Acute appendicitis	0.0976	0.1314	1.103 (0.852, 1.426)	0.4575	0.141	583	97138	NA	NA	NA	NA	0.113	46	9240	-0.2566	0.3299	0.774 (0.405, 1.477)	0.4366	0.106	156	27268	NA	NA	NA [NA, NA]	NA	0.2495	92	20363
681.6	dermatologic	Cellulitis and abscess of foot, toe	-0.0802	0.1083	0.923 (0.746, 1.141)	0.4589	0.142	731	66224	NA	NA	NA	NA	0.117	35	6866	-0.4428	0.2893	0.642 (0.364, 1.132)	0.1258	0.107	167	19973	-0.02254	0.1865	0.978 [0.678, 1.409]	0.9038	0.2522	158	13929
288.2	hematopoietic	Elevated white blood cell count	-0.0425	0.0579	0.958 (0.855, 1.074)	0.4631	0.141	2582	78618	0.2253	0.2219	1.253 (0.811, 1.935)	0.3099	0.113	172	7934	-0.0542	0.1424	0.947 (0.717, 1.252)	0.7034	0.106	523	22520	0.1058	0.09117	1.112 [0.930, 1.329]	0.246	0.2522	638	16163
747.1	congenital anomalies	Cardiac shunt/ heart septal defect	-0.1574	0.215	0.854 (0.561, 1.302)	0.4641	0.141	211	95590	NA	NA	NA	NA	0.113	13	9154	NA	NA	NA	NA	0.105	59	26933	NA	NA	NA [NA, NA]	NA	0.2497	45	19890
753	congenital anomalies	Congenital anomalies of the eye	-0.1149	0.158	0.891 (0.654, 1.215)	0.467	0.141	369	95120	NA	NA	NA	NA	0.113	26	9153	-0.3578	0.4064	0.699 (0.315, 1.551)	0.3787	0.106	102	26665	NA	NA	NA [NA, NA]	NA	0.2502	78	19877
550.5	digestive	Ventral hernia	-0.0544	0.0748	0.947 (0.818, 1.097)	0.4674	0.136	1513	80284	NA	NA	NA	NA	0.109	90	8086	0.081	0.1671	1.084 (0.781, 1.505)	0.6281	0.102	350	23001	-0.03289	0.1239	0.968 [0.759, 1.234]	0.7906	0.2486	363	16057
737.3	musculoskeletal	Kyphoscoliosis and scoliosis	0.0881	0.1212	1.092 (0.861, 1.385)	0.4674	0.14	568	61742	NA	NA	NA	NA	0.113	27	6830	0.5372	0.2425	1.711 (1.064, 2.752)	0.0267	0.106	153	17532	0.01377	0.2109	1.014 [0.671, 1.533]	0.9479	0.2536	120	12678
535.8	digestive	Other specified gastritis	-0.0739	0.1018	0.929 (0.761, 1.134)	0.4677	0.138	798	76330	NA	NA	NA	NA	0.11	35	7882	-0.2379	0.256	0.788 (0.477, 1.302)	0.3527	0.104	167	22386	-0.05068	0.1636	0.951 [0.690, 1.310]	0.7568	0.2512	211	15516
189	neoplasms	Cancer of urinary organs (incl. kidney and bladder)	0.0367	0.0506	1.037 (0.939, 1.146)	0.4681	0.14	2666	96529	0.1257	0.1975	1.134 (0.770, 1.670)	0.5244	0.113	184	9214	-0.0549	0.1197	0.947 (0.749, 1.197)	0.6469	0.105	555	27114	0.1386	0.0763	1.149 [0.989, 1.334]	0.06932	0.2496	909	20098
947	dermatologic	Urticaria	0.058	0.08	1.060 (0.906, 1.240)	0.4682	0.14	1477	63136	NA	NA	NA	NA	0.117	94	6810	0.0775	0.1784	1.081 (0.762, 1.533)	0.6641	0.105	401	18413	0.2915	0.1294	1.338 [1.039, 1.725]	0.02424	0.2496	290	13037
338.1	neurological	Acute pain	-0.0315	0.0435	0.969 (0.890, 1.055)	0.4697	0.146	5205	69482	-0.0877	0.1726	0.916 (0.653, 1.285)	0.6111	0.118	396	6925	-0.1171	0.1018	0.889 (0.729, 1.086)	0.2499	0.111	1282	19735	-0.06907	0.07556	0.933 [0.805, 1.082]	0.3607	0.2499	1051	15316
159.3	neoplasms	Malignant neoplasm of gallbladder and extrahepatic bile ducts	-0.1965	0.2723	0.822 (0.482, 1.401)	0.4706	0.137	103	86455	NA	NA	NA	NA	0.109	5	8526	NA	NA	NA	NA	0.103	18	25008	NA	NA	NA [NA, NA]	NA	0.2525	32	17243
694.1	dermatologic	Vitiligo	-0.0919	0.1275	0.912 (0.710, 1.171)	0.4708	0.138	515	76171	NA	NA	NA	NA	0.112	29	7935	0.171	0.2543	1.186 (0.721, 1.953)	0.5013	0.105	156	21721	-0.128	0.2158	0.880 [0.576, 1.343]	0.5532	0.2467	127	15667
732.7	musculoskeletal	Osteochondritis dissecans	-0.2721	0.3791	0.762 (0.362, 1.601)	0.4729	0.141	127	56116	NA	NA	NA	NA	0.112	8	6397	NA	NA	NA	NA	0.107	44	15987	NA	NA	NA [NA, NA]	NA	0.2539	10	11537
260.6	endocrine/metabolic	Anorexia	-0.0666	0.0929	0.936 (0.780, 1.122)	0.4735	0.141	784	54850	NA	NA	NA	NA	0.11	49	5805	0.2736	0.2306	1.315 (0.837, 2.066)	0.2354	0.108	126	15815	0.07597	0.1361	1.079 [0.826, 1.409]	0.5767	0.2553	287	11076
345.1	neurological	Generalized convulsive epilepsy	-0.1239	0.1731	0.883 (0.629, 1.240)	0.4741	0.135	376	71733	NA	NA	NA	NA	0.108	25	7476	NA	NA	NA	NA	0.101	81	21135	NA	NA	NA [NA, NA]	NA	0.2537	64	14018
378.2	sense organs	Nystagmus and other irregular eye movements	-0.189	0.2648	0.828 (0.493, 1.391)	0.4753	0.121	143	49200	NA	NA	NA	NA	0.1	7	6102	NA	NA	NA	NA	0.088	41	14189	NA	NA	NA [NA, NA]	NA	0.2531	35	8554
427.4	circulatory system	Cardiac arrest and ventricular fibrillation	-0.0719	0.101	0.931 (0.763, 1.134)	0.4762	0.124	789	48841	NA	NA	NA	NA	0.104	50	5702	0.1168	0.2624	1.124 (0.672, 1.880)	0.6562	0.087	133	14591	-0.03727	0.1654	0.963 [0.697, 1.332]	0.8218	0.2493	206	8487
958	injuries & poisonings	Certain early complications of trauma or procedure	-0.1812	0.2548	0.834 (0.506, 1.375)	0.4769	0.141	165	97084	NA	NA	NA	NA	0.113	15	9235	NA	NA	NA	NA	0.106	32	27253	NA	NA	NA [NA, NA]	NA	0.2502	31	20357
38.2	infectious diseases	Gram positive septicemia	-0.1021	0.1441	0.903 (0.681, 1.198)	0.4787	0.138	416	76536	NA	NA	NA	NA	0.112	24	7900	NA	NA	NA	NA	0.103	91	22689	NA	NA	NA [NA, NA]	NA	0.253	95	15203
528.3	digestive	Cellulitis and abscess of oral soft tissues	-0.0914	0.1291	0.913 (0.709, 1.175)	0.4793	0.14	566	84527	NA	NA	NA	NA	0.112	41	8478	-0.5414	0.3607	0.582 (0.287, 1.180)	0.1334	0.105	106	24308	-0.205	0.2269	0.815 [0.522, 1.271]	0.3661	0.2502	118	17606
447.1	circulatory system	Stricture of artery	0.1278	0.1814	1.136 (0.796, 1.621)	0.4811	0.125	189	75318	NA	NA	NA	NA	0.103	8	7870	NA	NA	NA	NA	0.096	27	22883	NA	NA	NA [NA, NA]	NA	0.2446	66	13523
555	digestive	Inflammatory bowel disease and other gastroenteritis and colitis	-0.0713	0.1019	0.931 (0.763, 1.137)	0.4845	0.131	979	52164	NA	NA	NA	NA	0.109	86	6009	-0.2542	0.2268	0.776 (0.497, 1.210)	0.2625	0.098	303	15861	-0.2027	0.1735	0.817 [0.581, 1.147]	0.2428	0.2547	198	9780
520	digestive	Disorders of tooth development	0.0631	0.0903	1.065 (0.892, 1.271)	0.4847	0.146	1177	46999	NA	NA	NA	NA	0.116	56	5249	0.0878	0.2006	1.092 (0.737, 1.618)	0.6615	0.11	288	14744	-0.02336	0.1613	0.977 [0.712, 1.340]	0.8848	0.2602	211	10200
599.7	genitourinary	Urethral discharge	-0.1695	0.2426	0.844 (0.525, 1.358)	0.4848	0.122	279	61515	NA	NA	NA	NA	0.102	20	7005	NA	NA	NA	NA	0.089	76	17779	NA	NA	NA [NA, NA]	NA	0.2509	30	10644
145.2	neoplasms	Cancer of tongue	-0.1357	0.1959	0.873 (0.595, 1.282)	0.4884	0.14	212	94419	NA	NA	NA	NA	0.111	13	9059	NA	NA	NA	NA	0.105	30	26856	NA	NA	NA [NA, NA]	NA	0.2489	59	19570
214.1	neoplasms	Lipoma of skin and subcutaneous tissue	-0.0427	0.0617	0.958 (0.849, 1.081)	0.4887	0.14	2422	89982	-0.1022	0.265	0.903 (0.537, 1.518)	0.6998	0.112	149	8748	-0.1451	0.1459	0.865 (0.650, 1.151)	0.3199	0.106	618	25449	-0.08418	0.1071	0.919 [0.745, 1.134]	0.432	0.2497	504	18702
721.1	musculoskeletal	Spondylosis without myelopathy	-0.0192	0.0279	0.981 (0.929, 1.036)	0.4901	0.141	14324	70342	-0.2094	0.1252	0.811 (0.635, 1.037)	0.0944	0.111	867	7086	-0.0221	0.0607	0.978 (0.868, 1.102)	0.7155	0.106	3902	19837	-0.03413	0.04734	0.966 [0.881, 1.060]	0.4709	0.2493	3095	14671
270.2	endocrine/metabolic	Disorders of amino-acid metabolism	0.0923	0.1339	1.097 (0.844, 1.426)	0.4906	0.14	528	86215	NA	NA	NA	NA	0.112	43	8609	-0.3479	0.3573	0.706 (0.351, 1.422)	0.3303	0.105	151	24300	NA	NA	NA [NA, NA]	NA	0.2547	96	17594
870.5	injuries & poisonings	Open wound of lip and mouth	-0.1783	0.2613	0.837 (0.501, 1.396)	0.4949	0.142	155	77487	NA	NA	NA	NA	0.114	16	7771	NA	NA	NA	NA	0.107	36	22727	NA	NA	NA [NA, NA]	NA	0.2523	30	16213
446	circulatory system	Polyarteritis nodosa and allied conditions	-0.1079	0.1592	0.898 (0.657, 1.226)	0.4979	0.125	318	75447	NA	NA	NA	NA	0.103	20	7882	NA	NA	NA	NA	0.096	59	22915	NA	NA	NA [NA, NA]	NA	0.2439	83	13540
565	digestive	Anal and rectal conditions	-0.031	0.046	0.969 (0.886, 1.061)	0.4999	0.14	4493	86296	-0.1209	0.2062	0.886 (0.592, 1.327)	0.5576	0.112	306	8444	-0.1572	0.1104	0.855 (0.688, 1.061)	0.1546	0.105	1052	24706	-0.09266	0.0798	0.912 [0.780, 1.066]	0.2456	0.2503	935	17759
362.3	sense organs	Macular degeneration (senile) of retina NOS	-0.0784	0.1163	0.925 (0.736, 1.161)	0.5002	0.115	460	40967	NA	NA	NA	NA	0.095	24	5328	-0.1668	0.2494	0.846 (0.519, 1.380)	0.5037	0.08	120	12170	-0.03222	0.1687	0.968 [0.696, 1.348]	0.8485	0.2645	194	6284
840.2	injuries & poisonings	Rotator cuff (capsule) sprain	-0.0424	0.063	0.959 (0.847, 1.085)	0.5016	0.15	2080	65789	NA	NA	NA	NA	0.123	84	6932	-0.1055	0.1383	0.900 (0.686, 1.180)	0.4454	0.114	576	18525	-0.09958	0.1052	0.905 [0.737, 1.113]	0.3437	0.2517	523	14762
743.4	musculoskeletal	Stress fracture	-0.1571	0.2352	0.855 (0.539, 1.355)	0.5041	0.137	170	89481	NA	NA	NA	NA	0.111	13	8884	NA	NA	NA	NA	0.103	34	25307	NA	NA	NA [NA, NA]	NA	0.2496	33	17955
513.8	respiratory	Disorders of diaphragm	-0.0706	0.1067	0.932 (0.756, 1.149)	0.5083	0.14	703	90629	NA	NA	NA	NA	0.11	54	8895	0.1881	0.2098	1.207 (0.800, 1.821)	0.3699	0.105	187	25773	-0.2752	0.1804	0.759 [0.533, 1.082]	0.1272	0.2493	196	18760
358.1	neurological	Myasthenia gravis	-0.1913	0.2913	0.826 (0.467, 1.462)	0.5113	0.138	108	80493	NA	NA	NA	NA	0.108	6	8298	NA	NA	NA	NA	0.103	38	23025	NA	NA	NA [NA, NA]	NA	0.2526	30	16174
536.7	digestive	Complications of gastrostomy, colostomy and enterostomy	-0.136	0.208	0.873 (0.581, 1.312)	0.5131	0.138	180	75712	NA	NA	NA	NA	0.11	17	7864	NA	NA	NA	NA	0.104	30	22249	NA	NA	NA [NA, NA]	NA	0.2511	59	15364
270.2	endocrine/metabolic	Disorders of urea cycle metabolism	-0.2168	0.3316	0.805 (0.420, 1.542)	0.5133	0.14	102	85789	NA	NA	NA	NA	0.112	7	8573	NA	NA	NA	NA	0.106	26	24175	NA	NA	NA [NA, NA]	NA	0.2545	20	17518
366	sense organs	Cataract	-0.0161	0.0248	0.984 (0.937, 1.033)	0.5146	0.142	49011	86167	0.0338	0.0795	1.034 (0.885, 1.209)	0.6709	0.112	2827	8029	-0.0735	0.0534	0.929 (0.837, 1.032)	0.1689	0.107	12253	24400	-0.005969	0.04267	0.994 [0.914, 1.081]	0.8887	0.2486	14528	18481
737.1	musculoskeletal	Kyphosis (acquired)	0.1625	0.2498	1.176 (0.721, 1.920)	0.5154	0.14	111	61285	NA	NA	NA	NA	0.113	5	6808	NA	NA	NA	NA	0.106	31	17410	NA	NA	NA [NA, NA]	NA	0.2535	31	12589
242.1	endocrine/metabolic	Graves' disease	0.0781	0.1204	1.081 (0.854, 1.369)	0.5162	0.138	610	84196	NA	NA	NA	NA	0.111	39	8433	-0.0888	0.2856	0.915 (0.523, 1.602)	0.7558	0.104	170	23810	0.1268	0.213	1.135 [0.748, 1.723]	0.5516	0.2535	112	16944
593.2	genitourinary	Microscopic hematuria	-0.0269	0.0415	0.973 (0.897, 1.056)	0.5164	0.129	5449	67613	-0.1992	0.169	0.819 (0.588, 1.141)	0.2384	0.109	398	7221	-0.1216	0.0944	0.886 (0.736, 1.065)	0.1974	0.096	1388	19699	0.07031	0.06887	1.073 [0.937, 1.228]	0.3073	0.2468	1249	12627
737	musculoskeletal	Curvature of spine	0.0691	0.1065	1.071 (0.870, 1.320)	0.5167	0.141	725	61899	NA	NA	NA	NA	0.113	34	6837	0.3891	0.2182	1.476 (0.962, 2.263)	0.0746	0.106	199	17578	-0.03232	0.1828	0.968 [0.677, 1.385]	0.8597	0.2535	163	12721
362.8	sense organs	Retinal hemorrhage/ischemia	-0.0547	0.0844	0.947 (0.802, 1.117)	0.517	0.115	1074	41581	NA	NA	NA	NA	0.094	46	5350	0.1683	0.1615	1.183 (0.862, 1.624)	0.2974	0.081	317	12367	-0.1921	0.1365	0.825 [0.632, 1.078]	0.1595	0.2625	326	6416
198.3	neoplasms	Secondary malignant neoplasm of digestive systems	-0.1225	0.1891	0.885 (0.611, 1.282)	0.5171	0.134	225	82708	NA	NA	NA	NA	0.108	18	8287	NA	NA	NA	NA	0.101	36	24170	NA	NA	NA [NA, NA]	NA	0.2523	56	15994
715.2	musculoskeletal	Ankylosing spondylitis	-0.1411	0.2184	0.868 (0.566, 1.332)	0.5181	0.136	199	69845	NA	NA	NA	NA	0.112	16	7529	NA	NA	NA	NA	0.101	58	19937	NA	NA	NA [NA, NA]	NA	0.2543	39	13943
293.1	mental disorders	Swelling, mass, or lump in head and neck [Space-occupying lesion, intracranial NOS]	-0.0385	0.0597	0.962 (0.856, 1.082)	0.5189	0.141	2447	92434	-0.0677	0.2416	0.935 (0.582, 1.501)	0.7792	0.113	178	8925	-0.3769	0.1549	0.686 (0.506, 0.929)	0.015	0.106	564	26155	-0.0198	0.09736	0.980 [0.810, 1.187]	0.8388	0.2505	593	19308
579	digestive	Other symptoms involving abdomen and pelvis	-0.0595	0.0925	0.942 (0.786, 1.129)	0.5198	0.136	980	67962	NA	NA	NA	NA	0.11	58	7299	0.1156	0.1925	1.123 (0.770, 1.637)	0.5482	0.103	259	20194	0.07184	0.1484	1.074 [0.803, 1.437]	0.6284	0.2564	237	13351
803	injuries & poisonings	Fracture of upper limb	-0.0435	0.068	0.957 (0.838, 1.094)	0.5217	0.142	1978	82534	-0.4257	0.3271	0.653 (0.344, 1.240)	0.193	0.115	144	8065	0.0876	0.1612	1.092 (0.796, 1.497)	0.5869	0.105	384	24084	0.1131	0.1118	1.120 [0.899, 1.394]	0.312	0.2476	418	17396
656	pregnancy complications	Other perinatal conditions of fetus or newborn	-0.1748	0.2734	0.840 (0.491, 1.435)	0.5225	0.141	122	97241	NA	NA	NA	NA	0.113	11	9243	NA	NA	NA	NA	0.106	34	27297	NA	NA	NA [NA, NA]	NA	0.2493	39	20362
733.8	musculoskeletal	Malunion and nonunion of fracture	-0.1072	0.168	0.898 (0.646, 1.249)	0.5235	0.141	373	56362	NA	NA	NA	NA	0.113	32	6421	NA	NA	NA	NA	0.107	77	16020	NA	NA	NA [NA, NA]	NA	0.2548	72	11599
301	mental disorders	Personality disorders	-0.034	0.0535	0.967 (0.870, 1.073)	0.5242	0.155	5113	29989	-0.1724	0.231	0.842 (0.535, 1.324)	0.4555	0.134	344	2708	-0.2928	0.1686	0.746 (0.536, 1.038)	0.0824	0.122	784	8622	-0.1257	0.1019	0.882 [0.722, 1.077]	0.2173	0.2433	663	7523
747.1	congenital anomalies	Cardiac congenital anomalies	-0.0846	0.1339	0.919 (0.707, 1.195)	0.5274	0.141	473	95852	NA	NA	NA	NA	0.113	27	9168	-0.2151	0.289	0.806 (0.458, 1.421)	0.4568	0.105	130	27004	0.05025	0.2104	1.052 [0.696, 1.588]	0.8112	0.25	119	19964
389.5	sense organs	Disorders of acoustic nerve	-0.179	0.2874	0.836 (0.476, 1.469)	0.5334	0.126	101	59928	NA	NA	NA	NA	0.108	5	6463	NA	NA	NA	NA	0.089	32	16599	NA	NA	NA [NA, NA]	NA	0.2475	33	11003
327.1	neurological	Hypersomnia	0.0811	0.1303	1.084 (0.840, 1.400)	0.5335	0.165	727	41227	NA	NA	NA	NA	0.133	50	4507	0.1525	0.2443	1.165 (0.722, 1.880)	0.5325	0.132	297	10693	NA	NA	NA [NA, NA]	NA	0.263	81	10319
764	symptoms	Sciatica	0.026	0.0418	1.026 (0.946, 1.114)	0.5344	0.142	5574	69627	-0.0432	0.1722	0.958 (0.683, 1.342)	0.8019	0.113	405	7098	-0.0032	0.0923	0.997 (0.832, 1.194)	0.972	0.109	1512	19890	-0.0119	0.07337	0.988 [0.856, 1.141]	0.8712	0.2488	1097	14745
202.2	neoplasms	Reticulosarcoma	-0.138	0.2224	0.871 (0.563, 1.347)	0.5349	0.14	163	93168	NA	NA	NA	NA	0.113	9	8990	NA	NA	NA	NA	0.105	48	26334	NA	NA	NA [NA, NA]	NA	0.2517	40	19177
733	musculoskeletal	Other disorders of bone and cartilage	-0.0435	0.0702	0.957 (0.834, 1.099)	0.5353	0.141	1835	57824	NA	NA	NA	NA	0.112	96	6485	-0.1107	0.1519	0.895 (0.665, 1.206)	0.4663	0.107	537	16480	-0.003378	0.112	0.997 [0.800, 1.241]	0.9759	0.254	442	11969
172.2	neoplasms	Squamous cell carcinoma	-0.1152	0.1861	0.891 (0.619, 1.283)	0.5359	0.14	242	90598	NA	NA	NA	NA	0.113	25	8822	NA	NA	NA	NA	0.104	54	25620	NA	NA	NA [NA, NA]	NA	0.2494	61	18796
370.3	sense organs	Keratoconjunctivitis	-0.0496	0.0801	0.952 (0.813, 1.113)	0.5361	0.132	1377	59517	NA	NA	NA	NA	0.111	95	6754	0.1294	0.16	1.138 (0.832, 1.557)	0.4185	0.098	380	17148	-0.01236	0.1279	0.988 [0.769, 1.269]	0.923	0.251	348	11496
972	injuries & poisonings	Poisoning by agents primarily affecting the cardiovascular system	-0.0932	0.1509	0.911 (0.678, 1.225)	0.5368	0.14	338	81641	NA	NA	NA	NA	0.113	18	8291	NA	NA	NA	NA	0.105	67	23930	-0.4788	0.2606	0.620 [0.372, 1.032]	0.06622	0.2535	104	16709
859	injuries & poisonings	Complication due to other implant and internal device	-0.0756	0.1229	0.927 (0.729, 1.180)	0.5389	0.139	534	86179	NA	NA	NA	NA	0.11	25	8603	-0.329	0.2961	0.720 (0.403, 1.286)	0.2666	0.104	134	24711	-0.1036	0.2166	0.902 [0.590, 1.378]	0.6324	0.2502	123	17448
772	symptoms	Symptoms of the muscles	0.0718	0.117	1.074 (0.854, 1.351)	0.5393	0.136	619	70063	NA	NA	NA	NA	0.11	30	7452	0.1564	0.2891	1.169 (0.663, 2.061)	0.5885	0.103	147	20602	0.1709	0.1911	1.186 [0.816, 1.725]	0.3712	0.25	137	13812
191.1	neoplasms	Cancer of brain and nervous system	0.1052	0.1715	1.111 (0.794, 1.555)	0.5396	0.14	255	94271	NA	NA	NA	NA	0.112	22	9067	NA	NA	NA	NA	0.105	61	26474	NA	NA	NA [NA, NA]	NA	0.2501	65	19625
478	respiratory	Throat pain	-0.0806	0.1322	0.923 (0.712, 1.195)	0.5419	0.141	550	48154	NA	NA	NA	NA	0.117	39	5692	0.2388	0.2779	1.270 (0.736, 2.189)	0.3903	0.109	137	13453	0.04748	0.198	1.049 [0.711, 1.546]	0.8104	0.2523	139	9922
440.2	circulatory system	Atherosclerosis of native arteries of the extremities with ulceration or gangrene	-0.0531	0.0872	0.948 (0.799, 1.125)	0.5431	0.126	943	76072	NA	NA	NA	NA	0.104	52	7914	-0.1605	0.2378	0.852 (0.534, 1.357)	0.4998	0.096	156	23012	0.07279	0.137	1.076 [0.822, 1.407]	0.5951	0.2445	292	13749
591	genitourinary	Urinary tract infection	-0.0173	0.0287	0.983 (0.929, 1.040)	0.5459	0.138	11023	73187	0.1332	0.1242	1.142 (0.896, 1.457)	0.2834	0.115	535	7358	-0.064	0.0645	0.938 (0.827, 1.064)	0.3211	0.103	2503	20814	0.05588	0.04496	1.057 [0.968, 1.155]	0.2139	0.2483	3622	15000
187.8	neoplasms	Neoplasm of uncertain behavior of male genital organs	-0.1189	0.1995	0.888 (0.601, 1.313)	0.5513	0.125	189	79566	NA	NA	NA	NA	0.102	12	8186	NA	NA	NA	NA	0.089	57	22556	NA	NA	NA [NA, NA]	NA	0.2502	67	14190
611	genitourinary	Abnormal findings on mammogram or breast exam	-0.0582	0.0977	0.943 (0.779, 1.143)	0.5514	0.14	932	93614	NA	NA	NA	NA	0.112	46	9025	-0.0524	0.2198	0.949 (0.617, 1.460)	0.8117	0.106	237	26294	0.1457	0.1523	1.157 [0.858, 1.559]	0.3388	0.2503	219	19483
386.3	sense organs	Labyrinthitis	-0.1613	0.2712	0.851 (0.500, 1.448)	0.552	0.134	109	72857	NA	NA	NA	NA	0.111	3	7832	NA	NA	NA	NA	0.1	32	20682	NA	NA	NA [NA, NA]	NA	0.2543	35	14149
687	dermatologic	Symptoms affecting skin	-0.0316	0.0534	0.969 (0.873, 1.076)	0.5544	0.141	3126	56844	0.1716	0.2294	1.187 (0.757, 1.861)	0.4544	0.115	170	6231	-0.0948	0.1196	0.910 (0.719, 1.150)	0.4278	0.108	819	16276	-0.0154	0.09064	0.985 [0.824, 1.176]	0.8651	0.2514	705	11978
994.1	injuries & poisonings	Systemic inflammatory response syndrome (SIRS)	-0.116	0.1964	0.890 (0.606, 1.309)	0.5546	0.14	236	90458	NA	NA	NA	NA	0.111	13	8815	NA	NA	NA	NA	0.105	47	25898	NA	NA	NA [NA, NA]	NA	0.251	49	18519
555.2	digestive	Ulcerative colitis (chronic)	-0.1112	0.1886	0.895 (0.618, 1.295)	0.5557	0.131	290	51475	NA	NA	NA	NA	0.11	21	5944	-0.2057	0.3915	0.814 (0.378, 1.754)	0.5992	0.098	104	15662	NA	NA	NA [NA, NA]	NA	0.2552	56	9638
535.2	digestive	Atrophic gastritis	-0.0624	0.1061	0.940 (0.763, 1.157)	0.5566	0.138	721	76253	NA	NA	NA	NA	0.111	42	7889	-0.5493	0.2808	0.577 (0.333, 1.001)	0.0504	0.104	169	22388	-0.1071	0.1734	0.898 [0.640, 1.262]	0.5368	0.2511	192	15497
735.2	musculoskeletal	Claw toe (acquired)	0.1298	0.2212	1.139 (0.738, 1.757)	0.5571	0.14	135	61309	NA	NA	NA	NA	0.113	4	6807	NA	NA	NA	NA	0.106	40	17419	NA	NA	NA [NA, NA]	NA	0.2539	43	12601
728.1	musculoskeletal	Muscular calcification and ossification	-0.1724	0.2946	0.842 (0.472, 1.499)	0.5583	0.146	128	47113	NA	NA	NA	NA	0.118	6	5797	NA	NA	NA	NA	0.114	43	12673	NA	NA	NA [NA, NA]	NA	0.2544	22	10219
365.2	sense organs	Primary angle-closure glaucoma	-0.0371	0.0636	0.964 (0.851, 1.091)	0.5595	0.119	1736	45409	NA	NA	NA	NA	0.096	81	5649	-0.0228	0.1347	0.977 (0.751, 1.273)	0.8658	0.084	432	13413	0.01104	0.09864	1.011 [0.833, 1.227]	0.9109	0.2606	598	7328
377	sense organs	Disorders of optic nerve and visual pathways	0.03	0.0516	1.030 (0.931, 1.140)	0.5612	0.125	3106	52163	0.0698	0.2672	1.072 (0.635, 1.810)	0.794	0.101	132	6227	0.1173	0.1069	1.124 (0.912, 1.387)	0.2725	0.091	885	15033	-0.01516	0.08293	0.985 [0.837, 1.159]	0.855	0.2527	869	9388
297	mental disorders	Suicidal ideation or attempt	-0.0273	0.0471	0.973 (0.887, 1.067)	0.5625	0.149	7561	32437	-0.3926	0.1781	0.675 (0.476, 0.957)	0.0275	0.122	763	3127	-0.0894	0.1305	0.914 (0.708, 1.181)	0.4933	0.12	1214	9052	-0.01395	0.08907	0.986 [0.828, 1.174]	0.8755	0.2446	878	7738
964	injuries & poisonings	Poisoning by agents primarily affecting blood constituents	-0.1057	0.1826	0.900 (0.629, 1.287)	0.5626	0.14	218	81521	NA	NA	NA	NA	0.113	11	8284	NA	NA	NA	NA	0.105	54	23917	NA	NA	NA [NA, NA]	NA	0.254	64	16669
874	injuries & poisonings	Complication of amputation stump	-0.0748	0.1293	0.928 (0.720, 1.196)	0.5631	0.142	480	77812	NA	NA	NA	NA	0.114	26	7781	-0.1806	0.3218	0.835 (0.444, 1.569)	0.5745	0.107	106	22797	0.05109	0.2178	1.052 [0.687, 1.613]	0.8145	0.2524	111	16294
972.6	injuries & poisonings	Antihypertensive agents causing adverse effects	-0.1044	0.1807	0.901 (0.632, 1.284)	0.5633	0.14	238	81541	NA	NA	NA	NA	0.113	15	8288	NA	NA	NA	NA	0.105	43	23906	NA	NA	NA [NA, NA]	NA	0.2537	72	16677
560.1	digestive	Paralytic ileus	-0.0582	0.1011	0.943 (0.774, 1.150)	0.5649	0.132	735	51920	NA	NA	NA	NA	0.11	43	5966	0.191	0.2133	1.210 (0.797, 1.839)	0.3707	0.1	163	15721	0.1098	0.1566	1.116 [0.821, 1.517]	0.4833	0.2559	210	9792
497	respiratory	Bronchitis	0.0242	0.0422	1.025 (0.943, 1.113)	0.5662	0.129	4992	65372	0.2659	0.2087	1.305 (0.867, 1.964)	0.2026	0.101	203	6725	-0.0979	0.1024	0.907 (0.742, 1.108)	0.3391	0.103	1022	20721	-0.02757	0.07092	0.973 [0.847, 1.118]	0.6974	0.2396	1237	12611
201	neoplasms	Hodgkin's disease	-0.1334	0.2327	0.875 (0.555, 1.381)	0.5665	0.14	180	93185	NA	NA	NA	NA	0.113	14	8995	NA	NA	NA	NA	0.105	44	26330	NA	NA	NA [NA, NA]	NA	0.2517	35	19172
698	dermatologic	Pruritus and related conditions	0.0274	0.0479	1.028 (0.936, 1.129)	0.5669	0.14	3568	91528	-0.0107	0.2409	0.989 (0.617, 1.586)	0.9646	0.113	175	8895	0.0473	0.1148	1.048 (0.837, 1.313)	0.6805	0.104	761	25860	0.1198	0.07797	1.127 [0.968, 1.313]	0.1244	0.2495	881	19068
245	endocrine/metabolic	Thyroiditis	0.1099	0.1927	1.116 (0.765, 1.628)	0.5682	0.138	213	83799	NA	NA	NA	NA	0.111	10	8404	NA	NA	NA	NA	0.104	52	23692	NA	NA	NA [NA, NA]	NA	0.2535	38	16870
580.1	genitourinary	Chronic glomerulonephritis, NOS	-0.1029	0.1818	0.902 (0.632, 1.288)	0.5714	0.126	224	56854	NA	NA	NA	NA	0.101	10	6579	NA	NA	NA	NA	0.092	75	16692	NA	NA	NA [NA, NA]	NA	0.2593	80	9574
599.1	genitourinary	Urinary obstruction	0.0539	0.096	1.055 (0.874, 1.274)	0.5745	0.124	656	61892	NA	NA	NA	NA	0.103	24	7009	-0.1813	0.2064	0.834 (0.557, 1.250)	0.3797	0.09	175	17878	0.1029	0.1394	1.108 [0.843, 1.457]	0.4604	0.2518	275	10889
514	respiratory	Abnormal findings examination of lungs	0.019	0.0339	1.019 (0.954, 1.089)	0.5749	0.138	7089	87020	0.0539	0.1361	1.055 (0.808, 1.378)	0.6918	0.108	460	8461	-0.0406	0.0885	0.960 (0.807, 1.142)	0.6465	0.104	1262	25181	0.1394	0.05334	1.150 [1.035, 1.276]	0.008954	0.2491	2044	17741
470	respiratory	Septal Deviations/Turbinate Hypertrophy	-0.044	0.0785	0.957 (0.820, 1.116)	0.5751	0.141	1809	49413	-0.7089	0.5241	0.492 (0.176, 1.375)	0.1762	0.116	107	5760	-0.1248	0.1786	0.883 (0.622, 1.253)	0.4845	0.107	562	13878	-0.1981	0.1494	0.820 [0.612, 1.099]	0.1849	0.2515	270	10053
526.4	digestive	Temporomandibular joint disorders	-0.0526	0.0943	0.949 (0.789, 1.141)	0.5771	0.146	1116	46938	NA	NA	NA	NA	0.116	64	5257	0.0602	0.1924	1.062 (0.728, 1.549)	0.7542	0.11	335	14791	-0.07013	0.1624	0.932 [0.678, 1.282]	0.6659	0.2601	210	10199
223	neoplasms	Benign neoplasm of kidney and other urinary organs	-0.0855	0.1534	0.918 (0.680, 1.240)	0.5773	0.134	297	67067	NA	NA	NA	NA	0.108	12	7238	NA	NA	NA	NA	0.101	66	19330	NA	NA	NA [NA, NA]	NA	0.2494	98	13129
723.1	musculoskeletal	Torticollis	0.1374	0.247	1.147 (0.707, 1.862)	0.5782	0.139	124	56142	NA	NA	NA	NA	0.113	8	6227	NA	NA	NA	NA	0.105	31	15966	NA	NA	NA [NA, NA]	NA	0.2509	34	11610
938	dermatologic	Dermatitis due to solar radiation	-0.0915	0.165	0.913 (0.660, 1.261)	0.5792	0.14	310	61969	NA	NA	NA	NA	0.118	23	6739	NA	NA	NA	NA	0.105	74	18086	NA	NA	NA [NA, NA]	NA	0.2481	79	12826
611.3	genitourinary	Lump or mass in breast	-0.0556	0.1004	0.946 (0.777, 1.152)	0.5796	0.14	877	93559	NA	NA	NA	NA	0.112	41	9020	-0.0057	0.2247	0.994 (0.640, 1.545)	0.9799	0.106	221	26278	0.137	0.1575	1.147 [0.842, 1.562]	0.3842	0.2503	205	19469
297.2	mental disorders	Suicide or self-inflicted injury	-0.052	0.0943	0.949 (0.789, 1.142)	0.581	0.161	1750	26626	-1.58	0.7253	0.206 (0.050, 0.853)	0.0294	0.137	127	2491	-0.0124	0.3136	0.988 (0.534, 1.826)	0.9685	0.127	226	8064	-0.1226	0.1904	0.885 [0.609, 1.285]	0.5197	0.2448	169	7029
364	sense organs	Corneal opacity and other disorders of cornea	-0.0336	0.0614	0.967 (0.857, 1.091)	0.5847	0.118	2182	45855	NA	NA	NA	NA	0.094	96	5664	-0.1013	0.1286	0.904 (0.702, 1.163)	0.4307	0.083	631	13612	-0.02481	0.09638	0.975 [0.808, 1.178]	0.7969	0.2598	640	7370
443.8	circulatory system	Other specified peripheral vascular diseases	-0.0555	0.1016	0.946 (0.775, 1.154)	0.5847	0.126	660	75789	NA	NA	NA	NA	0.103	38	7900	NA	NA	NA	NA	0.096	87	22943	0.1601	0.1527	1.174 [0.870, 1.583]	0.2944	0.2447	224	13681
526.8	digestive	Exostosis of jaw	-0.1169	0.2141	0.890 (0.585, 1.354)	0.5851	0.146	170	45992	NA	NA	NA	NA	0.116	9	5202	NA	NA	NA	NA	0.11	28	14484	NA	NA	NA [NA, NA]	NA	0.2599	48	10037
520.1	digestive	Hereditary disturbances in tooth structure	-0.0813	0.1497	0.922 (0.687, 1.236)	0.5871	0.146	356	46178	NA	NA	NA	NA	0.116	15	5208	-0.364	0.3217	0.695 (0.370, 1.305)	0.2579	0.11	110	14566	NA	NA	NA [NA, NA]	NA	0.2599	92	10081
594.1	genitourinary	Calculus of kidney	-0.0244	0.0453	0.976 (0.893, 1.066)	0.5895	0.139	4179	92570	0.0961	0.2035	1.101 (0.739, 1.640)	0.6367	0.112	221	8927	-0.1041	0.0959	0.901 (0.747, 1.087)	0.2777	0.104	1274	25946	0.0353	0.07429	1.036 [0.896, 1.198]	0.6346	0.2481	1020	19117
809	injuries & poisonings	Fracture of unspecified bones	-0.0459	0.0851	0.955 (0.808, 1.129)	0.5897	0.142	1297	81853	NA	NA	NA	NA	0.115	69	7990	-0.07	0.2059	0.932 (0.623, 1.396)	0.734	0.105	278	23978	0.06626	0.1402	1.069 [0.812, 1.406]	0.6365	0.2473	269	17247
556.1	digestive	Ulceration of intestine	-0.0771	0.1431	0.926 (0.699, 1.226)	0.5902	0.132	347	51532	NA	NA	NA	NA	0.11	16	5939	NA	NA	NA	NA	0.099	57	15615	-0.121	0.2235	0.886 [0.572, 1.373]	0.5882	0.2552	113	9695
444	circulatory system	Arterial embolism and thrombosis	0.0501	0.0932	1.051 (0.876, 1.262)	0.591	0.126	829	75958	NA	NA	NA	NA	0.104	51	7913	-0.1614	0.2981	0.851 (0.474, 1.526)	0.5882	0.096	103	22959	0.06712	0.1534	1.069 [0.792, 1.445]	0.6617	0.2445	229	13686
763	symptoms	Thoracic or lumbosacral neuritis or radiculitis, unspecified	-0.0168	0.0313	0.983 (0.925, 1.046)	0.5911	0.141	11257	75310	-0.0178	0.1289	0.982 (0.763, 1.265)	0.8904	0.112	773	7466	-0.0546	0.0697	0.947 (0.826, 1.086)	0.4334	0.107	3040	21418	0.007735	0.05421	1.008 [0.906, 1.121]	0.8865	0.2489	2152	15800
340	neurological	Migraine	-0.0275	0.0513	0.973 (0.880, 1.076)	0.592	0.146	6366	70380	0.1667	0.1902	1.181 (0.814, 1.715)	0.3806	0.12	583	7085	-0.0276	0.1056	0.973 (0.791, 1.196)	0.7939	0.112	2334	20008	-0.07552	0.1014	0.927 [0.760, 1.131]	0.4563	0.2536	568	15337
602.3	genitourinary	Dysplasia of prostate	0.0817	0.1532	1.085 (0.804, 1.465)	0.5939	0.097	288	46888	NA	NA	NA	NA	0.087	14	5946	NA	NA	NA	NA	0.065	70	14155	NA	NA	NA [NA, NA]	NA	0.2547	75	5945
850	injuries & poisonings	Hemorrhage or hematoma complicating a procedure	0.05	0.0942	1.051 (0.874, 1.264)	0.5953	0.139	837	86482	NA	NA	NA	NA	0.11	33	8611	0.0425	0.2181	1.043 (0.680, 1.600)	0.8453	0.104	183	24760	0.1759	0.1504	1.192 [0.888, 1.601]	0.2422	0.2507	223	17548
244.1	endocrine/metabolic	Secondary hypothyroidism	-0.0501	0.0957	0.951 (0.788, 1.147)	0.6006	0.138	926	84512	NA	NA	NA	NA	0.111	49	8443	-0.2021	0.2188	0.817 (0.532, 1.255)	0.3556	0.104	263	23903	0.04459	0.1518	1.046 [0.777, 1.408]	0.769	0.2535	231	17063
369.5	sense organs	Conjunctivitis, infectious	-0.0293	0.0563	0.971 (0.870, 1.084)	0.6027	0.132	3090	61230	-0.0116	0.2547	0.989 (0.600, 1.628)	0.9638	0.111	182	6841	0.0122	0.122	1.012 (0.797, 1.286)	0.9203	0.098	820	17588	-0.01448	0.09478	0.986 [0.819, 1.187]	0.8786	0.2511	638	11786
187.2	neoplasms	Malignant neoplasm of testis	-0.1649	0.3175	0.848 (0.455, 1.580)	0.6036	0.125	115	79492	NA	NA	NA	NA	0.101	11	8185	NA	NA	NA	NA	0.089	30	22529	NA	NA	NA [NA, NA]	NA	0.2503	17	14140
279.1	endocrine/metabolic	Immunity deficiency	0.127	0.2447	1.135 (0.703, 1.834)	0.6038	0.141	138	95383	NA	NA	NA	NA	0.113	5	9125	NA	NA	NA	NA	0.106	42	26841	NA	NA	NA [NA, NA]	NA	0.2515	36	19997
291.1	mental disorders	Transient mental disorders due to conditions classified elsewhere	-0.1295	0.2509	0.879 (0.537, 1.437)	0.6058	0.133	197	69721	NA	NA	NA	NA	0.109	7	7253	NA	NA	NA	NA	0.098	46	20663	NA	NA	NA [NA, NA]	NA	0.2537	28	13154
369.2	sense organs	Eye infection, viral	-0.0584	0.1133	0.943 (0.755, 1.178)	0.6062	0.132	692	58832	NA	NA	NA	NA	0.111	43	6702	0.447	0.2238	1.564 (1.008, 2.425)	0.0458	0.098	172	16940	0.05578	0.1835	1.057 [0.738, 1.515]	0.7611	0.2513	159	11307
346	neurological	Abnormal findings on study of brain and/or nervous system	0.1403	0.2726	1.151 (0.674, 1.963)	0.6069	0.135	108	71465	NA	NA	NA	NA	0.109	8	7459	NA	NA	NA	NA	0.101	29	21083	NA	NA	NA [NA, NA]	NA	0.2539	23	13977
535.9	digestive	Gastritis and duodenitis, NOS	-0.0301	0.0585	0.970 (0.865, 1.088)	0.6073	0.138	2546	78078	0.1667	0.2652	1.181 (0.703, 1.987)	0.5297	0.111	133	7980	-0.2422	0.1504	0.785 (0.585, 1.054)	0.1073	0.104	538	22757	0.04245	0.09405	1.043 [0.868, 1.255]	0.6517	0.2516	620	15925
949	injuries & poisonings	Allergies, other	-0.0295	0.0574	0.971 (0.868, 1.087)	0.6075	0.139	3011	64670	-0.3051	0.293	0.737 (0.415, 1.309)	0.2978	0.117	173	6889	-0.0314	0.1211	0.969 (0.764, 1.229)	0.7952	0.105	873	18885	0.04532	0.09806	1.046 [0.863, 1.268]	0.644	0.2486	574	13321
132	infectious diseases	Infestation (lice, mites)	0.0789	0.1542	1.082 (0.800, 1.464)	0.6087	0.142	378	88800	NA	NA	NA	NA	0.113	24	8691	NA	NA	NA	NA	0.106	67	25604	NA	NA	NA [NA, NA]	NA	0.2511	75	18684
378	sense organs	Strabismus and other disorders of binocular eye movements	0.0307	0.0606	1.031 (0.916, 1.161)	0.6125	0.123	2258	51315	0.017	0.2828	1.017 (0.584, 1.770)	0.9521	0.101	126	6221	0.0214	0.1318	1.022 (0.789, 1.323)	0.8707	0.09	595	14743	0.07363	0.09693	1.076 [0.890, 1.302]	0.4474	0.2541	586	9105
788	symptoms	Syncope and collapse	-0.0159	0.0315	0.984 (0.925, 1.047)	0.6142	0.139	8862	91255	0.0593	0.135	1.061 (0.814, 1.383)	0.6603	0.112	539	8763	-0.1468	0.0718	0.863 (0.750, 0.994)	0.0409	0.105	2098	25870	0.007617	0.05044	1.008 [0.913, 1.112]	0.88	0.2505	2421	18895
912	injuries & poisonings	Insect bite	0.0543	0.1079	1.056 (0.855, 1.304)	0.6151	0.141	776	93456	NA	NA	NA	NA	0.113	52	9000	-0.0994	0.257	0.905 (0.547, 1.498)	0.6989	0.106	172	26334	0.1578	0.1795	1.171 [0.824, 1.665]	0.3793	0.2492	157	19692
117.4	infectious diseases	Aspergillosis	-0.1404	0.2797	0.869 (0.502, 1.504)	0.6156	0.131	117	50476	NA	NA	NA	NA	0.111	7	5971	NA	NA	NA	NA	0.1	25	15260	NA	NA	NA [NA, NA]	NA	0.2545	25	9345
216.1	neoplasms	Screening for malignant neoplasms of the skin	0.0493	0.0993	1.050 (0.865, 1.276)	0.62	0.139	794	85752	NA	NA	NA	NA	0.112	35	8555	0.0337	0.2279	1.034 (0.662, 1.617)	0.8824	0.105	199	24092	0.1468	0.1538	1.158 [0.857, 1.566]	0.3398	0.2486	215	17739
117	infectious diseases	Mycoses	-0.0571	0.1153	0.945 (0.753, 1.184)	0.6206	0.131	666	51025	NA	NA	NA	NA	0.111	35	5999	-0.1507	0.2489	0.860 (0.528, 1.401)	0.5448	0.1	187	15422	0.01518	0.1973	1.015 [0.690, 1.495]	0.9387	0.2544	136	9456
253.1	endocrine/metabolic	Pituitary hyperfunction	-0.1007	0.2048	0.904 (0.605, 1.351)	0.6228	0.139	244	80793	NA	NA	NA	NA	0.11	17	8333	NA	NA	NA	NA	0.104	92	22709	NA	NA	NA [NA, NA]	NA	0.2539	45	16383
374.6	sense organs	Dermatochalasis	-0.0464	0.0945	0.955 (0.793, 1.149)	0.6232	0.133	661	58801	NA	NA	NA	NA	0.111	23	6682	-0.0808	0.1937	0.922 (0.631, 1.348)	0.6767	0.099	180	16948	0.01772	0.1415	1.018 [0.771, 1.343]	0.9003	0.2515	272	11420
185	neoplasms	Cancer of prostate	0.0143	0.0292	1.014 (0.958, 1.074)	0.6249	0.124	13805	60405	0.0691	0.1074	1.072 (0.868, 1.323)	0.52	0.101	817	6749	0.0801	0.0623	1.083 (0.959, 1.224)	0.1987	0.091	3719	17804	-0.02584	0.04771	0.974 [0.887, 1.070]	0.588	0.2504	5022	10892
714.1	musculoskeletal	Rheumatoid arthritis	-0.0342	0.0702	0.966 (0.842, 1.109)	0.6261	0.137	1606	71252	0.0783	0.2821	1.081 (0.622, 1.880)	0.7814	0.113	105	7618	0.0328	0.1611	1.033 (0.754, 1.417)	0.8387	0.102	365	20244	0.0735	0.111	1.076 [0.866, 1.338]	0.508	0.2549	431	14335
740.3	musculoskeletal	Osteoarthrosis involving more than one site, but not specified as generalized	-0.046	0.0944	0.955 (0.794, 1.149)	0.6263	0.129	805	43618	NA	NA	NA	NA	0.108	29	5510	0.1642	0.1975	1.178 (0.800, 1.736)	0.4057	0.093	193	12251	0.03381	0.1421	1.034 [0.783, 1.367]	0.8119	0.2553	272	8080
540.1	digestive	Appendicitis	0.0585	0.1205	1.060 (0.837, 1.343)	0.627	0.141	696	97251	NA	NA	NA	NA	0.113	53	9247	-0.1419	0.286	0.868 (0.495, 1.520)	0.6197	0.106	185	27297	0.2757	0.1987	1.317 [0.892, 1.945]	0.1652	0.2496	122	20393
519.9	respiratory	Symptoms involving respiratory system and other chest symptoms	0.034	0.0707	1.035 (0.901, 1.188)	0.6305	0.14	1520	89163	NA	NA	NA	NA	0.112	77	8734	0.0428	0.1821	1.044 (0.730, 1.491)	0.814	0.105	292	25537	0.1583	0.1128	1.172 [0.939, 1.461]	0.1606	0.2496	402	18383
263	endocrine/metabolic	Other nutritional deficiency	0.0567	0.118	1.058 (0.840, 1.334)	0.6309	0.14	603	54669	NA	NA	NA	NA	0.112	29	5785	NA	NA	NA	NA	0.107	76	15765	0.1191	0.2195	1.126 [0.733, 1.732]	0.5876	0.255	107	10896
427.1	circulatory system	Paroxysmal ventricular tachycardia	-0.0315	0.0658	0.969 (0.852, 1.102)	0.6318	0.125	1793	49845	NA	NA	NA	NA	0.105	87	5739	0.2072	0.144	1.230 (0.928, 1.631)	0.1503	0.089	397	14855	0.05272	0.1047	1.054 [0.859, 1.294]	0.6145	0.2502	511	8792
189.1	neoplasms	Cancer of kidney and renal pelvis	-0.0324	0.0677	0.968 (0.848, 1.105)	0.6324	0.139	1591	95454	NA	NA	NA	NA	0.111	90	9120	-0.1821	0.1574	0.834 (0.612, 1.135)	0.2471	0.104	357	26916	0.01469	0.1059	1.015 [0.825, 1.249]	0.8896	0.2484	488	19677
726.2	musculoskeletal	Synoviopathy	0.0505	0.1059	1.052 (0.855, 1.294)	0.6334	0.146	814	47799	NA	NA	NA	NA	0.118	31	5822	0.3573	0.2157	1.429 (0.937, 2.182)	0.0976	0.114	246	12876	-0.1764	0.1963	0.838 [0.571, 1.232]	0.3689	0.2539	156	10353
556.1	digestive	Angiodysplasia of intestine (without mention of hemorrhage)	-0.0828	0.1744	0.921 (0.654, 1.296)	0.6351	0.132	210	51395	NA	NA	NA	NA	0.11	9	5932	NA	NA	NA	NA	0.099	25	15583	NA	NA	NA [NA, NA]	NA	0.2553	75	9657
560.2	digestive	Impaction of intestine	-0.0716	0.1513	0.931 (0.692, 1.252)	0.6362	0.132	317	51502	NA	NA	NA	NA	0.11	16	5939	NA	NA	NA	NA	0.099	91	15649	-0.06705	0.2296	0.935 [0.596, 1.467]	0.7702	0.2553	104	9686
696	dermatologic	Psoriasis and related disorders	0.0341	0.0727	1.035 (0.897, 1.193)	0.6385	0.137	1584	74437	0.3038	0.2867	1.355 (0.772, 2.377)	0.2894	0.112	104	7791	0.0041	0.1748	1.004 (0.713, 1.414)	0.9813	0.104	360	21154	0.1739	0.1185	1.190 [0.943, 1.501]	0.1421	0.2468	367	15241
592.1	genitourinary	Cystitis	0.0403	0.0858	1.041 (0.880, 1.232)	0.6386	0.128	930	63094	NA	NA	NA	NA	0.109	48	6871	0.0659	0.1778	1.068 (0.754, 1.513)	0.711	0.096	240	18551	0.1198	0.1312	1.127 [0.872, 1.458]	0.3611	0.2464	312	11690
602	genitourinary	Other disorders of prostate	0.0294	0.0631	1.030 (0.910, 1.165)	0.6416	0.101	1855	48455	-0.2457	0.2866	0.782 (0.446, 1.372)	0.3913	0.088	101	6033	-0.0415	0.1398	0.959 (0.729, 1.262)	0.7666	0.067	473	14558	0.02363	0.09826	1.024 [0.845, 1.241]	0.81	0.2554	629	6499
696.4	dermatologic	Psoriasis vulgaris	0.0359	0.0772	1.037 (0.891, 1.206)	0.6417	0.137	1363	74216	NA	NA	NA	NA	0.112	84	7771	-0.0951	0.1894	0.909 (0.627, 1.318)	0.6154	0.104	307	21101	0.193	0.125	1.213 [0.949, 1.550]	0.1227	0.2468	326	15200
374.1	sense organs	Ectropion or entropion	0.045	0.0967	1.046 (0.865, 1.264)	0.6418	0.133	674	58814	NA	NA	NA	NA	0.112	33	6692	-0.0498	0.216	0.951 (0.623, 1.453)	0.8177	0.098	156	16924	0.2837	0.1335	1.328 [1.022, 1.725]	0.03357	0.2527	275	11423
601	genitourinary	Inflammatory diseases of prostate	0.0182	0.0391	1.018 (0.943, 1.099)	0.6419	0.105	6674	53274	0.1448	0.1707	1.156 (0.827, 1.615)	0.3964	0.09	340	6272	0.0006	0.0867	1.001 (0.844, 1.186)	0.994	0.072	1727	15812	0.01397	0.06439	1.014 [0.894, 1.150]	0.8283	0.2552	1727	7597
701.4	dermatologic	Keloid scar	-0.0353	0.0768	0.965 (0.830, 1.122)	0.6455	0.134	1691	70006	NA	NA	NA	NA	0.108	80	7395	-0.2183	0.1557	0.804 (0.592, 1.091)	0.1608	0.102	630	21155	-0.1324	0.1337	0.876 [0.674, 1.138]	0.3221	0.2467	339	13910
801.1	injuries & poisonings	Fracture of foot	-0.0378	0.0823	0.963 (0.820, 1.131)	0.6458	0.142	1361	81917	-0.6911	0.4342	0.501 (0.214, 1.173)	0.1115	0.115	104	8025	0.2534	0.1889	1.288 (0.890, 1.866)	0.1799	0.105	257	23957	0.1789	0.1316	1.196 [0.924, 1.548]	0.1742	0.2477	292	17270
803.2	injuries & poisonings	Fracture of radius and ulna	-0.0415	0.0919	0.959 (0.801, 1.149)	0.6516	0.142	1079	81635	NA	NA	NA	NA	0.115	70	7991	0.1703	0.2149	1.186 (0.778, 1.807)	0.4279	0.105	215	23915	0.2426	0.1437	1.275 [0.962, 1.689]	0.09128	0.2477	237	17215
153.3	neoplasms	Malignant neoplasm of rectum, rectosigmoid junction, and anus	0.0481	0.1068	1.049 (0.851, 1.294)	0.6521	0.121	685	56729	NA	NA	NA	NA	0.095	52	6293	-0.1592	0.2497	0.853 (0.523, 1.391)	0.5238	0.09	164	17465	0.3516	0.154	1.421 [1.051, 1.922]	0.0224	0.2475	203	10101
426.2	circulatory system	Atrioventricular block, complete	-0.041	0.0911	0.960 (0.803, 1.147)	0.6523	0.125	762	48814	NA	NA	NA	NA	0.104	25	5677	-0.3333	0.205	0.717 (0.479, 1.071)	0.104	0.088	184	14642	0.1072	0.1271	1.113 [0.868, 1.428]	0.3988	0.2505	338	8619
512.2	respiratory	Painful respiration	-0.0281	0.0624	0.972 (0.860, 1.099)	0.6528	0.135	2416	43159	-0.3534	0.3485	0.702 (0.355, 1.390)	0.3106	0.11	117	5127	0.1679	0.1391	1.183 (0.901, 1.554)	0.2274	0.105	544	12827	0.08394	0.1075	1.088 [0.881, 1.343]	0.4349	0.2543	479	8267
174	neoplasms	Breast cancer	-0.1095	0.2436	0.896 (0.556, 1.445)	0.6532	0.141	125	96968	NA	NA	NA	NA	0.112	8	9232	NA	NA	NA	NA	0.106	36	27246	NA	NA	NA [NA, NA]	NA	0.2491	34	20302
227.3	neoplasms	Benign neoplasm of pituitary gland and craniopharyngeal duct (pouch)	-0.0501	0.1126	0.951 (0.763, 1.186)	0.6564	0.14	673	94804	NA	NA	NA	NA	0.111	37	9079	0.2256	0.1959	1.253 (0.854, 1.840)	0.2495	0.105	242	26735	-0.06645	0.184	0.936 [0.652, 1.342]	0.718	0.2492	169	19660
342	neurological	Hemiplegia	0.0399	0.0897	1.041 (0.873, 1.241)	0.6565	0.136	971	72328	NA	NA	NA	NA	0.109	49	7500	-0.5511	0.2557	0.576 (0.349, 0.951)	0.0311	0.101	216	21270	-0.03843	0.1504	0.962 [0.717, 1.292]	0.7983	0.2536	246	14200
604	genitourinary	Disorders of penis	-0.0277	0.0624	0.973 (0.861, 1.099)	0.6569	0.109	2596	30278	0.3305	0.2604	1.392 (0.835, 2.318)	0.2042	0.096	150	4102	-0.3996	0.155	0.671 (0.495, 0.909)	0.01	0.073	697	9180	-0.0992	0.1049	0.906 [0.737, 1.112]	0.3444	0.2593	587	4570
722.9	musculoskeletal	Other and unspecified disc disorder	-0.0361	0.0814	0.965 (0.822, 1.131)	0.657	0.138	1570	57588	-0.6105	0.3836	0.543 (0.256, 1.152)	0.1115	0.112	106	6325	0.0081	0.1723	1.008 (0.719, 1.413)	0.9626	0.105	462	16397	-0.1878	0.1585	0.829 [0.607, 1.131]	0.2359	0.2501	247	11823
495.1	respiratory	Chronic obstructive asthma with exacerbation	-0.0724	0.1636	0.930 (0.675, 1.282)	0.6578	0.127	306	60686	NA	NA	NA	NA	0.099	8	6530	NA	NA	NA	NA	0.102	49	19748	NA	NA	NA [NA, NA]	NA	0.2405	72	11446
368.3	sense organs	Anisometropia	0.0535	0.1223	1.055 (0.830, 1.341)	0.6616	0.135	505	69898	NA	NA	NA	NA	0.11	29	7393	-0.2633	0.289	0.769 (0.436, 1.354)	0.3623	0.101	133	19865	0.2542	0.1995	1.289 [0.872, 1.906]	0.2025	0.2515	122	13859
361.1	sense organs	Retinal detachment with retinal defect	-0.0476	0.1087	0.954 (0.771, 1.180)	0.6617	0.116	694	44367	NA	NA	NA	NA	0.095	43	5611	-0.2698	0.2554	0.764 (0.463, 1.260)	0.2908	0.081	182	13163	0.0639	0.1834	1.066 [0.744, 1.527]	0.7275	0.2601	159	6889
528.1	digestive	Stomatitis and mucositis	-0.0674	0.1544	0.935 (0.691, 1.265)	0.6625	0.14	363	84324	NA	NA	NA	NA	0.112	16	8453	NA	NA	NA	NA	0.105	71	24273	NA	NA	NA [NA, NA]	NA	0.25	89	17577
702	dermatologic	Degenerative skin conditions and other dermatoses	-0.022	0.0509	0.978 (0.885, 1.081)	0.6652	0.134	2776	67554	0.0086	0.2762	1.009 (0.587, 1.733)	0.9752	0.107	103	7196	-0.1102	0.1072	0.896 (0.726, 1.105)	0.3042	0.102	762	20236	0.05635	0.07844	1.058 [0.907, 1.234]	0.4725	0.2467	926	13424
568.1	digestive	Peritoneal adhesions (postoperative) (postinfection)	-0.0756	0.1751	0.927 (0.658, 1.307)	0.6657	0.139	269	82072	NA	NA	NA	NA	0.113	17	8155	NA	NA	NA	NA	0.105	63	23717	NA	NA	NA [NA, NA]	NA	0.2511	62	16886
447.7	circulatory system	Aortic ectasia	0.0814	0.1891	1.085 (0.749, 1.572)	0.6668	0.125	184	75313	NA	NA	NA	NA	0.103	12	7874	NA	NA	NA	NA	0.096	35	22891	NA	NA	NA [NA, NA]	NA	0.2443	60	13517
375.2	sense organs	Epiphora	-0.054	0.127	0.947 (0.739, 1.215)	0.6706	0.122	439	49496	NA	NA	NA	NA	0.1	18	6113	NA	NA	NA	NA	0.088	98	14246	-0.1899	0.1942	0.827 [0.565, 1.210]	0.3283	0.2523	160	8679
559	digestive	Ileostomy status	-0.0726	0.1734	0.930 (0.662, 1.306)	0.6753	0.131	255	51440	NA	NA	NA	NA	0.11	23	5946	NA	NA	NA	NA	0.099	54	15612	NA	NA	NA [NA, NA]	NA	0.2559	84	9666
8.6	infectious diseases	Viral Enteritis	-0.0633	0.1547	0.939 (0.693, 1.271)	0.6823	0.141	397	91623	NA	NA	NA	NA	0.113	23	8864	NA	NA	NA	NA	0.106	83	25983	NA	NA	NA [NA, NA]	NA	0.2496	78	19207
202.2	neoplasms	Nodular lymphoma	0.0978	0.2435	1.103 (0.684, 1.777)	0.688	0.14	121	93126	NA	NA	NA	NA	0.113	8	8989	NA	NA	NA	NA	0.105	37	26323	NA	NA	NA [NA, NA]	NA	0.2519	37	19174
537.1	digestive	Lesions of stomach and duodenum	-0.0562	0.1402	0.945 (0.718, 1.244)	0.6887	0.138	322	75854	NA	NA	NA	NA	0.111	16	7863	NA	NA	NA	NA	0.104	32	22251	0.1253	0.2045	1.133 [0.759, 1.692]	0.5401	0.2516	121	15426
331.1	neurological	Hydrocephalus	-0.0826	0.2061	0.921 (0.615, 1.379)	0.6887	0.135	193	71550	NA	NA	NA	NA	0.109	12	7463	NA	NA	NA	NA	0.101	42	21096	NA	NA	NA [NA, NA]	NA	0.2535	55	14009
840.1	injuries & poisonings	Muscle/tendon sprain	0.0938	0.2378	1.098 (0.689, 1.751)	0.6931	0.149	142	63851	NA	NA	NA	NA	0.123	5	6853	NA	NA	NA	NA	0.114	47	17996	NA	NA	NA [NA, NA]	NA	0.252	32	14271
604.1	genitourinary	Redundant prepuce and phimosis/BXO	0.0324	0.0823	1.033 (0.879, 1.214)	0.6933	0.108	1336	29018	NA	NA	NA	NA	0.095	81	4033	-0.3199	0.2043	0.726 (0.487, 1.084)	0.1175	0.073	354	8837	-0.04527	0.1378	0.956 [0.730, 1.252]	0.7424	0.2614	313	4296
609.2	genitourinary	Abnormal spermatozoa	-0.0702	0.1794	0.932 (0.656, 1.325)	0.6956	0.105	320	28002	NA	NA	NA	NA	0.094	13	3965	0.1646	0.3551	1.179 (0.588, 2.365)	0.6429	0.073	101	8584	NA	NA	NA [NA, NA]	NA	0.2623	58	4041
366.3	sense organs	Traumatic cataract	-0.0696	0.1779	0.933 (0.658, 1.322)	0.6957	0.084	312	37468	NA	NA	NA	NA	0.077	25	5227	NA	NA	NA	NA	0.058	65	12212	NA	NA	NA [NA, NA]	NA	0.2515	59	4012
381.1	sense organs	Otitis media	-0.0227	0.0579	0.978 (0.873, 1.095)	0.6957	0.141	2846	86483	-0.4019	0.3237	0.669 (0.355, 1.262)	0.2144	0.113	171	8514	0.0226	0.1275	1.023 (0.797, 1.313)	0.8596	0.106	722	24298	-0.101	0.1021	0.904 [0.740, 1.104]	0.3227	0.25	558	18163
227	neoplasms	Benign neoplasm of other endocrine glands and related structures	0.0266	0.0683	1.027 (0.898, 1.174)	0.6974	0.14	1675	95806	0.2228	0.2591	1.250 (0.752, 2.076)	0.3897	0.112	118	9160	0.0758	0.1451	1.079 (0.812, 1.434)	0.6012	0.106	447	26940	0.1355	0.1104	1.145 [0.922, 1.422]	0.2198	0.2498	430	19921
870.1	injuries & poisonings	Open wound or laceration of eye or eyelid	0.0474	0.1222	1.049 (0.825, 1.332)	0.6982	0.142	530	77862	NA	NA	NA	NA	0.114	30	7785	0.2248	0.2628	1.252 (0.748, 2.096)	0.3924	0.107	119	22810	0.176	0.2047	1.192 [0.798, 1.781]	0.3897	0.2525	119	16302
170.2	neoplasms	Cancer of connective tissue	-0.0628	0.1634	0.939 (0.682, 1.294)	0.7009	0.141	295	96993	NA	NA	NA	NA	0.113	20	9236	NA	NA	NA	NA	0.106	78	27232	NA	NA	NA [NA, NA]	NA	0.2495	71	20314
300.1	mental disorders	Generalized anxiety disorder	0.0197	0.0512	1.020 (0.922, 1.128)	0.7009	0.157	5100	29976	-0.0745	0.205	0.928 (0.621, 1.387)	0.7161	0.133	441	2805	-0.1596	0.12	0.852 (0.674, 1.079)	0.1835	0.119	1430	9268	0.0828	0.08747	1.086 [0.915, 1.289]	0.3438	0.2468	795	7655
333.2	neurological	Myoclonus	-0.0731	0.1906	0.930 (0.640, 1.351)	0.7015	0.135	221	71578	NA	NA	NA	NA	0.108	10	7461	NA	NA	NA	NA	0.101	55	21109	NA	NA	NA [NA, NA]	NA	0.2537	60	14014
130	infectious diseases	Spirochetal infection	-0.1073	0.2845	0.898 (0.514, 1.569)	0.7062	0.142	102	88524	NA	NA	NA	NA	0.113	5	8672	NA	NA	NA	NA	0.107	19	25556	NA	NA	NA [NA, NA]	NA	0.2508	26	18635
803.3	injuries & poisonings	Fracture of clavicle or scapula	-0.058	0.1551	0.944 (0.696, 1.279)	0.7086	0.142	382	80938	NA	NA	NA	NA	0.115	31	7952	NA	NA	NA	NA	0.105	77	23777	NA	NA	NA [NA, NA]	NA	0.2468	70	17048
736.4	musculoskeletal	Genu valgum or varum (acquired)	0.0697	0.1871	1.072 (0.743, 1.547)	0.7095	0.14	251	61425	NA	NA	NA	NA	0.114	26	6829	NA	NA	NA	NA	0.106	87	17466	NA	NA	NA [NA, NA]	NA	0.2536	49	12607
722.8	musculoskeletal	Postlaminectomy syndrome	-0.0356	0.0963	0.965 (0.799, 1.166)	0.7117	0.139	972	56990	NA	NA	NA	NA	0.114	58	6277	0.237	0.2028	1.267 (0.852, 1.886)	0.2427	0.106	236	16171	-0.2471	0.1755	0.781 [0.554, 1.102]	0.1592	0.2502	203	11779
302.1	mental disorders	Decreased libido	0.0547	0.1482	1.056 (0.790, 1.412)	0.7123	0.166	454	25330	NA	NA	NA	NA	0.142	29	2393	0.3522	0.2744	1.422 (0.831, 2.435)	0.1992	0.129	157	7995	NA	NA	NA [NA, NA]	NA	0.2447	83	6943
191	neoplasms	Manlignant and unknown neoplasms of brain and nervous system	0.0507	0.139	1.052 (0.801, 1.382)	0.715	0.14	404	94420	NA	NA	NA	NA	0.112	29	9074	0.1326	0.2888	1.142 (0.648, 2.011)	0.6462	0.105	104	26517	NA	NA	NA [NA, NA]	NA	0.2501	92	19652
300.8	mental disorders	Acute reaction to stress	-0.0402	0.1109	0.961 (0.773, 1.194)	0.7169	0.164	944	25820	NA	NA	NA	NA	0.142	64	2428	-0.1204	0.2659	0.887 (0.526, 1.493)	0.6506	0.127	264	8102	0.1398	0.204	1.150 [0.771, 1.715]	0.4932	0.2458	125	6985
241.2	endocrine/metabolic	Nontoxic multinodular goiter	-0.0236	0.065	0.977 (0.860, 1.109)	0.7171	0.139	1730	85316	NA	NA	NA	NA	0.111	92	8486	-0.0993	0.1433	0.906 (0.684, 1.199)	0.4884	0.105	453	24093	-0.1782	0.1084	0.837 [0.677, 1.035]	0.1003	0.2523	517	17349
189.2	neoplasms	Malignant neoplasm of bladder	0.0294	0.0812	1.030 (0.878, 1.207)	0.7173	0.139	934	94797	NA	NA	NA	NA	0.112	79	9109	0.0594	0.2079	1.061 (0.706, 1.595)	0.7751	0.105	151	26710	0.1762	0.1174	1.193 [0.948, 1.501]	0.1335	0.249	365	19554
433.8	circulatory system	Late effects of cerebrovascular disease	0.0145	0.0406	1.015 (0.937, 1.099)	0.7206	0.132	4777	81322	-0.2768	0.1797	0.758 (0.533, 1.078)	0.1235	0.106	311	8190	-0.1117	0.0968	0.894 (0.740, 1.081)	0.2483	0.098	1024	23662	-0.01159	0.06527	0.988 [0.870, 1.123]	0.859	0.2522	1397	15478
529	digestive	Diseases and other conditions of the tongue	0.0528	0.1478	1.054 (0.789, 1.409)	0.7207	0.14	357	84318	NA	NA	NA	NA	0.112	10	8447	NA	NA	NA	NA	0.105	68	24270	NA	NA	NA [NA, NA]	NA	0.2504	87	17575
289.5	hematopoietic	Diseases of spleen	-0.0662	0.1885	0.936 (0.647, 1.354)	0.7254	0.14	246	76282	NA	NA	NA	NA	0.112	14	7776	NA	NA	NA	NA	0.106	53	22050	NA	NA	NA [NA, NA]	NA	0.2513	55	15580
374.2	sense organs	Lagophthalmos	-0.071	0.203	0.931 (0.626, 1.387)	0.7265	0.132	189	58329	NA	NA	NA	NA	0.111	5	6664	NA	NA	NA	NA	0.098	51	16819	NA	NA	NA [NA, NA]	NA	0.2509	66	11214
531.3	digestive	Duodenal ulcer	-0.0398	0.1137	0.961 (0.769, 1.201)	0.7265	0.138	605	90673	NA	NA	NA	NA	0.111	26	8820	-0.183	0.2888	0.833 (0.473, 1.467)	0.5263	0.104	131	25984	0.1355	0.1771	1.145 [0.809, 1.620]	0.4443	0.2491	162	18534
255.2	endocrine/metabolic	Adrenal hypofunction	-0.0516	0.149	0.950 (0.709, 1.272)	0.7291	0.139	356	80905	NA	NA	NA	NA	0.111	18	8334	0.22	0.291	1.246 (0.704, 2.204)	0.4497	0.105	101	22718	NA	NA	NA [NA, NA]	NA	0.2539	81	16419
475.9	respiratory	Postnasal drip	0.0551	0.1604	1.057 (0.772, 1.447)	0.7313	0.142	301	47905	NA	NA	NA	NA	0.117	11	5664	0.0029	0.3256	1.003 (0.530, 1.898)	0.993	0.109	108	13424	NA	NA	NA [NA, NA]	NA	0.2526	94	9877
599.2	genitourinary	Retention of urine	0.0137	0.0399	1.014 (0.938, 1.096)	0.7323	0.13	4606	65842	0.2761	0.1716	1.318 (0.942, 1.845)	0.1076	0.107	225	7210	-0.0267	0.0881	0.974 (0.819, 1.157)	0.7616	0.096	1086	18789	0.07448	0.06023	1.077 [0.957, 1.212]	0.2162	0.2536	1750	12364
386.2	sense organs	Central origin vertigo	-0.0777	0.2278	0.925 (0.592, 1.446)	0.7331	0.134	161	72909	NA	NA	NA	NA	0.111	11	7840	NA	NA	NA	NA	0.1	53	20703	NA	NA	NA [NA, NA]	NA	0.2542	41	14155
433.1	circulatory system	Occlusion of cerebral arteries, with cerebral infarction	0.0459	0.1349	1.047 (0.804, 1.364)	0.7336	0.129	375	76920	NA	NA	NA	NA	0.105	21	7900	NA	NA	NA	NA	0.096	72	22710	-0.1897	0.2427	0.827 [0.514, 1.331]	0.4346	0.2522	102	14183
455	circulatory system	Hemorrhoids	-0.0093	0.0275	0.991 (0.939, 1.046)	0.7346	0.135	14460	68296	0.1039	0.1179	1.109 (0.881, 1.398)	0.3786	0.108	822	7188	-0.0327	0.06	0.968 (0.861, 1.089)	0.5859	0.099	3754	19514	-0.0228	0.04616	0.977 [0.893, 1.070]	0.6214	0.2548	3402	13176
759	congenital anomalies	Other and unspecified congenital anomalies	-0.0961	0.2836	0.908 (0.521, 1.584)	0.7348	0.141	112	95328	NA	NA	NA	NA	0.113	9	9143	NA	NA	NA	NA	0.106	21	26802	NA	NA	NA [NA, NA]	NA	0.2499	25	19929
473.1	respiratory	Chronic laryngitis	-0.0658	0.1944	0.936 (0.640, 1.371)	0.735	0.142	187	47791	NA	NA	NA	NA	0.117	8	5661	NA	NA	NA	NA	0.109	39	13355	NA	NA	NA [NA, NA]	NA	0.2527	62	9845
736.1	musculoskeletal	Acquired deformities of forearm	-0.0829	0.2457	0.920 (0.569, 1.490)	0.7357	0.14	145	61319	NA	NA	NA	NA	0.113	7	6810	NA	NA	NA	NA	0.106	29	17408	NA	NA	NA [NA, NA]	NA	0.2536	34	12592
374.3	sense organs	Ptosis of eyelid	0.0223	0.0663	1.023 (0.898, 1.164)	0.736	0.134	1513	59653	NA	NA	NA	NA	0.112	61	6720	-0.0832	0.1369	0.920 (0.704, 1.203)	0.5431	0.099	433	17201	0.03925	0.09965	1.040 [0.856, 1.264]	0.6936	0.2518	562	11710
772.4	symptoms	Rhabdomyolysis	-0.0335	0.0994	0.967 (0.796, 1.175)	0.7362	0.136	1055	70499	NA	NA	NA	NA	0.111	58	7480	-0.2004	0.2635	0.818 (0.488, 1.372)	0.447	0.102	253	20708	-0.106	0.1667	0.899 [0.649, 1.247]	0.5246	0.2494	206	13881
694.2	dermatologic	Other dyschromia	0.0226	0.067	1.023 (0.897, 1.167)	0.7362	0.138	1916	77572	-0.229	0.3372	0.795 (0.411, 1.540)	0.497	0.112	104	8010	-0.1281	0.1442	0.880 (0.663, 1.167)	0.3743	0.105	569	22134	0.01512	0.1108	1.015 [0.817, 1.261]	0.8915	0.247	450	15990
367.9	sense organs	Blindness and low vision	-0.0159	0.0474	0.984 (0.897, 1.080)	0.7367	0.123	4531	25538	-0.1593	0.1941	0.853 (0.583, 1.247)	0.4119	0.099	282	3480	-0.0838	0.1009	0.920 (0.755, 1.121)	0.4066	0.092	1188	7718	0.06505	0.07414	1.067 [0.923, 1.234]	0.3802	0.2567	1429	4779
727.6	musculoskeletal	Rupture of tendon, nontraumatic	0.0184	0.0549	1.019 (0.915, 1.134)	0.7384	0.146	3109	50094	0.1445	0.2529	1.155 (0.704, 1.897)	0.5679	0.118	161	5952	0.0139	0.1175	1.014 (0.805, 1.277)	0.9057	0.113	905	13535	-0.05656	0.09801	0.945 [0.780, 1.145]	0.5639	0.2537	609	10806
604.3	genitourinary	Peyronie's disease	0.0498	0.1491	1.051 (0.785, 1.408)	0.7384	0.106	372	28054	NA	NA	NA	NA	0.094	16	3968	-0.1306	0.3344	0.878 (0.456, 1.690)	0.6961	0.073	114	8597	NA	NA	NA [NA, NA]	NA	0.2614	88	4071
562.2	digestive	Diverticulitis	-0.0249	0.0751	0.975 (0.842, 1.130)	0.7399	0.132	1463	52648	NA	NA	NA	NA	0.11	96	6019	-0.013	0.1755	0.987 (0.700, 1.392)	0.941	0.099	331	15889	0.08889	0.1205	1.093 [0.863, 1.384]	0.4607	0.2562	364	9946
731	musculoskeletal	Osteitis deformans and osteopathies associated with other disorders classified elsewhere	-0.0365	0.1109	0.964 (0.776, 1.198)	0.742	0.141	553	56542	NA	NA	NA	NA	0.113	23	6412	-0.1011	0.2316	0.904 (0.574, 1.423)	0.6625	0.107	158	16101	-0.1706	0.176	0.843 [0.597, 1.190]	0.3326	0.2536	190	11717
271	endocrine/metabolic	Disorders of carbohydrate transport and metabolism	-0.0163	0.0504	0.984 (0.891, 1.086)	0.7459	0.141	4245	93646	0.1656	0.184	1.180 (0.823, 1.693)	0.3683	0.112	329	8931	-0.0093	0.1013	0.991 (0.812, 1.208)	0.9272	0.106	1464	26179	-0.02548	0.0896	0.975 [0.818, 1.162]	0.7761	0.2494	711	19731
288	hematopoietic	Diseases of white blood cells	-0.0156	0.0481	0.985 (0.896, 1.082)	0.7464	0.141	3727	79763	0.1811	0.1981	1.199 (0.813, 1.767)	0.3606	0.113	228	7990	-0.0453	0.1151	0.956 (0.763, 1.198)	0.6939	0.107	792	22789	0.08958	0.07793	1.094 [0.939, 1.274]	0.2503	0.2523	896	16421
736.6	musculoskeletal	Unequal leg length (acquired)	-0.0322	0.0997	0.968 (0.796, 1.177)	0.747	0.14	833	62007	NA	NA	NA	NA	0.114	47	6850	0.0383	0.2136	1.039 (0.684, 1.579)	0.8576	0.106	213	17592	0.03595	0.1629	1.037 [0.753, 1.427]	0.8253	0.2536	203	12761
414.2	circulatory system	ASCVD	0.0448	0.139	1.046 (0.796, 1.373)	0.7471	0.123	312	62347	NA	NA	NA	NA	0.101	9	6988	NA	NA	NA	NA	0.092	80	19163	-0.168	0.2312	0.845 [0.537, 1.330]	0.4676	0.2538	108	10729
753.2	congenital anomalies	Congenital anomalies of posterior segment of eye	-0.0827	0.2595	0.921 (0.554, 1.531)	0.7499	0.141	134	94885	NA	NA	NA	NA	0.113	9	9136	NA	NA	NA	NA	0.106	33	26596	NA	NA	NA [NA, NA]	NA	0.2502	28	19827
426.8	circulatory system	Other cardiac conduction disorders	-0.0487	0.1537	0.952 (0.705, 1.287)	0.7514	0.123	348	48400	NA	NA	NA	NA	0.104	22	5674	NA	NA	NA	NA	0.087	66	14524	NA	NA	NA [NA, NA]	NA	0.25	80	8361
381.1	sense organs	Suppurative and unspecified otitis media	0.022	0.07	1.022 (0.891, 1.173)	0.7539	0.141	1866	85503	0.1178	0.3508	1.125 (0.566, 2.238)	0.7369	0.113	102	8445	0.0164	0.1603	1.017 (0.742, 1.392)	0.9184	0.106	460	24036	-0.04561	0.1243	0.955 [0.749, 1.219]	0.7135	0.2503	364	17969
313	mental disorders	Pervasive developmental disorders	-0.0411	0.1333	0.960 (0.739, 1.246)	0.7582	0.142	987	91736	-1.123	1.024	0.325 (0.044, 2.421)	0.273	0.114	101	8845	-0.0788	0.2719	0.924 (0.542, 1.575)	0.772	0.107	323	26180	NA	NA	NA [NA, NA]	NA	0.2497	85	19496
297.1	mental disorders	Suicidal ideation	-0.0154	0.05	0.985 (0.893, 1.086)	0.7588	0.15	6633	31509	-0.3765	0.1862	0.686 (0.476, 0.989)	0.0432	0.124	690	3054	-0.1204	0.1478	0.887 (0.664, 1.184)	0.4152	0.121	1017	8855	-0.05578	0.09666	0.946 [0.783, 1.143]	0.5639	0.2442	743	7603
471	respiratory	Nasal polyps	-0.0343	0.1119	0.966 (0.776, 1.203)	0.759	0.141	716	48320	NA	NA	NA	NA	0.117	33	5686	0.3189	0.2192	1.376 (0.895, 2.114)	0.1456	0.109	217	13533	-0.1353	0.1953	0.873 [0.596, 1.281]	0.4887	0.2519	152	9935
594.2	genitourinary	Calculus of lower urinary tract	0.0394	0.1285	1.040 (0.809, 1.338)	0.7592	0.139	392	88783	NA	NA	NA	NA	0.111	17	8723	-0.3174	0.2849	0.728 (0.417, 1.273)	0.2653	0.104	107	24779	0.2782	0.1901	1.321 [0.910, 1.917]	0.1434	0.2481	132	18229
334	neurological	Degenerative disease of the spinal cord	0.0276	0.0901	1.028 (0.862, 1.227)	0.7592	0.136	993	72350	NA	NA	NA	NA	0.109	54	7505	0.3275	0.1999	1.387 (0.938, 2.053)	0.1014	0.102	224	21278	0.2525	0.1338	1.287 [0.990, 1.673]	0.05917	0.2547	272	14226
769	symptoms	Nonallopathic lesions NEC	0.0226	0.0737	1.023 (0.885, 1.182)	0.7595	0.141	2136	96804	-0.5269	0.3391	0.590 (0.304, 1.148)	0.1202	0.113	183	9208	-0.1025	0.1595	0.903 (0.660, 1.234)	0.5205	0.106	693	27163	-0.1191	0.1394	0.888 [0.675, 1.167]	0.3929	0.2493	302	20349
696.4	dermatologic	Psoriasis	0.0232	0.0764	1.023 (0.881, 1.189)	0.7613	0.137	1404	74257	NA	NA	NA	NA	0.112	88	7775	-0.1006	0.1866	0.904 (0.627, 1.304)	0.5899	0.104	319	21113	0.1926	0.1237	1.212 [0.951, 1.545]	0.1195	0.2468	333	15207
709.2	dermatologic	Sicca syndrome	0.0699	0.2344	1.072 (0.677, 1.698)	0.7655	0.138	152	75195	NA	NA	NA	NA	0.112	6	7874	NA	NA	NA	NA	0.105	57	21446	NA	NA	NA [NA, NA]	NA	0.2467	30	15438
345.1	neurological	Partial epilepsy	-0.0282	0.0948	0.972 (0.807, 1.171)	0.766	0.135	1017	72374	NA	NA	NA	NA	0.109	81	7532	-0.1836	0.2124	0.832 (0.549, 1.262)	0.3875	0.101	258	21312	-0.02315	0.16	0.977 [0.714, 1.337]	0.885	0.2536	216	14170
444.1	circulatory system	Arterial embolism and thrombosis of lower extremity artery	-0.039	0.1332	0.962 (0.741, 1.249)	0.7699	0.126	424	75553	NA	NA	NA	NA	0.103	25	7887	NA	NA	NA	NA	0.096	49	22905	0.058	0.2213	1.060 [0.687, 1.635]	0.7932	0.2443	110	13567
242.3	endocrine/metabolic	Exophthalmos	-0.0387	0.1328	0.962 (0.742, 1.248)	0.771	0.138	465	84051	NA	NA	NA	NA	0.112	25	8419	-0.5365	0.3591	0.585 (0.289, 1.182)	0.1351	0.104	116	23756	-0.3313	0.2452	0.718 [0.444, 1.161]	0.1765	0.253	107	16939
429.3	circulatory system	Symptoms involving cardiovascular system	-0.0239	0.0826	0.976 (0.830, 1.148)	0.7722	0.132	1068	74979	NA	NA	NA	NA	0.107	39	7927	-0.1871	0.2	0.829 (0.560, 1.227)	0.3496	0.099	242	22101	0.0237	0.1296	1.024 [0.794, 1.320]	0.8549	0.2557	321	13994
752	congenital anomalies	Nervous system congenital anomalies	-0.079	0.2745	0.924 (0.540, 1.582)	0.7734	0.141	127	94878	NA	NA	NA	NA	0.113	2	9129	NA	NA	NA	NA	0.106	40	26603	NA	NA	NA [NA, NA]	NA	0.2502	23	19822
597.2	genitourinary	Urinary complications NEC	0.0598	0.208	1.062 (0.706, 1.596)	0.7738	0.134	153	84928	NA	NA	NA	NA	0.108	4	8561	NA	NA	NA	NA	0.099	42	24098	NA	NA	NA [NA, NA]	NA	0.248	55	16473
555.2	digestive	Ulcerative colitis	0.0341	0.1187	1.035 (0.820, 1.306)	0.7739	0.131	654	51839	NA	NA	NA	NA	0.11	57	5980	-0.1591	0.2638	0.853 (0.509, 1.430)	0.5465	0.098	206	15764	-0.02356	0.2072	0.977 [0.651, 1.466]	0.9095	0.2554	126	9708
289.9	hematopoietic	Abnormality of red blood cells	0.0515	0.1814	1.053 (0.738, 1.502)	0.7764	0.14	273	76309	NA	NA	NA	NA	0.112	18	7780	NA	NA	NA	NA	0.106	81	22078	NA	NA	NA [NA, NA]	NA	0.2515	67	15592
504.1	respiratory	Idiopathic fibrosing alveolitis	-0.0444	0.1569	0.957 (0.703, 1.301)	0.777	0.134	300	77572	NA	NA	NA	NA	0.105	9	7953	NA	NA	NA	NA	0.102	63	23265	NA	NA	NA [NA, NA]	NA	0.2505	86	15042
754.2	congenital anomalies	Spondylolisthesis, congenital	0.0478	0.1702	1.049 (0.751, 1.464)	0.7788	0.144	279	86814	NA	NA	NA	NA	0.114	14	8488	NA	NA	NA	NA	0.11	73	24001	NA	NA	NA [NA, NA]	NA	0.252	57	18497
724.9	musculoskeletal	Other unspecified back disorders	0.0222	0.0794	1.022 (0.875, 1.195)	0.7792	0.139	1370	57388	NA	NA	NA	NA	0.113	44	6263	-0.2569	0.2122	0.773 (0.510, 1.172)	0.226	0.105	307	16242	-0.05279	0.1371	0.949 [0.725, 1.241]	0.7002	0.2508	300	11876
603	genitourinary	Other disorders of testis	0.0181	0.0647	1.018 (0.897, 1.156)	0.7799	0.11	2106	29788	-0.1265	0.296	0.881 (0.493, 1.574)	0.6692	0.095	115	4067	-0.1455	0.151	0.865 (0.643, 1.162)	0.3352	0.075	542	9025	-0.1695	0.1075	0.844 [0.684, 1.042]	0.1148	0.2587	566	4549
608	genitourinary	Other disorders of male genital organs	-0.0151	0.0543	0.985 (0.886, 1.096)	0.7814	0.109	3768	31450	-0.3283	0.2568	0.720 (0.435, 1.191)	0.201	0.093	250	4202	0.0394	0.1199	1.040 (0.822, 1.316)	0.7426	0.075	1039	9522	-0.02543	0.09108	0.975 [0.816, 1.165]	0.7801	0.261	780	4763
530.7	digestive	Gastroesophageal laceration-hemorrhage syndrome	0.0684	0.2482	1.071 (0.658, 1.742)	0.783	0.131	126	46672	NA	NA	NA	NA	0.111	7	5417	NA	NA	NA	NA	0.098	19	14273	NA	NA	NA [NA, NA]	NA	0.2526	35	8730
556	digestive	Ulceration of the lower GI tract	-0.035	0.1272	0.966 (0.753, 1.239)	0.7832	0.132	455	51640	NA	NA	NA	NA	0.11	20	5943	NA	NA	NA	NA	0.099	89	15647	-0.08797	0.2056	0.916 [0.612, 1.370]	0.6687	0.2552	133	9715
250.4	endocrine/metabolic	Impaired fasting glucose	0.0102	0.0371	1.010 (0.939, 1.087)	0.7832	0.128	7795	47679	0.1925	0.1452	1.212 (0.912, 1.611)	0.1849	0.102	519	5705	0.0123	0.0768	1.012 (0.871, 1.177)	0.8731	0.097	2396	13587	0.009701	0.0635	1.010 [0.892, 1.144]	0.8786	0.2685	1592	8371
736	musculoskeletal	Other acquired deformities of limbs	0.0155	0.0593	1.016 (0.904, 1.141)	0.7941	0.141	2550	63724	-0.2041	0.2879	0.815 (0.464, 1.434)	0.4785	0.113	155	6958	0.1616	0.1215	1.175 (0.926, 1.491)	0.1836	0.107	692	18071	0.05875	0.09789	1.061 [0.875, 1.285]	0.5484	0.254	568	13126
296.1	mental disorders	Bipolar	0.0134	0.0516	1.013 (0.916, 1.121)	0.7955	0.153	5777	30653	-0.2168	0.2184	0.805 (0.525, 1.235)	0.3208	0.128	501	2865	-0.2268	0.1535	0.797 (0.590, 1.077)	0.1397	0.12	1001	8839	-0.1078	0.1006	0.898 [0.737, 1.093]	0.284	0.2436	677	7537
300.1	mental disorders	Phobia	0.04	0.1546	1.041 (0.769, 1.409)	0.7958	0.166	405	25281	NA	NA	NA	NA	0.143	26	2390	0.4839	0.2692	1.622 (0.957, 2.750)	0.0723	0.129	136	7974	NA	NA	NA [NA, NA]	NA	0.2448	65	6925
442.3	circulatory system	Aneurysm of artery of lower extremity	-0.0551	0.2169	0.946 (0.619, 1.448)	0.7996	0.125	147	75276	NA	NA	NA	NA	0.103	8	7870	NA	NA	NA	NA	0.096	24	22880	NA	NA	NA [NA, NA]	NA	0.2443	41	13498
388	sense organs	Other disorders of ear	-0.0314	0.1239	0.969 (0.760, 1.235)	0.7999	0.127	458	60285	NA	NA	NA	NA	0.108	14	6472	0.2021	0.2385	1.224 (0.767, 1.953)	0.3968	0.09	125	16692	-0.06543	0.1868	0.937 [0.649, 1.351]	0.7262	0.2476	159	11129
506	respiratory	Empyema and pneumothorax	-0.0246	0.0974	0.976 (0.806, 1.181)	0.801	0.134	781	78053	NA	NA	NA	NA	0.105	45	7989	NA	NA	NA	NA	0.102	89	23291	-0.02914	0.1614	0.971 [0.708, 1.333]	0.8567	0.2502	212	15168
761	symptoms	Cervicalgia	0.0062	0.0249	1.006 (0.958, 1.056)	0.804	0.141	19603	86782	0.0809	0.0984	1.084 (0.894, 1.315)	0.4107	0.114	1410	8411	-0.0432	0.0544	0.958 (0.861, 1.066)	0.4281	0.107	5514	24382	0.06012	0.04214	1.062 [0.978, 1.153]	0.1537	0.2511	3792	18251
803.1	injuries & poisonings	Fracture of humerus	-0.0313	0.1274	0.969 (0.755, 1.244)	0.8058	0.142	522	81078	NA	NA	NA	NA	0.115	37	7958	NA	NA	NA	NA	0.105	87	23787	0.06502	0.2189	1.067 [0.695, 1.639]	0.7664	0.2471	109	17087
781	symptoms	Symptoms involving nervous and musculoskeletal systems	-0.0183	0.0757	0.982 (0.847, 1.139)	0.8085	0.14	1271	93575	NA	NA	NA	NA	0.112	74	8992	0.0967	0.1621	1.102 (0.802, 1.514)	0.5506	0.106	309	26365	-0.02138	0.1167	0.979 [0.779, 1.230]	0.8547	0.2493	405	19480
702.2	dermatologic	Seborrheic keratosis	-0.0129	0.0535	0.987 (0.889, 1.096)	0.8098	0.138	2418	92188	NA	NA	NA	NA	0.111	86	8988	-0.0919	0.1131	0.912 (0.731, 1.139)	0.4162	0.104	667	25877	0.04952	0.0818	1.051 [0.895, 1.233]	0.5449	0.2484	819	18949
394.2	circulatory system	Mitral valve disease	0.0491	0.2075	1.050 (0.699, 1.577)	0.8129	0.135	148	82477	NA	NA	NA	NA	0.109	8	8395	NA	NA	NA	NA	0.099	35	23581	NA	NA	NA [NA, NA]	NA	0.2493	59	16083
195.1	neoplasms	Malignant neoplasm, other	-0.0214	0.093	0.979 (0.816, 1.175)	0.8185	0.135	801	83284	NA	NA	NA	NA	0.108	54	8323	-0.0199	0.2172	0.980 (0.640, 1.500)	0.9268	0.101	161	24295	0.008566	0.1446	1.009 [0.760, 1.339]	0.9528	0.2524	258	16196
381.2	sense organs	Eustachian tube disorders	0.0212	0.0926	1.021 (0.852, 1.225)	0.8188	0.141	987	84624	NA	NA	NA	NA	0.113	61	8404	0.155	0.1804	1.168 (0.820, 1.663)	0.3903	0.106	283	23859	-0.1734	0.1656	0.841 [0.608, 1.163]	0.2951	0.2502	215	17820
384	sense organs	Other disorders of tympanic membrane	0.0351	0.1541	1.036 (0.766, 1.401)	0.8199	0.141	344	83981	NA	NA	NA	NA	0.114	26	8369	NA	NA	NA	NA	0.106	84	23660	NA	NA	NA [NA, NA]	NA	0.2502	78	17683
41.8	infectious diseases	H. pylori	-0.0147	0.0654	0.985 (0.867, 1.120)	0.8218	0.138	1988	78108	-0.0602	0.2772	0.942 (0.547, 1.621)	0.8282	0.112	122	7998	-0.091	0.1514	0.913 (0.679, 1.228)	0.5479	0.103	494	23092	-0.03934	0.1083	0.961 [0.778, 1.189]	0.7164	0.2528	484	15592
540	digestive	Appendiceal conditions	0.0263	0.117	1.027 (0.816, 1.291)	0.822	0.141	741	97296	NA	NA	NA	NA	0.113	58	9252	-0.1473	0.2771	0.863 (0.501, 1.486)	0.5951	0.106	194	27306	0.2113	0.1916	1.235 [0.849, 1.798]	0.2701	0.2495	135	20406
441	circulatory system	Vascular insufficiency of intestine	-0.0399	0.1778	0.961 (0.678, 1.361)	0.8222	0.125	225	75354	NA	NA	NA	NA	0.103	14	7876	NA	NA	NA	NA	0.096	29	22885	NA	NA	NA [NA, NA]	NA	0.2442	75	13532
426.9	circulatory system	Cardiac defibrillator in situ	0.0127	0.0575	1.013 (0.905, 1.134)	0.8256	0.126	2360	50412	-0.1818	0.2609	0.834 (0.500, 1.390)	0.4858	0.104	143	5795	-0.0642	0.1348	0.938 (0.720, 1.221)	0.634	0.089	542	15000	0.1561	0.09198	1.169 [0.976, 1.400]	0.08969	0.2518	647	8928
427.1	circulatory system	Paroxysmal supraventricular tachycardia	0.0154	0.0707	1.016 (0.884, 1.166)	0.8275	0.125	1518	49570	NA	NA	NA	NA	0.104	97	5749	-0.0662	0.1634	0.936 (0.679, 1.289)	0.6852	0.088	357	14815	0.1049	0.1095	1.111 [0.896, 1.376]	0.3378	0.2506	454	8735
600	genitourinary	Hyperplasia of prostate	-0.0052	0.0242	0.995 (0.949, 1.043)	0.8296	0.135	28283	74883	0.0137	0.0886	1.014 (0.852, 1.206)	0.8775	0.106	1533	7465	0.0274	0.0535	1.028 (0.925, 1.141)	0.6089	0.099	7093	21178	-0.04926	0.0405	0.952 [0.879, 1.031]	0.2238	0.2508	9175	15045
369	sense organs	Infection of the eye	-0.0104	0.0483	0.990 (0.900, 1.088)	0.8302	0.133	4138	62278	-0.1509	0.2261	0.860 (0.552, 1.339)	0.5044	0.111	249	6908	0.0952	0.1037	1.100 (0.898, 1.348)	0.3588	0.099	1074	17842	0.0216	0.08037	1.022 [0.873, 1.196]	0.7881	0.2515	891	12039
364.4	sense organs	Corneal degenerations	0.0176	0.0828	1.018 (0.865, 1.197)	0.832	0.117	1193	44866	NA	NA	NA	NA	0.094	51	5619	-0.1329	0.1723	0.876 (0.625, 1.227)	0.4404	0.082	375	13356	0.1642	0.1279	1.178 [0.917, 1.514]	0.1994	0.2614	321	7051
695.8	dermatologic	Other specified erythematous conditions	-0.0227	0.1074	0.978 (0.792, 1.207)	0.8325	0.138	680	76336	NA	NA	NA	NA	0.112	38	7944	-0.0279	0.2435	0.972 (0.603, 1.567)	0.9086	0.105	157	21722	0.003758	0.1703	1.004 [0.719, 1.402]	0.9824	0.2469	189	15729
364.9	sense organs	Cornea replaced by transplant	-0.0375	0.1785	0.963 (0.679, 1.367)	0.8336	0.115	237	43910	NA	NA	NA	NA	0.095	14	5582	NA	NA	NA	NA	0.08	70	13051	NA	NA	NA [NA, NA]	NA	0.2599	84	6814
709	dermatologic	Diffuse diseases of connective tissue	-0.0309	0.1479	0.970 (0.726, 1.296)	0.8347	0.138	438	75481	NA	NA	NA	NA	0.112	20	7888	-0.1248	0.3073	0.883 (0.483, 1.612)	0.6845	0.105	145	21534	NA	NA	NA [NA, NA]	NA	0.2467	90	15498
199	neoplasms	Neoplasm of uncertain behavior	-0.0102	0.0497	0.990 (0.898, 1.091)	0.8376	0.136	3170	85653	-0.1165	0.2127	0.890 (0.587, 1.350)	0.5837	0.109	203	8472	0.0984	0.1127	1.103 (0.885, 1.376)	0.3828	0.102	696	24830	0.03242	0.07948	1.033 [0.884, 1.207]	0.6834	0.2526	884	16822
433.5	circulatory system	Cerebral aneurysm	-0.0336	0.1647	0.967 (0.700, 1.335)	0.8384	0.129	315	76860	NA	NA	NA	NA	0.105	24	7903	NA	NA	NA	NA	0.095	69	22707	NA	NA	NA [NA, NA]	NA	0.2528	63	14144
728.2	musculoskeletal	Laxity of ligament or hypermobility syndrome	-0.0701	0.349	0.932 (0.470, 1.848)	0.8408	0.146	102	47087	NA	NA	NA	NA	0.118	7	5798	NA	NA	NA	NA	0.114	45	12675	NA	NA	NA [NA, NA]	NA	0.2545	15	10212
720.1	musculoskeletal	Spinal stenosis of lumbar region	-0.0072	0.0368	0.993 (0.924, 1.067)	0.8447	0.142	6505	62523	-0.1238	0.1714	0.884 (0.631, 1.236)	0.4703	0.114	353	6572	-0.0745	0.0833	0.928 (0.788, 1.093)	0.3711	0.108	1585	17520	0.02891	0.05952	1.029 [0.916, 1.157]	0.6272	0.2517	1724	13300
78	infectious diseases	Viral warts & HPV	0.0109	0.0564	1.011 (0.905, 1.129)	0.8464	0.144	3459	68010	-0.1913	0.2558	0.826 (0.500, 1.364)	0.4546	0.113	258	6808	-0.0535	0.1448	0.948 (0.714, 1.259)	0.7116	0.11	752	20899	0.001381	0.1002	1.001 [0.823, 1.219]	0.989	0.2523	559	14522
520.2	digestive	Disturbances in tooth eruption	-0.0356	0.1843	0.965 (0.672, 1.385)	0.8469	0.146	410	46232	NA	NA	NA	NA	0.116	29	5222	NA	NA	NA	NA	0.11	83	14539	NA	NA	NA [NA, NA]	NA	0.2603	48	10037
229	neoplasms	Benign neoplasm of unspecified sites	-0.0449	0.2327	0.956 (0.606, 1.509)	0.847	0.141	141	96753	NA	NA	NA	NA	0.112	5	9215	NA	NA	NA	NA	0.106	37	27191	NA	NA	NA [NA, NA]	NA	0.25	33	20267
757	congenital anomalies	Congenital anomalies of the integument	0.0331	0.1743	1.034 (0.734, 1.455)	0.8496	0.141	217	95433	NA	NA	NA	NA	0.113	5	9139	NA	NA	NA	NA	0.106	36	26817	NA	NA	NA [NA, NA]	NA	0.2496	61	19965
569.2	digestive	Gastrointestinal complications	-0.0309	0.1644	0.970 (0.702, 1.338)	0.8508	0.139	298	82101	NA	NA	NA	NA	0.113	20	8158	NA	NA	NA	NA	0.105	68	23722	NA	NA	NA [NA, NA]	NA	0.2513	74	16898
524	digestive	Dentofacial anomalies, including malocclusion	-0.0121	0.0646	0.988 (0.870, 1.121)	0.8512	0.147	2080	47902	NA	NA	NA	NA	0.116	83	5276	-0.0512	0.1306	0.950 (0.736, 1.227)	0.6951	0.111	638	15094	-0.2438	0.112	0.784 [0.629, 0.976]	0.02953	0.2581	502	10491
601.4	genitourinary	Balanoposthitis	-0.0203	0.1087	0.980 (0.792, 1.213)	0.8515	0.098	729	47329	NA	NA	NA	NA	0.087	33	5965	-0.2999	0.2767	0.741 (0.431, 1.274)	0.2784	0.065	170	14255	0.08692	0.172	1.091 [0.779, 1.528]	0.6134	0.2555	181	6051
526.5	digestive	Inflammatory conditions of jaw	0.0369	0.2	1.038 (0.701, 1.536)	0.8534	0.146	202	46024	NA	NA	NA	NA	0.116	15	5208	NA	NA	NA	NA	0.11	42	14498	NA	NA	NA [NA, NA]	NA	0.2605	47	10036
731.1	musculoskeletal	Osteitis deformans [Paget's disease of bone]	0.0254	0.1382	1.026 (0.782, 1.345)	0.8541	0.141	314	56303	NA	NA	NA	NA	0.113	18	6407	NA	NA	NA	NA	0.107	86	16029	0.01875	0.2028	1.019 [0.685, 1.516]	0.9264	0.2541	129	11656
31	infectious diseases	Diseases due to other mycobacteria	-0.0407	0.2216	0.960 (0.622, 1.482)	0.8542	0.138	160	76280	NA	NA	NA	NA	0.112	8	7884	NA	NA	NA	NA	0.103	27	22625	NA	NA	NA [NA, NA]	NA	0.2533	39	15147
150	neoplasms	Cancer of esophagus	-0.034	0.1854	0.967 (0.672, 1.390)	0.8546	0.137	207	86559	NA	NA	NA	NA	0.109	17	8538	NA	NA	NA	NA	0.103	29	25019	NA	NA	NA [NA, NA]	NA	0.2525	60	17271
872	injuries & poisonings	Traumatic amputation	0.0152	0.0842	1.015 (0.861, 1.198)	0.8565	0.142	1092	78424	NA	NA	NA	NA	0.114	70	7825	0.0592	0.2027	1.061 (0.713, 1.578)	0.7704	0.107	225	22916	0.05525	0.1426	1.057 [0.799, 1.398]	0.6984	0.2524	263	16446
603.2	genitourinary	Spermatocele	0.0253	0.1408	1.026 (0.778, 1.352)	0.8571	0.106	439	28121	NA	NA	NA	NA	0.095	34	3986	0.2852	0.2935	1.330 (0.748, 2.364)	0.3312	0.073	125	8608	0.08911	0.2207	1.093 [0.709, 1.685]	0.6864	0.263	108	4091
930	injuries & poisonings	Allergic reaction to food	-0.0295	0.1655	0.971 (0.702, 1.343)	0.8584	0.139	445	62104	NA	NA	NA	NA	0.118	30	6746	-0.0627	0.3648	0.939 (0.459, 1.920)	0.8635	0.105	135	18147	NA	NA	NA [NA, NA]	NA	0.2483	55	12802
335	neurological	Multiple sclerosis	0.0298	0.1685	1.030 (0.740, 1.433)	0.8597	0.135	392	71749	NA	NA	NA	NA	0.108	28	7479	0.5186	0.3158	1.680 (0.905, 3.119)	0.1005	0.101	130	21184	NA	NA	NA [NA, NA]	NA	0.254	63	14017
364.1	sense organs	Corneal opacity	-0.0128	0.0733	0.987 (0.855, 1.140)	0.8618	0.117	1555	45228	0.0602	0.3139	1.062 (0.574, 1.965)	0.8479	0.095	106	5674	-0.0638	0.1517	0.938 (0.697, 1.263)	0.6742	0.082	450	13431	-0.1233	0.1231	0.884 [0.694, 1.125]	0.3165	0.2587	395	7125
601.1	genitourinary	Acute prostatitis	0.0198	0.1138	1.020 (0.816, 1.275)	0.8619	0.098	628	47228	NA	NA	NA	NA	0.087	24	5956	0.1057	0.2468	1.111 (0.685, 1.803)	0.6684	0.065	167	14252	0.0254	0.1862	1.026 [0.712, 1.478]	0.8915	0.2551	158	6028
721.2	musculoskeletal	Spondylosis with myelopathy	-0.0105	0.0619	0.990 (0.877, 1.117)	0.8652	0.14	2161	58179	-0.4646	0.3171	0.628 (0.338, 1.170)	0.1429	0.113	117	6336	-0.128	0.1644	0.880 (0.637, 1.214)	0.436	0.106	413	16348	0.06151	0.09957	1.063 [0.875, 1.293]	0.5367	0.2512	564	12140
353.1	neurological	Nerve plexus lesions	0.0322	0.1907	1.033 (0.711, 1.501)	0.8658	0.141	268	63608	NA	NA	NA	NA	0.113	14	6889	NA	NA	NA	NA	0.108	73	18286	NA	NA	NA [NA, NA]	NA	0.2562	39	13199
334.2	neurological	Anterior horn cell disease	0.04	0.2381	1.041 (0.653, 1.660)	0.8665	0.135	139	71496	NA	NA	NA	NA	0.108	5	7456	NA	NA	NA	NA	0.101	31	21085	NA	NA	NA [NA, NA]	NA	0.2539	41	13995
504	respiratory	Other alveolar and parietoalveolar pneumonopathy	-0.0181	0.1084	0.982 (0.794, 1.215)	0.8676	0.134	609	77881	NA	NA	NA	NA	0.105	21	7965	-0.2127	0.291	0.808 (0.457, 1.430)	0.4648	0.102	118	23320	0.183	0.1622	1.201 [0.874, 1.650]	0.2593	0.2508	189	15145
331.9	neurological	Cerebral degeneration, unspecified	-0.0309	0.1902	0.970 (0.668, 1.408)	0.8708	0.135	168	71525	NA	NA	NA	NA	0.108	2	7453	NA	NA	NA	NA	0.101	46	21100	NA	NA	NA [NA, NA]	NA	0.2537	68	14022
370.3	sense organs	Keratoconjunctivitis sicca	-0.0141	0.0868	0.986 (0.832, 1.169)	0.871	0.132	1164	59304	NA	NA	NA	NA	0.111	82	6741	0.0888	0.1748	1.093 (0.776, 1.540)	0.6112	0.098	323	17091	-0.05202	0.1441	0.949 [0.716, 1.259]	0.7181	0.2508	279	11427
427.1	circulatory system	Paroxysmal tachycardia, unspecified	-0.008	0.0495	0.992 (0.900, 1.093)	0.8713	0.127	3312	51364	-0.003	0.2151	0.997 (0.654, 1.520)	0.9887	0.105	190	5842	0.1476	0.1093	1.159 (0.936, 1.436)	0.1769	0.091	755	15213	0.1144	0.07692	1.121 [0.964, 1.304]	0.137	0.2521	974	9255
528.7	digestive	Sialolithiasis	0.0318	0.1993	1.032 (0.698, 1.526)	0.8734	0.14	205	84166	NA	NA	NA	NA	0.112	8	8445	NA	NA	NA	NA	0.105	38	24240	NA	NA	NA [NA, NA]	NA	0.2504	47	17535
594.8	genitourinary	Renal colic	0.0392	0.246	1.040 (0.642, 1.684)	0.8734	0.138	156	88547	NA	NA	NA	NA	0.111	9	8715	NA	NA	NA	NA	0.104	40	24712	NA	NA	NA [NA, NA]	NA	0.2477	25	18122
198.6	neoplasms	Secondary malignancy of bone	-0.0111	0.0706	0.989 (0.861, 1.136)	0.8747	0.136	1333	83816	NA	NA	NA	NA	0.109	89	8358	-0.0679	0.1718	0.934 (0.667, 1.308)	0.6928	0.102	255	24389	0.006167	0.1042	1.006 [0.820, 1.234]	0.9528	0.2524	507	16445
426.2	circulatory system	Other heart block	-0.0222	0.1449	0.978 (0.736, 1.299)	0.8784	0.124	283	48335	NA	NA	NA	NA	0.104	8	5660	NA	NA	NA	NA	0.087	69	14527	-0.02042	0.2141	0.980 [0.644, 1.491]	0.924	0.2496	120	8401
222	neoplasms	Benign neoplasm of male genital organs	0.0118	0.077	1.012 (0.870, 1.177)	0.8785	0.126	1181	80558	NA	NA	NA	NA	0.102	60	8234	-0.0961	0.1672	0.908 (0.655, 1.261)	0.5655	0.09	324	22823	0.0425	0.119	1.043 [0.826, 1.318]	0.7209	0.2506	385	14508
426.9	circulatory system	Cardiac pacemaker in situ	0.0087	0.0569	1.009 (0.902, 1.128)	0.8789	0.128	2095	50147	NA	NA	NA	NA	0.106	87	5739	-0.1125	0.128	0.894 (0.695, 1.148)	0.3794	0.09	489	14947	0.09407	0.08329	1.099 [0.933, 1.293]	0.2587	0.2517	856	9137
442.8	circulatory system	Aneurysm of other specified artery	-0.0296	0.1963	0.971 (0.661, 1.426)	0.88	0.125	200	75329	NA	NA	NA	NA	0.103	17	7879	NA	NA	NA	NA	0.096	49	22905	NA	NA	NA [NA, NA]	NA	0.2442	56	13513
689	dermatologic	Disorder of skin and subcutaneous tissue NOS	0.0067	0.0452	1.007 (0.921, 1.100)	0.8824	0.14	4235	87993	-0.0107	0.2162	0.989 (0.648, 1.511)	0.9605	0.112	219	8691	-0.0488	0.1015	0.952 (0.781, 1.162)	0.6306	0.105	1117	24846	0.02473	0.07419	1.025 [0.886, 1.185]	0.7388	0.2506	1024	18350
368.4	sense organs	Visual field defects	-0.0074	0.0512	0.993 (0.898, 1.097)	0.8843	0.137	2898	72291	-0.2561	0.2686	0.774 (0.457, 1.310)	0.3403	0.11	139	7503	0.0813	0.1057	1.085 (0.882, 1.334)	0.4422	0.103	766	20498	0.01849	0.08138	1.019 [0.868, 1.195]	0.8203	0.2511	860	14597
705.8	dermatologic	Hyperhidrosis	-0.0174	0.1202	0.983 (0.776, 1.244)	0.8848	0.137	699	69199	NA	NA	NA	NA	0.112	42	7301	-0.2506	0.2771	0.778 (0.452, 1.340)	0.3657	0.105	202	20593	-0.05574	0.2101	0.946 [0.627, 1.428]	0.7908	0.2457	130	13974
771	symptoms	Musculoskeletal symptoms referable to limbs	-0.0238	0.1654	0.976 (0.706, 1.350)	0.8854	0.14	291	84202	NA	NA	NA	NA	0.112	14	8572	NA	NA	NA	NA	0.105	64	23822	NA	NA	NA [NA, NA]	NA	0.253	69	17143
522.5	digestive	Periapical abscess	-0.0096	0.0674	0.990 (0.868, 1.130)	0.8867	0.146	2060	47882	-0.1065	0.3221	0.899 (0.478, 1.690)	0.7408	0.116	109	5302	-0.3024	0.1626	0.739 (0.537, 1.016)	0.0629	0.11	500	14956	-0.02586	0.117	0.974 [0.775, 1.226]	0.8252	0.26	410	10399
530.9	digestive	Heartburn	-0.0155	0.1086	0.985 (0.796, 1.218)	0.8868	0.131	766	47312	NA	NA	NA	NA	0.11	37	5447	-0.1626	0.2424	0.850 (0.529, 1.367)	0.5024	0.098	231	14485	0.05374	0.1827	1.055 [0.738, 1.510]	0.7686	0.2525	159	8854
800.4	injuries & poisonings	Fracture of patella	-0.0222	0.1573	0.978 (0.719, 1.331)	0.8878	0.142	347	80903	NA	NA	NA	NA	0.115	32	7953	NA	NA	NA	NA	0.105	63	23763	NA	NA	NA [NA, NA]	NA	0.2472	76	17054
384.4	sense organs	Perforation of tympanic membrane	0.0235	0.1683	1.024 (0.736, 1.424)	0.889	0.141	286	83923	NA	NA	NA	NA	0.114	24	8367	NA	NA	NA	NA	0.106	65	23641	NA	NA	NA [NA, NA]	NA	0.2503	66	17671
364.5	sense organs	Fuchs' dystrophy	-0.0211	0.1521	0.979 (0.727, 1.319)	0.8896	0.116	307	43980	NA	NA	NA	NA	0.095	16	5584	NA	NA	NA	NA	0.081	73	13054	NA	NA	NA [NA, NA]	NA	0.2592	91	6821
733.2	musculoskeletal	Cyst of bone	-0.0393	0.2985	0.961 (0.536, 1.726)	0.8953	0.141	107	56096	NA	NA	NA	NA	0.113	1	6390	NA	NA	NA	NA	0.107	32	15975	NA	NA	NA [NA, NA]	NA	0.2539	22	11549
279	endocrine/metabolic	Disorders involving the immune mechanism	0.0221	0.169	1.022 (0.734, 1.424)	0.8958	0.141	315	95560	NA	NA	NA	NA	0.113	15	9135	NA	NA	NA	NA	0.106	90	26889	NA	NA	NA [NA, NA]	NA	0.2513	74	20035
599.9	genitourinary	Other abnormality of urination	-0.006	0.0467	0.994 (0.907, 1.089)	0.8977	0.126	3600	64836	0.3913	0.2057	1.479 (0.988, 2.213)	0.0572	0.105	159	7144	-0.0716	0.0995	0.931 (0.766, 1.131)	0.4717	0.092	1011	18714	-0.07721	0.07437	0.926 [0.800, 1.071]	0.2992	0.2497	1130	11744
227.1	neoplasms	Benign neoplasm of adrenal gland	0.0118	0.0927	1.012 (0.844, 1.213)	0.8982	0.14	865	94996	NA	NA	NA	NA	0.112	68	9110	-0.1012	0.2351	0.904 (0.570, 1.433)	0.6668	0.105	166	26659	0.2255	0.1475	1.253 [0.938, 1.673]	0.1265	0.2498	229	19720
724	musculoskeletal	Other and unspecified disorders of back	-0.007	0.0549	0.993 (0.892, 1.106)	0.8984	0.139	3293	59311	0.3302	0.2695	1.391 (0.820, 2.359)	0.2205	0.113	154	6373	-0.0145	0.125	0.986 (0.771, 1.259)	0.9076	0.105	860	16795	-0.02439	0.09387	0.976 [0.812, 1.173]	0.795	0.2507	653	12229
836	injuries & poisonings	Traumatic arthropathy	-0.0095	0.0752	0.991 (0.855, 1.148)	0.9	0.145	1735	82700	0.6416	0.2646	1.900 (1.131, 3.191)	0.0153	0.117	116	8287	-0.1816	0.1659	0.834 (0.602, 1.154)	0.2738	0.11	516	22810	-0.06356	0.1367	0.938 [0.718, 1.227]	0.6418	0.251	304	18057
433.1	circulatory system	Cerebral atherosclerosis	0.016	0.1276	1.016 (0.791, 1.305)	0.9004	0.129	366	76911	NA	NA	NA	NA	0.105	13	7892	NA	NA	NA	NA	0.096	69	22707	-0.1232	0.1955	0.884 [0.603, 1.297]	0.5284	0.2523	150	14231
530.5	digestive	Disorders of esophageal motility	0.0187	0.152	1.019 (0.756, 1.372)	0.9023	0.131	307	46853	NA	NA	NA	NA	0.11	14	5424	NA	NA	NA	NA	0.098	83	14337	0.2229	0.2202	1.250 [0.812, 1.924]	0.3115	0.2528	102	8797
378.5	sense organs	Paralytic strabismus	-0.0157	0.1283	0.984 (0.766, 1.266)	0.9028	0.122	436	49493	NA	NA	NA	NA	0.1	24	6119	-0.0676	0.2704	0.935 (0.550, 1.588)	0.8025	0.088	113	14261	-0.1064	0.2058	0.899 [0.601, 1.346]	0.6053	0.2528	133	8652
594	genitourinary	Urinary calculus	-0.0051	0.0415	0.995 (0.917, 1.079)	0.9029	0.14	4938	93329	0.0595	0.1895	1.061 (0.732, 1.539)	0.7537	0.112	262	8968	-0.076	0.0877	0.927 (0.781, 1.101)	0.3858	0.105	1492	26164	0.06582	0.06731	1.068 [0.936, 1.219]	0.3281	0.2486	1238	19335
697	dermatologic	Sarcoidosis	0.0107	0.0876	1.011 (0.851, 1.200)	0.9031	0.138	1344	77000	NA	NA	NA	NA	0.112	82	7988	0.1867	0.1522	1.205 (0.894, 1.624)	0.22	0.105	482	22047	0.1396	0.157	1.150 [0.845, 1.564]	0.3741	0.2472	212	15752
733.9	musculoskeletal	Chondromalacia	0.0265	0.2219	1.027 (0.665, 1.586)	0.9051	0.141	276	56265	NA	NA	NA	NA	0.113	12	6401	-0.7252	0.5202	0.484 (0.175, 1.342)	0.1633	0.106	118	16061	NA	NA	NA [NA, NA]	NA	0.2539	32	11559
695.7	dermatologic	Prurigo and Lichen	-0.006	0.0526	0.994 (0.897, 1.102)	0.9093	0.139	3072	78728	-0.1607	0.2476	0.852 (0.524, 1.383)	0.5162	0.112	176	8082	-0.0325	0.1199	0.968 (0.765, 1.224)	0.7864	0.106	743	22308	0.156	0.0839	1.169 [0.992, 1.378]	0.0629	0.2482	760	16300
715.1	musculoskeletal	Sacroiliitis NEC	0.0115	0.101	1.012 (0.830, 1.233)	0.9096	0.136	958	70604	NA	NA	NA	NA	0.112	45	7558	0.1764	0.1975	1.193 (0.810, 1.757)	0.3718	0.102	295	20174	-0.1811	0.1881	0.834 [0.577, 1.206]	0.3355	0.2541	167	14071
377.3	sense organs	Optic neuritis/neuropathy	-0.0095	0.0886	0.991 (0.833, 1.178)	0.9147	0.122	1022	50079	NA	NA	NA	NA	0.101	47	6142	-0.076	0.1947	0.927 (0.633, 1.358)	0.6964	0.088	289	14437	-0.1051	0.1463	0.900 [0.676, 1.199]	0.4728	0.2524	272	8791
213	neoplasms	Benign neoplasm of bone and articular cartilage	-0.022	0.2144	0.978 (0.643, 1.489)	0.9181	0.134	200	66970	NA	NA	NA	NA	0.108	12	7238	NA	NA	NA	NA	0.1	55	19319	NA	NA	NA [NA, NA]	NA	0.2495	40	13071
952	injuries & poisonings	Spinal cord injury without evidence of spinal bone injury	0.0126	0.126	1.013 (0.791, 1.296)	0.92	0.141	558	97013	NA	NA	NA	NA	0.113	43	9228	0.3941	0.2713	1.483 (0.871, 2.524)	0.1464	0.106	114	27244	0.4099	0.1929	1.507 [1.032, 2.199]	0.03364	0.2492	123	20337
526.4	digestive	Arthralgia/ankylosis of temporomandibular joint	0.0228	0.2282	1.023 (0.654, 1.600)	0.9203	0.146	181	46003	NA	NA	NA	NA	0.117	18	5211	NA	NA	NA	NA	0.11	57	14513	NA	NA	NA [NA, NA]	NA	0.2604	30	10019
743.2	musculoskeletal	Pathologic fracture of vertebrae	-0.0247	0.2479	0.976 (0.600, 1.586)	0.9207	0.137	113	89424	NA	NA	NA	NA	0.111	7	8878	NA	NA	NA	NA	0.103	27	25300	NA	NA	NA [NA, NA]	NA	0.2497	34	17956
348.2	neurological	Cerebral edema and compression of brain	0.021	0.2117	1.021 (0.674, 1.546)	0.921	0.135	196	71553	NA	NA	NA	NA	0.108	16	7467	NA	NA	NA	NA	0.101	51	21105	NA	NA	NA [NA, NA]	NA	0.254	41	13995
596	genitourinary	Other disorders of bladder	-0.0036	0.0381	0.996 (0.925, 1.074)	0.9249	0.138	5146	89921	-0.0329	0.1881	0.968 (0.669, 1.399)	0.8613	0.11	225	8782	0.0707	0.0796	1.073 (0.918, 1.254)	0.3745	0.103	1340	25396	0.04	0.05837	1.041 [0.928, 1.167]	0.4932	0.2489	1753	18171
370	sense organs	Keratitis	-0.0056	0.0596	0.994 (0.885, 1.118)	0.9251	0.133	2444	60584	0.0651	0.253	1.067 (0.650, 1.752)	0.7968	0.111	157	6816	0.119	0.1224	1.126 (0.886, 1.432)	0.3308	0.099	666	17434	-0.006788	0.09559	0.993 [0.824, 1.198]	0.9434	0.251	630	11778
253.3	endocrine/metabolic	Diabetes insipidus	-0.0262	0.2842	0.974 (0.558, 1.700)	0.9265	0.139	103	80652	NA	NA	NA	NA	0.111	9	8325	NA	NA	NA	NA	0.104	19	22636	NA	NA	NA [NA, NA]	NA	0.2541	26	16364
90	infectious diseases	Sexually transmitted infections (not HIV or hepatitis)	-0.0053	0.0611	0.995 (0.882, 1.121)	0.9305	0.143	3445	93558	-0.0271	0.2289	0.973 (0.621, 1.524)	0.9058	0.116	343	8847	-0.189	0.1571	0.828 (0.608, 1.126)	0.2289	0.107	882	26418	-0.05929	0.1111	0.942 [0.758, 1.172]	0.5937	0.2503	468	19911
729.1	musculoskeletal	Rheumatism, unspecified and fibrositis	-0.02	0.2401	0.980 (0.612, 1.569)	0.9335	0.146	156	47141	NA	NA	NA	NA	0.118	5	5796	NA	NA	NA	NA	0.114	51	12681	NA	NA	NA [NA, NA]	NA	0.2545	32	10229
613.5	genitourinary	Mastodynia	0.0156	0.1924	1.016 (0.697, 1.481)	0.9352	0.141	208	95904	NA	NA	NA	NA	0.113	9	9182	NA	NA	NA	NA	0.106	66	26944	NA	NA	NA [NA, NA]	NA	0.25	56	20060
524.3	digestive	Anomalies of tooth position/malocclusion	-0.0067	0.0856	0.993 (0.840, 1.175)	0.9377	0.146	1166	46988	NA	NA	NA	NA	0.116	52	5245	0.0366	0.1696	1.037 (0.744, 1.446)	0.829	0.111	357	14813	-0.2816	0.1525	0.755 [0.560, 1.017]	0.06486	0.2589	273	10262
275.6	endocrine/metabolic	Hypercalcemia	-0.0051	0.0664	0.995 (0.873, 1.133)	0.9387	0.14	1684	86963	NA	NA	NA	NA	0.111	83	8611	0.0164	0.1422	1.017 (0.769, 1.343)	0.9083	0.106	443	24945	-0.02694	0.1075	0.973 [0.788, 1.202]	0.802	0.2536	484	17744
323	neurological	Encephalitis	0.0204	0.2709	1.021 (0.600, 1.736)	0.9399	0.141	136	96512	NA	NA	NA	NA	0.112	14	9197	NA	NA	NA	NA	0.106	35	27122	NA	NA	NA [NA, NA]	NA	0.2499	21	20245
700	dermatologic	Corns and callosities	-0.0021	0.0287	0.998 (0.943, 1.056)	0.9417	0.139	11389	79704	0.1993	0.1147	1.221 (0.975, 1.528)	0.0824	0.113	723	8038	-0.2138	0.0735	0.808 (0.699, 0.933)	0.0036	0.105	2031	22556	0.07579	0.04731	1.079 [0.983, 1.184]	0.1091	0.2494	2882	16453
53.1	infectious diseases	Herpes zoster with nervous system complications	-0.0092	0.1299	0.991 (0.768, 1.278)	0.9435	0.146	394	64945	NA	NA	NA	NA	0.115	17	6567	NA	NA	NA	NA	0.111	78	20225	-0.1993	0.2236	0.819 [0.529, 1.270]	0.3727	0.2521	120	14083
754	congenital anomalies	Congenital musculoskeletal deformities of spine	0.0103	0.1453	1.010 (0.760, 1.343)	0.9437	0.144	402	86937	NA	NA	NA	NA	0.114	22	8496	-0.0161	0.3248	0.984 (0.521, 1.860)	0.9604	0.109	100	24028	NA	NA	NA [NA, NA]	NA	0.2519	82	18522
724.8	musculoskeletal	Other symptoms referable to back	-0.0064	0.0924	0.994 (0.829, 1.191)	0.9448	0.138	1270	57288	NA	NA	NA	NA	0.113	84	6303	0.0293	0.1996	1.030 (0.696, 1.523)	0.8834	0.105	373	16308	-0.04484	0.1571	0.956 [0.703, 1.301]	0.7753	0.2507	229	11805
842	injuries & poisonings	Other sprains and strains	0.0061	0.0895	1.006 (0.844, 1.199)	0.9456	0.149	1173	64882	NA	NA	NA	NA	0.122	48	6896	0.0946	0.1991	1.099 (0.744, 1.624)	0.6346	0.114	290	18239	-0.08584	0.1564	0.918 [0.675, 1.247]	0.5832	0.252	232	14471
722.7	musculoskeletal	Intervertebral disc disorder with myelopathy	0.0053	0.0788	1.005 (0.861, 1.173)	0.9462	0.139	1426	57444	NA	NA	NA	NA	0.113	92	6311	-0.0808	0.2099	0.922 (0.611, 1.392)	0.7003	0.105	289	16224	0.04901	0.1363	1.050 [0.804, 1.372]	0.7192	0.2511	293	11869
870.8	injuries & poisonings	Open wound of genital organs	-0.0181	0.2712	0.982 (0.577, 1.671)	0.9469	0.142	104	77436	NA	NA	NA	NA	0.114	5	7760	NA	NA	NA	NA	0.107	22	22713	NA	NA	NA [NA, NA]	NA	0.2525	22	16205
339	neurological	Other headache syndromes	0.0018	0.0269	1.002 (0.950, 1.056)	0.9477	0.145	18436	82450	-0.0649	0.1159	0.937 (0.747, 1.176)	0.5757	0.117	1332	7834	-0.033	0.0589	0.968 (0.862, 1.086)	0.5757	0.111	5429	23103	-0.05737	0.04705	0.944 [0.861, 1.035]	0.2227	0.2518	3029	17798
430.3	circulatory system	Subdural hemorrhage	-0.0073	0.1139	0.993 (0.794, 1.241)	0.9487	0.129	494	77039	NA	NA	NA	NA	0.105	31	7910	-0.5555	0.2754	0.574 (0.334, 0.984)	0.0437	0.096	112	22750	0.01214	0.1713	1.012 [0.724, 1.416]	0.9435	0.2526	182	14263
495.2	respiratory	Asthma with exacerbation	0.0055	0.0876	1.006 (0.847, 1.194)	0.9498	0.127	1315	61695	NA	NA	NA	NA	0.099	53	6575	0.2621	0.162	1.300 (0.946, 1.785)	0.1057	0.102	423	20122	0.3431	0.143	1.409 [1.065, 1.865]	0.01638	0.2416	236	11610
131	infectious diseases	Protozoan infection	-0.0141	0.2275	0.986 (0.631, 1.540)	0.9506	0.142	189	88611	NA	NA	NA	NA	0.113	13	8680	NA	NA	NA	NA	0.107	37	25574	NA	NA	NA [NA, NA]	NA	0.2508	32	18641
876	injuries & poisonings	Posttraumatic wound infection not elsewhere classified	-0.0112	0.1926	0.989 (0.678, 1.442)	0.9538	0.142	202	77534	NA	NA	NA	NA	0.114	7	7762	NA	NA	NA	NA	0.107	40	22731	NA	NA	NA [NA, NA]	NA	0.2523	41	16224
514.1	respiratory	Abnormal results of function study of pulmonary system	0.0107	0.216	1.011 (0.662, 1.544)	0.9605	0.134	178	80109	NA	NA	NA	NA	0.105	11	8012	NA	NA	NA	NA	0.102	57	23976	NA	NA	NA [NA, NA]	NA	0.2463	42	15739
300.3	mental disorders	Obsessive-compulsive disorders	-0.0069	0.1575	0.993 (0.729, 1.352)	0.9653	0.165	475	25351	NA	NA	NA	NA	0.143	32	2396	0.4142	0.2791	1.513 (0.876, 2.615)	0.1377	0.129	167	8005	NA	NA	NA [NA, NA]	NA	0.2454	79	6939
724.1	musculoskeletal	Disorders of sacrum	-0.0058	0.1387	0.994 (0.758, 1.305)	0.9666	0.139	500	56518	NA	NA	NA	NA	0.113	21	6240	0.3337	0.2542	1.396 (0.848, 2.298)	0.1893	0.106	151	16086	NA	NA	NA [NA, NA]	NA	0.2513	88	11664
271.3	endocrine/metabolic	Intestinal disaccharidase deficiencies and disaccharide malabsorption	0.0021	0.051	1.002 (0.907, 1.107)	0.9677	0.141	4122	93523	0.176	0.1842	1.192 (0.831, 1.711)	0.3393	0.112	324	8926	0.0045	0.1026	1.004 (0.821, 1.228)	0.9653	0.106	1424	26139	-0.03912	0.09156	0.962 [0.804, 1.151]	0.6692	0.2493	684	19704
380	sense organs	Disorders of external ear	0.0054	0.1367	1.005 (0.769, 1.314)	0.9682	0.133	450	76399	NA	NA	NA	NA	0.11	21	7884	NA	NA	NA	NA	0.1	93	21762	0.04802	0.2258	1.049 [0.674, 1.633]	0.8315	0.2463	104	14924
871.2	injuries & poisonings	Open wound of finger(s)	0.0036	0.109	1.004 (0.811, 1.243)	0.9738	0.142	799	78131	NA	NA	NA	NA	0.114	66	7821	-0.1064	0.2511	0.899 (0.550, 1.471)	0.6719	0.107	181	22872	-0.01606	0.1864	0.984 [0.683, 1.418]	0.9314	0.2523	157	16340
704.1	dermatologic	Alopecia Areata	-0.0073	0.2261	0.993 (0.637, 1.546)	0.9742	0.135	274	66973	NA	NA	NA	NA	0.112	23	7296	NA	NA	NA	NA	0.105	88	19492	NA	NA	NA [NA, NA]	NA	0.2518	29	13148
189.1	neoplasms	Malignant neoplasm of kidney, except pelvis	-0.0022	0.0687	0.998 (0.872, 1.142)	0.9744	0.139	1520	95383	NA	NA	NA	NA	0.111	86	9116	-0.2219	0.1629	0.801 (0.582, 1.102)	0.1732	0.104	341	26900	0.05647	0.1077	1.058 [0.857, 1.307]	0.6001	0.2485	461	19650
430.1	circulatory system	Subarachnoid hemorrhage	-0.0065	0.2064	0.994 (0.663, 1.489)	0.9748	0.129	187	76732	NA	NA	NA	NA	0.105	17	7896	NA	NA	NA	NA	0.095	39	22677	NA	NA	NA [NA, NA]	NA	0.2524	46	14127
370.2	sense organs	Superficial keratitis	0.0043	0.1401	1.004 (0.763, 1.322)	0.9753	0.132	402	58542	NA	NA	NA	NA	0.112	22	6681	0.2669	0.2874	1.306 (0.743, 2.294)	0.3532	0.098	111	16879	0.02535	0.2252	1.026 [0.660, 1.595]	0.9104	0.2513	106	11254
596.5	genitourinary	Functional disorders of bladder	0.0015	0.0492	1.001 (0.909, 1.103)	0.9758	0.136	3101	87876	0.075	0.2526	1.078 (0.657, 1.768)	0.7665	0.109	126	8683	0.0721	0.1011	1.075 (0.882, 1.310)	0.4758	0.101	852	24908	0.01935	0.07621	1.020 [0.878, 1.184]	0.7995	0.2483	985	17403
599.3	genitourinary	Dysuria	0.0018	0.0583	1.002 (0.894, 1.123)	0.976	0.124	2594	63830	0.017	0.2728	1.017 (0.596, 1.736)	0.9502	0.103	136	7121	0.1278	0.1265	1.136 (0.887, 1.456)	0.3123	0.091	677	18380	0.02651	0.09376	1.027 [0.854, 1.234]	0.7773	0.2514	651	11265
289.8	hematopoietic	Polycythemia, secondary	-0.004	0.1515	0.996 (0.740, 1.340)	0.979	0.14	410	75676	NA	NA	NA	NA	0.111	35	7734	NA	NA	NA	NA	0.106	81	21900	NA	NA	NA [NA, NA]	NA	0.2515	74	15377
701.5	dermatologic	Abnormal granulation tissue	-0.0066	0.2587	0.993 (0.598, 1.649)	0.9796	0.134	117	68432	NA	NA	NA	NA	0.108	7	7322	NA	NA	NA	NA	0.103	25	20550	NA	NA	NA [NA, NA]	NA	0.2474	27	13598
817	injuries & poisonings	Concussion	0.004	0.1674	1.004 (0.723, 1.394)	0.9807	0.144	706	89438	NA	NA	NA	NA	0.117	75	8436	0.1075	0.3533	1.113 (0.557, 2.225)	0.761	0.109	241	25285	NA	NA	NA [NA, NA]	NA	0.2501	57	19181
800.2	injuries & poisonings	Fracture of unspecified part of femur	0.0032	0.135	1.003 (0.770, 1.307)	0.9814	0.142	425	80981	NA	NA	NA	NA	0.116	35	7956	NA	NA	NA	NA	0.105	75	23775	0.2018	0.2114	1.224 [0.809, 1.852]	0.3398	0.2473	111	17089
368.2	sense organs	Diplopia and disorders of binocular vision	0.0018	0.0786	1.002 (0.859, 1.169)	0.9816	0.136	1251	70644	NA	NA	NA	NA	0.109	60	7424	0.0409	0.1709	1.042 (0.745, 1.456)	0.8108	0.101	331	20063	0.0261	0.1215	1.026 [0.809, 1.302]	0.8299	0.2512	368	14105
426.2	circulatory system	Second degree AV block	0.0025	0.111	1.002 (0.806, 1.246)	0.9821	0.124	490	48542	NA	NA	NA	NA	0.104	16	5668	0.1941	0.2152	1.214 (0.796, 1.851)	0.3671	0.088	131	14589	-0.0562	0.1625	0.945 [0.687, 1.300]	0.7294	0.2495	216	8497
694	dermatologic	Dyschromia and Vitiligo	-0.0013	0.0595	0.999 (0.889, 1.122)	0.9829	0.138	2454	78110	-0.3492	0.3072	0.705 (0.386, 1.288)	0.2557	0.112	135	8041	-0.0675	0.127	0.935 (0.729, 1.199)	0.595	0.105	720	22285	-0.02604	0.1	0.974 [0.801, 1.185]	0.7947	0.2468	569	16109
302	mental disorders	Sexual and gender identity disorders	0.0017	0.0824	1.002 (0.852, 1.177)	0.984	0.164	1503	26379	NA	NA	NA	NA	0.141	70	2434	0.2118	0.1595	1.236 (0.904, 1.689)	0.1842	0.129	448	8286	-0.03527	0.1419	0.965 [0.731, 1.275]	0.8037	0.2448	292	7152
686	dermatologic	Other local infections of skin and subcutaneous tissue	0.0016	0.0895	1.002 (0.840, 1.194)	0.9854	0.142	1105	66598	NA	NA	NA	NA	0.117	70	6901	-0.0278	0.2204	0.973 (0.631, 1.498)	0.8995	0.107	227	20033	0.1396	0.149	1.150 [0.859, 1.540]	0.3488	0.2527	231	14002
193	neoplasms	Thyroid cancer	-0.0028	0.1555	0.997 (0.735, 1.352)	0.9855	0.14	310	94441	NA	NA	NA	NA	0.111	14	9056	NA	NA	NA	NA	0.105	88	26581	NA	NA	NA [NA, NA]	NA	0.2498	98	19589
701	dermatologic	Other hypertrophic and atrophic conditions of skin	0.0004	0.0322	1.000 (0.939, 1.066)	0.9892	0.137	9294	77609	-0.1488	0.1636	0.862 (0.625, 1.188)	0.363	0.108	458	7773	-0.1426	0.0766	0.867 (0.746, 1.008)	0.0629	0.103	2207	22732	0.04701	0.053	1.048 [0.945, 1.163]	0.3751	0.2484	2214	15785
601.1	genitourinary	Prostatitis	-0.0007	0.0528	0.999 (0.901, 1.108)	0.9892	0.102	3100	49700	0.1844	0.2605	1.202 (0.722, 2.004)	0.4791	0.088	121	6053	0.1506	0.1076	1.163 (0.941, 1.435)	0.1618	0.069	876	14961	-0.003913	0.08545	0.996 [0.842, 1.178]	0.9635	0.2544	876	6746
564.9	digestive	Personal history of diseases of digestive system	-0.0017	0.1254	0.998 (0.781, 1.276)	0.9894	0.132	467	51652	NA	NA	NA	NA	0.11	33	5956	0.0405	0.2843	1.041 (0.596, 1.818)	0.8866	0.099	111	15669	0.1811	0.196	1.199 [0.816, 1.760]	0.3556	0.256	128	9710
375	sense organs	Disorders of lacrimal system	-0.0015	0.1149	0.998 (0.797, 1.251)	0.9894	0.122	533	49590	NA	NA	NA	NA	0.1	19	6114	-0.2635	0.2734	0.768 (0.450, 1.313)	0.3352	0.088	121	14269	-0.1516	0.1743	0.859 [0.611, 1.209]	0.3846	0.2524	195	8714
530.1	digestive	Reflux esophagitis	0.0007	0.0591	1.001 (0.891, 1.124)	0.99	0.132	2595	49141	0.2094	0.237	1.233 (0.775, 1.962)	0.3769	0.112	163	5573	0.1076	0.1242	1.114 (0.873, 1.421)	0.3865	0.1	694	14948	-0.04156	0.1034	0.959 [0.783, 1.175]	0.6876	0.2521	540	9235
255.2	endocrine/metabolic	Glucocorticoid deficiency	-0.0018	0.1554	0.998 (0.736, 1.354)	0.9907	0.139	311	80860	NA	NA	NA	NA	0.111	18	8334	NA	NA	NA	NA	0.105	91	22708	NA	NA	NA [NA, NA]	NA	0.2539	74	16412
480.1	respiratory	Pneumococcal pneumonia	-0.0015	0.1403	0.999 (0.758, 1.315)	0.9916	0.137	393	65282	NA	NA	NA	NA	0.113	19	7009	NA	NA	NA	NA	0.105	73	19873	-0.004299	0.2244	0.996 [0.641, 1.546]	0.9847	0.2507	108	13172
352.1	neurological	Trigeminal nerve disorders [CN5]	-0.0012	0.1328	0.999 (0.770, 1.296)	0.9926	0.141	471	63811	NA	NA	NA	NA	0.114	31	6906	-0.149	0.3018	0.862 (0.477, 1.557)	0.6215	0.108	122	18335	0.02751	0.2176	1.028 [0.671, 1.575]	0.8994	0.2564	112	13272
433.6	circulatory system	Acute, but ill-defined cerebrovascular disease	0.0004	0.0435	1.000 (0.919, 1.089)	0.9928	0.132	3923	80468	-0.5382	0.2361	0.584 (0.368, 0.927)	0.0226	0.105	189	8068	-0.2962	0.1099	0.744 (0.600, 0.922)	0.007	0.097	792	23430	-0.09269	0.06911	0.911 [0.796, 1.044]	0.1798	0.2511	1282	15363
603.1	genitourinary	Hydrocele	-0.0006	0.0706	0.999 (0.870, 1.148)	0.9933	0.109	1682	29364	NA	NA	NA	NA	0.095	81	4033	-0.2173	0.1692	0.805 (0.578, 1.121)	0.1991	0.074	415	8898	-0.2159	0.1168	0.806 [0.641, 1.013]	0.06447	0.2587	478	4461
766	symptoms	Neuralgia, neuritis, and radiculitis NOS	0.0002	0.0554	1.000 (0.897, 1.115)	0.9973	0.142	2944	66997	-0.0732	0.25	0.929 (0.569, 1.517)	0.7698	0.113	172	6865	-0.0928	0.1215	0.911 (0.718, 1.156)	0.445	0.109	807	19185	0.009695	0.0957	1.010 [0.837, 1.218]	0.9193	0.249	616	14264
720	musculoskeletal	Spinal stenosis	-0.0001	0.0304	1.000 (0.942, 1.061)	0.9985	0.143	10574	66592	-0.0102	0.1315	0.990 (0.765, 1.281)	0.9382	0.115	605	6824	-0.0439	0.0681	0.957 (0.837, 1.094)	0.5186	0.108	2612	18547	0.02799	0.04999	1.028 [0.932, 1.134]	0.5756	0.2516	2615	14191
528.6	digestive	Leukoplakia of oral mucosa	-0.0003	0.2008	1.000 (0.674, 1.482)	0.9987	0.14	202	84163	NA	NA	NA	NA	0.112	13	8450	NA	NA	NA	NA	0.105	27	24229	NA	NA	NA [NA, NA]	NA	0.2505	50	17538
240	endocrine/metabolic	Simple and unspecified goiter	-0.0001	0.1038	1.000 (0.816, 1.226)	0.9993	0.138	688	84274	NA	NA	NA	NA	0.111	24	8418	0.1275	0.2116	1.136 (0.750, 1.720)	0.5467	0.104	187	23827	-0.266	0.1773	0.766 [0.541, 1.085]	0.1335	0.2529	197	17029

### Sheet: S6.HIS PheWAS
Supplementary Data 6. mLOY phenome-wide association study (PheWAS) in MVP HIS. For Hispanic ancestry participants of Million Veteran Program, a comorbidity scan for disease association with mLOY, stratified by current and never smoking status, as well as high cell fraction mLOY. Significance threshold after Bonferroni correction was P<3.2×10-5. Group, phenotype category; SE, standard error; OR (95% C.I.), odds ratio with 95% confidence interval; Freq_mLOY, proportion of trait cases which were also mLOY cases; Ncases, number of cases in the trait tested; Ncontrols, number of controls in the trait tested.
			HIS: full cohort							HIS: current smokers							HIS: never smokers							HIS: high cell fraction (CF>10%) cohort
phecode	group	Trait description	BETA	SE	OR (95% C.I.)	P	Freq_mLOY	Ncases	Ncontrols	BETA	SE	OR (95% C.I.)	P	Freq_mLOY	Ncases	Ncontrols	BETA	SE	OR (95% C.I.)	P	Freq_mLOY	Ncases	Ncontrols	BETA	SE	OR (95% C.I.)	P	Freq_mLOY	Ncases	Ncontrols
318	mental disorders	Tobacco use disorder	0.4574	0.0362	1.580 (1.472, 1.696)	1.18e-36	0.15	11385	31818	0.2134	0.1572	1.238 (0.910, 1.685)	0.1747	0.093	1713	2701	0.2828	0.1277	1.327 (1.033, 1.704)	0.0268	0.127	531	10592	0.5768	0.03826	1.780 [1.652, 1.919]	2.308e-51	0.26	7992	16220
278.1	endocrine/metabolic	Obesity	-0.2858	0.0341	0.751 (0.703, 0.803)	5.54e-17	0.139	18474	36778	-0.0947	0.1388	0.910 (0.693, 1.194)	0.4949	0.086	1535	3616	-0.2136	0.0644	0.808 (0.712, 0.916)	0.000902	0.118	6539	12383	-0.2654	0.03643	0.767 [0.714, 0.824]	3.195e-13	0.2483	7424	17520
278	endocrine/metabolic	Overweight, obesity and other hyperalimentation	-0.2607	0.033	0.771 (0.722, 0.822)	2.77e-15	0.139	20619	38923	-0.068	0.1332	0.934 (0.720, 1.213)	0.6098	0.086	1711	3792	-0.1668	0.0621	0.846 (0.749, 0.956)	0.0073	0.119	7354	13198	-0.2438	0.03522	0.784 [0.731, 0.840]	4.508e-12	0.2486	8217	18313
317	mental disorders	Alcohol-related disorders	0.2666	0.0411	1.306 (1.204, 1.415)	8.93e-11	0.127	11278	31711	0.0629	0.1792	1.065 (0.750, 1.513)	0.7256	0.068	1510	2498	0.0676	0.0858	1.070 (0.904, 1.266)	0.4303	0.115	2562	12623	0.309	0.04593	1.362 [1.245, 1.490]	1.733e-11	0.2267	5210	13438
250.2	endocrine/metabolic	Type 2 diabetes with renal manifestations	-0.3812	0.0588	0.683 (0.609, 0.767)	9.27e-11	0.112	2988	22621	-0.3752	0.2893	0.687 (0.390, 1.211)	0.1946	0.064	123	2626	-0.3921	0.1086	0.676 (0.546, 0.836)	0.000305	0.093	1028	7723	-0.352	0.05708	0.703 [0.629, 0.787]	6.944e-10	0.2498	2593	9372
316	mental disorders	Substance addiction and disorders	0.3205	0.0495	1.378 (1.250, 1.518)	9.35e-11	0.127	7177	27610	-0.0018	0.2004	0.998 (0.674, 1.478)	0.993	0.068	1054	2042	-0.0496	0.1224	0.952 (0.749, 1.210)	0.6851	0.117	1274	11335	0.4672	0.05	1.596 [1.447, 1.760]	9.315e-21	0.2327	4219	12447
250.2	endocrine/metabolic	Type 2 diabetes with ophthalmic manifestations	-0.3323	0.0516	0.717 (0.648, 0.794)	1.15e-10	0.115	4445	24078	-0.2436	0.2253	0.784 (0.504, 1.219)	0.2797	0.067	241	2744	-0.2475	0.0936	0.781 (0.650, 0.938)	0.0082	0.097	1578	8273	-0.3512	0.05725	0.704 [0.629, 0.787]	8.567e-10	0.2499	2553	9332
274.1	endocrine/metabolic	Gout	-0.3568	0.0562	0.700 (0.627, 0.781)	2.2e-10	0.138	2868	42380	-0.2255	0.2609	0.798 (0.479, 1.331)	0.3874	0.085	158	4168	-0.3059	0.1019	0.736 (0.603, 0.899)	0.0027	0.117	1002	14374	-0.3606	0.04566	0.697 [0.638, 0.763]	2.838e-15	0.2504	3658	19490
278.1	endocrine/metabolic	Morbid obesity	-0.3874	0.0612	0.679 (0.602, 0.765)	2.4e-10	0.153	4199	22503	-0.2357	0.263	0.790 (0.472, 1.323)	0.3701	0.093	327	2408	-0.2605	0.1165	0.771 (0.613, 0.968)	0.0253	0.133	1455	7299	-0.4471	0.06488	0.639 [0.563, 0.726]	5.535e-12	0.2575	1796	11892
250.2	endocrine/metabolic	Type 2 diabetes with neurological manifestations	-0.2833	0.0462	0.753 (0.688, 0.825)	8.39e-10	0.121	5740	25373	-0.1291	0.2017	0.879 (0.592, 1.305)	0.5222	0.071	279	2782	-0.2498	0.0875	0.779 (0.656, 0.925)	0.0043	0.101	1823	8518	-0.2439	0.04784	0.784 [0.713, 0.861]	3.443e-07	0.2506	3952	10731
274	endocrine/metabolic	Gout and other crystal arthropathies	-0.3276	0.054	0.721 (0.648, 0.801)	1.33e-09	0.138	3064	42576	-0.2499	0.254	0.779 (0.473, 1.281)	0.3253	0.085	169	4179	-0.2759	0.0979	0.759 (0.626, 0.919)	0.0048	0.117	1068	14440	-0.3585	0.04506	0.699 [0.640, 0.763]	1.778e-15	0.2502	3769	19601
401.2	circulatory system	Hypertensive heart and/or renal disease	-0.347	0.0591	0.707 (0.630, 0.794)	4.22e-09	0.098	4901	19046	-0.4853	0.2567	0.616 (0.372, 1.018)	0.0587	0.05	237	2306	-0.477	0.1132	0.621 (0.497, 0.775)	2.52e-05	0.079	1612	6585	-0.2734	0.07235	0.761 [0.660, 0.877]	0.0001578	0.2395	5801	7158
496	respiratory	Chronic airway obstruction	0.2408	0.041	1.272 (1.174, 1.379)	4.42e-09	0.14	4700	35318	-0.0477	0.1828	0.953 (0.666, 1.364)	0.7941	0.079	286	3632	-0.0201	0.0973	0.980 (0.810, 1.186)	0.8362	0.118	877	11913	0.2166	0.03791	1.242 [1.153, 1.338]	1.109e-08	0.2532	5315	16689
250	endocrine/metabolic	Diabetes mellitus	-0.2036	0.035	0.816 (0.762, 0.874)	6.01e-09	0.136	17412	37045	-0.2163	0.1372	0.805 (0.616, 1.054)	0.1148	0.081	1168	3671	-0.1831	0.066	0.833 (0.732, 0.948)	0.0056	0.114	5714	12409	-0.169	0.03597	0.845 [0.787, 0.906]	2.637e-06	0.247	10823	17602
250.2	endocrine/metabolic	Type 2 diabetes	-0.2031	0.035	0.816 (0.762, 0.874)	6.74e-09	0.136	17350	36983	-0.2221	0.1374	0.801 (0.612, 1.048)	0.1061	0.081	1162	3665	-0.1847	0.0661	0.831 (0.730, 0.946)	0.0052	0.114	5691	12386	-0.1721	0.03603	0.842 [0.784, 0.903]	1.777e-06	0.2467	10764	17543
585.3	genitourinary	Chronic renal failure [CKD]	-0.2487	0.043	0.780 (0.717, 0.848)	7.1e-09	0.131	4964	36533	-0.3919	0.2171	0.676 (0.442, 1.034)	0.0711	0.076	223	3730	-0.2836	0.0788	0.753 (0.645, 0.879)	0.000317	0.11	1691	12461	-0.2074	0.04024	0.813 [0.751, 0.879]	2.538e-07	0.2461	5990	15484
496.1	respiratory	Emphysema	0.6983	0.1217	2.010 (1.584, 2.552)	9.67e-09	0.124	348	30966	NA	NA	NA	NA	0.071	21	3367	NA	NA	NA	NA	0.111	44	11080	0.3659	0.0932	1.442 [1.201, 1.731]	8.623e-05	0.2437	576	11950
317.1	mental disorders	Alcoholism	0.2553	0.0459	1.291 (1.180, 1.412)	2.7e-08	0.128	8253	28686	0.0786	0.1977	1.082 (0.734, 1.594)	0.691	0.069	1041	2029	0.0361	0.1006	1.037 (0.851, 1.263)	0.7197	0.117	1820	11881	0.3012	0.05037	1.351 [1.224, 1.492]	2.237e-09	0.2237	3818	12046
250.7	endocrine/metabolic	Diabetic retinopathy	-0.2736	0.0495	0.761 (0.690, 0.838)	3.19e-08	0.111	4592	27548	-0.2738	0.2321	0.760 (0.483, 1.199)	0.2382	0.064	233	3107	-0.1899	0.0893	0.827 (0.694, 0.985)	0.0335	0.092	1637	9542	-0.3335	0.05683	0.716 [0.641, 0.801]	4.389e-09	0.2455	2703	8793
401.2	circulatory system	Hypertensive chronic kidney disease	-0.3761	0.068	0.687 (0.601, 0.784)	3.24e-08	0.087	2921	17066	-0.3471	0.3126	0.707 (0.383, 1.304)	0.2668	0.047	125	2194	-0.4849	0.1274	0.616 (0.480, 0.790)	0.00014	0.07	995	5968	-0.3366	0.0777	0.714 [0.613, 0.832]	1.473e-05	0.2334	3934	5291
585.3	genitourinary	Chronic Kidney Disease, Stage III	-0.269	0.0502	0.764 (0.692, 0.843)	8.59e-08	0.127	3297	34866	-0.4529	0.2616	0.636 (0.381, 1.062)	0.0834	0.075	143	3650	-0.2913	0.0922	0.747 (0.624, 0.895)	0.0016	0.106	1104	11874	-0.2359	0.04663	0.790 [0.721, 0.865]	4.219e-07	0.2477	3937	13431
585.3	genitourinary	Chronic Kidney Disease, Stage IV	-0.4294	0.0835	0.651 (0.553, 0.767)	2.68e-07	0.12	1201	32770	NA	NA	NA	NA	0.073	47	3554	-0.671	0.1609	0.511 (0.373, 0.701)	3.03e-05	0.099	409	11179	-0.2463	0.07523	0.782 [0.675, 0.906]	0.001058	0.2545	1205	10699
327.3	neurological	Sleep apnea	-0.1797	0.0355	0.836 (0.779, 0.896)	4.1e-07	0.138	17613	34489	-0.14	0.1502	0.869 (0.648, 1.167)	0.3512	0.087	1528	3240	-0.0637	0.0668	0.938 (0.823, 1.070)	0.3402	0.116	6396	11888	-0.2322	0.03912	0.793 [0.734, 0.856]	2.946e-09	0.2465	6078	16316
274.1	endocrine/metabolic	Gouty arthropathy	-0.6215	0.1248	0.537 (0.421, 0.686)	6.35e-07	0.136	634	40146	NA	NA	NA	NA	0.082	27	4037	-0.846	0.2387	0.429 (0.269, 0.685)	0.000394	0.114	228	13600	-0.5247	0.08963	0.592 [0.496, 0.705]	4.79e-09	0.2575	913	16745
250.6	endocrine/metabolic	Polyneuropathy in diabetes	-0.3595	0.1248	0.698 (0.606, 0.804)	6.57e-07	0.109	1722	21355	NA	NA	NA	NA	0.061	69	2572	-0.2536	0.1382	0.776 (0.592, 1.017)	0.0665	0.09	517	7212	-0.2997	0.07897	0.741 [0.635, 0.865]	0.0001472	0.2598	1134	7913
585	genitourinary	Renal failure	-0.1844	0.0376	0.832 (0.773, 0.895)	9.16e-07	0.134	7208	38777	-0.213	0.1702	0.808 (0.579, 1.128)	0.2108	0.08	391	3898	-0.2123	0.0699	0.809 (0.705, 0.928)	0.0024	0.113	2366	13136	-0.133	0.03642	0.875 [0.815, 0.940]	0.000259	0.2489	7867	17361
250.1	endocrine/metabolic	Type 1 diabetes	-0.3664	0.0749	0.693 (0.599, 0.803)	9.82e-07	0.108	1782	21415	NA	NA	NA	NA	0.06	77	2580	-0.3575	0.1409	0.699 (0.531, 0.922)	0.0112	0.089	586	7281	-0.317	0.072	0.728 [0.632, 0.839]	1.067e-05	0.2577	1420	8199
250.3	endocrine/metabolic	Insulin pump user	-0.4114	0.0842	0.663 (0.562, 0.782)	1.02e-06	0.106	1442	21075	NA	NA	NA	NA	0.06	50	2553	-0.1957	0.1502	0.822 (0.613, 1.104)	0.1928	0.088	489	7184	-0.3725	0.09014	0.689 [0.577, 0.822]	3.583e-05	0.2602	876	7655
327.3	neurological	Obstructive sleep apnea	-0.1822	0.0377	0.833 (0.774, 0.897)	1.33e-06	0.14	14777	31653	-0.1393	0.1654	0.870 (0.629, 1.203)	0.3998	0.089	1245	2957	-0.0706	0.071	0.932 (0.811, 1.071)	0.3204	0.116	5424	10916	-0.2329	0.04172	0.792 [0.730, 0.860]	2.357e-08	0.2484	5041	15279
588.2	genitourinary	Secondary hyperparathyroidism (of renal origin)	-0.4865	0.111	0.615 (0.495, 0.764)	1.16e-05	0.119	734	32303	NA	NA	NA	NA	0.072	28	3535	-0.6862	0.218	0.503 (0.328, 0.772)	0.0016	0.098	248	11018	-0.304	0.08929	0.738 [0.619, 0.879]	0.0006613	0.2548	851	10345
401.2	circulatory system	Hypertensive heart disease	-0.3254	0.0759	0.722 (0.622, 0.838)	1.81e-05	0.08	1991	16136	-0.5711	0.3527	0.565 (0.283, 1.128)	0.1054	0.045	115	2184	-0.4932	0.1504	0.611 (0.455, 0.820)	0.001	0.061	611	5584	-0.1121	0.08405	0.894 [0.758, 1.054]	0.1822	0.2634	1969	3326
244.4	endocrine/metabolic	Hypothyroidism NOS	-0.2026	0.0481	0.817 (0.743, 0.897)	2.53e-05	0.137	3880	40756	-0.1195	0.2236	0.887 (0.572, 1.375)	0.5931	0.084	249	4018	-0.2278	0.0874	0.796 (0.671, 0.945)	0.0092	0.115	1356	13864	-0.1818	0.06776	0.834 [0.730, 0.952]	0.007283	0.2512	1368	18200
285.2	hematopoietic	Anemia in chronic kidney disease	-0.3644	0.0866	0.695 (0.586, 0.823)	2.58e-05	0.117	1135	32400	NA	NA	NA	NA	0.074	48	3541	-0.5212	0.1603	0.594 (0.434, 0.813)	0.0012	0.097	385	11228	-0.3206	0.07018	0.726 [0.632, 0.833]	4.931e-06	0.2562	1453	10759
165	neoplasms	Cancer within the respiratory system	0.4443	0.1058	1.559 (1.267, 1.919)	2.67e-05	0.139	469	43412	NA	NA	NA	NA	0.085	40	4230	NA	NA	NA	NA	0.118	73	14733	0.2396	0.07624	1.271 [1.094, 1.476]	0.001675	0.249	885	20168
244	endocrine/metabolic	Hypothyroidism	-0.1986	0.0473	0.820 (0.747, 0.900)	2.7e-05	0.137	4043	40919	-0.089	0.2175	0.915 (0.597, 1.401)	0.6824	0.084	261	4030	-0.2176	0.0859	0.804 (0.680, 0.952)	0.0114	0.115	1412	13920	-0.1771	0.06564	0.838 [0.737, 0.953]	0.006971	0.2511	1461	18293
165.1	neoplasms	Cancer of bronchus; lung	0.4658	0.1122	1.593 (1.279, 1.985)	3.32e-05	0.139	413	43356	NA	NA	NA	NA	0.084	36	4226	NA	NA	NA	NA	0.117	58	14718	0.2942	0.0787	1.342 [1.150, 1.566]	0.0001849	0.2493	811	20094
585.1	genitourinary	Acute renal failure	-0.201	0.0488	0.818 (0.743, 0.900)	3.81e-05	0.126	3830	35399	-0.2336	0.2274	0.792 (0.507, 1.236)	0.3044	0.076	226	3733	-0.2779	0.0945	0.757 (0.629, 0.911)	0.0033	0.104	1162	11932	-0.1503	0.04544	0.860 [0.787, 0.941]	0.0009421	0.2518	3932	13426
588	genitourinary	Disorders resulting from impaired renal function	-0.3992	0.0982	0.671 (0.553, 0.813)	4.82e-05	0.12	887	32456	NA	NA	NA	NA	0.072	31	3538	-0.6184	0.1896	0.539 (0.372, 0.781)	0.0011	0.098	307	11077	-0.3105	0.08169	0.733 [0.625, 0.860]	0.0001442	0.2538	1041	10535
782.3	symptoms	Edema	-0.1786	0.0447	0.836 (0.766, 0.913)	6.43e-05	0.135	4344	39926	0.3477	0.2024	1.416 (0.952, 2.105)	0.0858	0.083	216	3974	-0.2434	0.0845	0.784 (0.664, 0.925)	0.004	0.114	1369	13623	-0.1613	0.04192	0.851 [0.784, 0.924]	0.000119	0.2501	4372	17716
452.2	circulatory system	Deep vein thrombosis [DVT]	-0.4071	0.1019	0.666 (0.545, 0.813)	6.44e-05	0.12	901	27599	NA	NA	NA	NA	0.076	59	3121	-0.7021	0.1992	0.496 (0.335, 0.732)	0.000425	0.101	306	9381	-0.3251	0.08083	0.722 [0.617, 0.846]	5.783e-05	0.251	1060	10834
280	hematopoietic	Iron deficiency anemias	-0.2065	0.0534	0.813 (0.733, 0.903)	0.000111	0.122	3087	34352	-0.2089	0.248	0.811 (0.499, 1.319)	0.3995	0.078	164	3657	-0.4654	0.1056	0.628 (0.510, 0.772)	1.05e-05	0.1	982	11825	-0.2011	0.05008	0.818 [0.741, 0.902]	5.913e-05	0.2547	3111	12417
714.1	musculoskeletal	Rheumatoid arthritis	0.3569	0.0933	1.429 (1.190, 1.716)	0.000132	0.132	770	33797	NA	NA	NA	NA	0.078	54	3571	0.3547	0.1855	1.426 (0.991, 2.051)	0.0559	0.112	238	11499	0.0735	0.111	1.076 [0.866, 1.338]	0.508	0.2549	431	14335
249	endocrine/metabolic	Secondary diabetes mellitus	-0.4089	0.1079	0.664 (0.538, 0.821)	0.00015	0.105	817	20450	NA	NA	NA	NA	0.061	52	2555	-0.5968	0.2213	0.551 (0.357, 0.850)	0.007	0.085	266	6961	-0.1846	0.1161	0.831 [0.662, 1.044]	0.1118	0.266	453	7232
456	circulatory system	Chronic venous insufficiency [CVI]	-0.2733	0.0722	0.761 (0.661, 0.876)	0.000153	0.123	1568	28266	NA	NA	NA	NA	0.077	67	3129	-0.2563	0.1336	0.774 (0.596, 1.006)	0.055	0.104	509	9584	-0.23	0.06921	0.795 [0.694, 0.910]	0.0008888	0.2516	1425	11199
285.2	hematopoietic	Anemia of chronic disease	-0.2596	0.0695	0.771 (0.673, 0.884)	0.000186	0.119	1686	32951	NA	NA	NA	NA	0.074	78	3571	-0.4078	0.1303	0.665 (0.515, 0.859)	0.0017	0.099	556	11399	-0.27	0.05893	0.763 [0.680, 0.857]	4.602e-06	0.2553	2149	11455
285	hematopoietic	Other anemias	-0.1428	0.0382	0.867 (0.804, 0.934)	0.000189	0.132	6871	38136	-0.5101	0.1846	0.600 (0.418, 0.862)	0.0057	0.079	371	3864	-0.2541	0.0725	0.776 (0.673, 0.894)	0.00046	0.111	2187	13030	-0.1806	0.03706	0.835 [0.776, 0.898]	1.1e-06	0.2492	7592	16898
280.1	hematopoietic	Iron deficiency anemias, unspecified or not due to blood loss	-0.2039	0.0554	0.816 (0.732, 0.909)	0.000233	0.122	2816	34081	-0.2188	0.2593	0.803 (0.483, 1.336)	0.3987	0.077	146	3639	-0.4867	0.11	0.615 (0.495, 0.763)	9.66e-06	0.1	896	11739	-0.2083	0.05155	0.812 [0.734, 0.898]	5.33e-05	0.2547	2891	12197
428.1	circulatory system	Congestive heart failure (CHF) NOS	-0.2003	0.0544	0.818 (0.736, 0.911)	0.000233	0.131	2536	39234	-0.3407	0.2878	0.711 (0.405, 1.250)	0.2366	0.08	107	3987	-0.2392	0.106	0.787 (0.640, 0.969)	0.0241	0.111	710	13372	-0.1789	0.04857	0.836 [0.760, 0.920]	0.0002304	0.2506	3012	16685
550.1	digestive	Inguinal hernia	0.2037	0.0565	1.226 (1.097, 1.370)	0.000314	0.136	2417	37866	-0.2704	0.257	0.763 (0.461, 1.263)	0.2928	0.082	182	3825	0.0964	0.1026	1.101 (0.901, 1.347)	0.3472	0.116	820	12872	0.1115	0.05718	1.118 [0.999, 1.251]	0.0511	0.2511	1748	17442
286.2	hematopoietic	Encounter for long-term (current) use of anticoagulants	-0.2246	0.063	0.799 (0.706, 0.904)	0.000368	0.134	1919	39521	NA	NA	NA	NA	0.081	80	3970	-0.338	0.1197	0.713 (0.564, 0.902)	0.0047	0.113	590	13505	-0.2021	0.05681	0.817 [0.731, 0.913]	0.0003752	0.2549	2021	18023
585.3	genitourinary	End stage renal disease	-0.324	0.0916	0.723 (0.604, 0.865)	0.000404	0.12	1061	32630	NA	NA	NA	NA	0.073	51	3558	-0.3581	0.1681	0.699 (0.503, 0.972)	0.0331	0.099	359	11129	-0.3185	0.08305	0.727 [0.618, 0.856]	0.0001258	0.254	996	10490
276.6	endocrine/metabolic	Fluid overload	-0.469	0.1354	0.626 (0.480, 0.816)	0.000531	0.124	526	32732	NA	NA	NA	NA	0.073	25	3450	-0.9608	0.3255	0.383 (0.202, 0.724)	0.0032	0.105	142	11365	-0.4657	0.1247	0.628 [0.492, 0.801]	0.0001873	0.256	452	12216
514	respiratory	Abnormal findings examination of lungs	0.1999	0.0581	1.221 (1.090, 1.369)	0.000586	0.134	2125	39895	-0.1524	0.2804	0.859 (0.496, 1.488)	0.5869	0.076	130	3963	0.045	0.124	1.046 (0.820, 1.334)	0.7167	0.114	552	13721	0.1394	0.05334	1.150 [1.035, 1.276]	0.008954	0.2491	2044	17741
428	circulatory system	Congestive heart failure; nonhypertensive	-0.1591	0.0466	0.853 (0.778, 0.935)	0.000648	0.134	3623	40321	-0.2853	0.2371	0.752 (0.472, 1.197)	0.2287	0.081	170	4050	-0.222	0.0909	0.801 (0.670, 0.957)	0.0146	0.113	1030	13692	-0.1849	0.0429	0.831 [0.764, 0.904]	1.639e-05	0.2488	4119	17792
287.3	hematopoietic	Thrombocytopenia	-0.2382	0.07	0.788 (0.687, 0.904)	0.000666	0.132	1798	39400	-0.1399	0.302	0.869 (0.481, 1.571)	0.6432	0.081	124	4014	-0.1803	0.1302	0.835 (0.647, 1.078)	0.1661	0.112	551	13466	-0.2961	0.07878	0.744 [0.637, 0.868]	0.0001711	0.2554	1048	17050
428.4	circulatory system	Heart failure with preserved EF [Diastolic heart failure]	-0.2574	0.0769	0.773 (0.665, 0.899)	0.00082	0.128	1233	37931	NA	NA	NA	NA	0.077	42	3922	-0.2277	0.1443	0.796 (0.600, 1.057)	0.1147	0.108	368	13030	-0.2593	0.06677	0.772 [0.677, 0.879]	0.0001026	0.2515	1514	15187
401.1	circulatory system	Essential hypertension	-0.142	0.0438	0.868 (0.796, 0.945)	0.0012	0.139	27070	41215	-0.1208	0.1502	0.886 (0.660, 1.190)	0.4212	0.085	1883	3952	-0.1919	0.0846	0.825 (0.699, 0.974)	0.0233	0.118	9043	14016	-0.1313	0.06448	0.877 [0.773, 0.995]	0.04175	0.2493	18449	19806
585.3	genitourinary	Renal dialysis	-0.3642	0.1124	0.695 (0.557, 0.866)	0.0012	0.119	747	32316	NA	NA	NA	NA	0.072	34	3541	-0.2839	0.2019	0.753 (0.507, 1.118)	0.1597	0.098	250	11020	-0.3903	0.106	0.677 [0.550, 0.833]	0.0002314	0.2552	615	10109
401	circulatory system	Hypertension	-0.1411	0.0437	0.868 (0.797, 0.946)	0.0013	0.14	27226	41371	-0.1134	0.1499	0.893 (0.666, 1.198)	0.4491	0.085	1901	3970	-0.1924	0.0845	0.825 (0.699, 0.974)	0.0228	0.118	9092	14065	-0.1338	0.06447	0.875 [0.771, 0.993]	0.03789	0.2489	18533	19890
681.5	dermatologic	Cellulitis and abscess of leg, except foot	-0.2504	0.0787	0.778 (0.667, 0.908)	0.0015	0.135	1576	32530	-0.3233	0.3468	0.724 (0.367, 1.428)	0.3513	0.084	113	3345	-0.109	0.1511	0.897 (0.667, 1.206)	0.4707	0.116	449	11346	-0.2085	0.09791	0.812 [0.670, 0.984]	0.03321	0.2508	644	14415
381	sense organs	Otitis media and Eustachian tube disorders	0.2029	0.0645	1.225 (1.079, 1.390)	0.0017	0.138	2081	38478	0.0396	0.3081	1.040 (0.569, 1.903)	0.8977	0.086	141	3841	-0.0559	0.1334	0.946 (0.728, 1.228)	0.675	0.117	674	12981	-0.1478	0.09007	0.863 [0.723, 1.029]	0.1007	0.2495	741	18346
452	circulatory system	Other venous embolism and thrombosis	-0.237	0.0757	0.789 (0.680, 0.915)	0.0017	0.122	1560	28258	-0.0089	0.312	0.991 (0.538, 1.827)	0.9772	0.077	105	3167	-0.5072	0.1497	0.602 (0.449, 0.808)	0.000705	0.102	505	9580	-0.3082	0.06511	0.735 [0.647, 0.835]	2.207e-06	0.2485	1708	11482
297.1	mental disorders	Suicidal ideation	0.2589	0.0848	1.296 (1.097, 1.530)	0.0023	0.163	2397	13334	0.0787	0.3101	1.082 (0.589, 1.987)	0.7996	0.108	321	1204	0.1417	0.1848	1.152 (0.802, 1.655)	0.4433	0.144	578	4479	-0.05578	0.09666	0.946 [0.783, 1.143]	0.5639	0.2442	743	7603
362.9	sense organs	Retinal edema	-0.3591	0.1191	0.698 (0.553, 0.882)	0.0026	0.102	552	23508	NA	NA	NA	NA	0.059	19	2893	-0.4124	0.2104	0.662 (0.438, 1.000)	0.05	0.082	205	8110	-0.3352	0.1105	0.715 [0.576, 0.888]	0.002427	0.2594	559	6649
241.1	endocrine/metabolic	Nontoxic uninodular goiter	-0.3192	0.1079	0.727 (0.588, 0.898)	0.0031	0.133	725	37601	NA	NA	NA	NA	0.082	42	3811	-0.3498	0.214	0.705 (0.463, 1.072)	0.1022	0.11	214	12722	-0.1286	0.0888	0.879 [0.739, 1.046]	0.1475	0.2523	760	17592
783	symptoms	Fever of unknown origin	-0.2465	0.0833	0.782 (0.664, 0.920)	0.0031	0.139	1461	40709	NA	NA	NA	NA	0.086	71	4025	-0.0775	0.1545	0.925 (0.684, 1.253)	0.6161	0.118	491	13795	-0.2614	0.08846	0.770 [0.647, 0.916]	0.00313	0.2517	815	18879
714	musculoskeletal	Rheumatoid arthritis and other inflammatory polyarthropathies	0.251	0.0853	1.285 (1.088, 1.519)	0.0032	0.132	1020	34047	NA	NA	NA	NA	0.078	78	3595	0.3152	0.1683	1.371 (0.985, 1.906)	0.0611	0.112	321	11582	-0.01331	0.09635	0.987 [0.817, 1.192]	0.8901	0.2544	603	14507
817	injuries & poisonings	Concussion	0.4914	0.1676	1.635 (1.177, 2.270)	0.0034	0.147	790	38319	0.3259	0.6355	1.385 (0.399, 4.814)	0.6081	0.094	111	3522	0.5682	0.3156	1.765 (0.951, 3.277)	0.0718	0.125	290	13022	NA	NA	NA [NA, NA]	NA	0.2501	57	19181
506	respiratory	Empyema and pneumothorax	0.5039	0.1725	1.655 (1.180, 2.321)	0.0035	0.128	216	36916	NA	NA	NA	NA	0.079	20	3811	NA	NA	NA	NA	0.109	50	12825	-0.02914	0.1614	0.971 [0.708, 1.333]	0.8567	0.2502	212	15168
381.1	sense organs	Otitis media	0.2151	0.0743	1.240 (1.072, 1.434)	0.0038	0.138	1528	37925	NA	NA	NA	NA	0.086	96	3796	0.028	0.1535	1.028 (0.761, 1.389)	0.8552	0.117	482	12789	-0.101	0.1021	0.904 [0.740, 1.104]	0.3227	0.25	558	18163
287	hematopoietic	Purpura and other hemorrhagic conditions	-0.1933	0.0672	0.824 (0.722, 0.940)	0.004	0.133	1903	39505	-0.1302	0.2936	0.878 (0.494, 1.561)	0.6575	0.082	129	4019	-0.1487	0.126	0.862 (0.673, 1.103)	0.2378	0.112	585	13500	-0.3157	0.07814	0.729 [0.626, 0.850]	5.343e-05	0.2552	1077	17079
442	circulatory system	Other aneurysm	0.2204	0.0767	1.247 (1.073, 1.449)	0.004	0.124	1008	36774	NA	NA	NA	NA	0.078	61	3878	-0.1438	0.1751	0.866 (0.614, 1.221)	0.4115	0.105	232	12701	0.2512	0.06976	1.286 [1.121, 1.474]	0.0003174	0.2481	1109	14566
385.3	sense organs	Cholesteatoma	0.6676	0.2331	1.950 (1.235, 3.079)	0.0042	0.136	105	36502	NA	NA	NA	NA	0.086	7	3707	NA	NA	NA	NA	0.117	29	12336	NA	NA	NA [NA, NA]	NA	0.2506	38	17643
352	neurological	Disorders of other cranial nerves	-0.2912	0.1021	0.747 (0.612, 0.913)	0.0043	0.137	926	30093	NA	NA	NA	NA	0.083	51	3230	-0.214	0.1754	0.807 (0.572, 1.139)	0.2225	0.118	343	10359	-0.0978	0.1354	0.907 [0.695, 1.182]	0.47	0.256	310	13470
415	circulatory system	Pulmonary heart disease	-0.2258	0.0798	0.798 (0.682, 0.933)	0.0047	0.136	1226	41136	NA	NA	NA	NA	0.084	79	4126	-0.5836	0.1627	0.558 (0.406, 0.767)	0.000334	0.116	369	14006	-0.311	0.06483	0.733 [0.645, 0.832]	1.605e-06	0.2509	1623	17983
272.1	endocrine/metabolic	Hyperglyceridemia	-0.2306	0.0818	0.794 (0.676, 0.932)	0.0048	0.089	2277	12827	-0.1909	0.3432	0.826 (0.422, 1.619)	0.5781	0.059	159	1688	-0.1441	0.1526	0.866 (0.642, 1.168)	0.3452	0.072	816	4176	-0.3324	0.1184	0.717 [0.569, 0.905]	0.004997	0.2605	496	3896
514.2	respiratory	Solitary pulmonary nodule	0.1986	0.0716	1.220 (1.060, 1.403)	0.0055	0.133	1316	39086	0.5163	0.2531	1.676 (1.020, 2.752)	0.0414	0.079	105	3938	0.1547	0.1517	1.167 (0.867, 1.572)	0.308	0.113	322	13491	0.1376	0.06827	1.148 [1.004, 1.312]	0.04385	0.2478	1189	16886
442.1	circulatory system	Aortic aneurysm	0.236	0.0855	1.266 (1.071, 1.497)	0.0058	0.123	771	36537	NA	NA	NA	NA	0.077	46	3863	-0.1225	0.1959	0.885 (0.603, 1.299)	0.5316	0.105	173	12642	0.2511	0.07461	1.285 [1.111, 1.488]	0.0007655	0.2477	958	14415
842	injuries & poisonings	Other sprains and strains	-0.4886	0.1776	0.613 (0.433, 0.869)	0.0059	0.145	401	29239	NA	NA	NA	NA	0.091	22	3021	-0.1406	0.3077	0.869 (0.475, 1.588)	0.6477	0.126	142	9847	-0.08584	0.1564	0.918 [0.675, 1.247]	0.5832	0.252	232	14471
427.2	circulatory system	Atrial fibrillation	-0.142	0.0518	0.868 (0.784, 0.960)	0.0061	0.127	3015	29443	-0.5886	0.2834	0.555 (0.319, 0.967)	0.0378	0.075	128	3140	-0.2542	0.0983	0.776 (0.640, 0.940)	0.0097	0.105	939	10018	-0.09766	0.05346	0.907 [0.817, 1.007]	0.06773	0.2455	2716	10997
428.3	circulatory system	Heart failure with reduced EF [Systolic or combined heart failure]	-0.162	0.0595	0.850 (0.757, 0.956)	0.0065	0.13	2094	38792	-0.0726	0.2747	0.930 (0.543, 1.593)	0.7916	0.081	115	3995	-0.3269	0.1189	0.721 (0.571, 0.910)	0.006	0.11	581	13243	-0.1228	0.05308	0.884 [0.797, 0.981]	0.02074	0.2529	2355	16028
704.1	dermatologic	Alopecia	0.4965	0.183	1.643 (1.148, 2.352)	0.0067	0.132	509	33445	NA	NA	NA	NA	0.084	53	3581	0.3841	0.3791	1.468 (0.698, 3.087)	0.311	0.113	198	11419	0.2175	0.2153	1.243 [0.815, 1.896]	0.3123	0.2521	107	13226
250.2	endocrine/metabolic	Diabetes type 2 with peripheral circulatory disorders	-0.2314	0.0858	0.793 (0.671, 0.939)	0.007	0.109	1056	20689	NA	NA	NA	NA	0.061	41	2544	-0.3006	0.1733	0.740 (0.527, 1.040)	0.0828	0.088	293	6988	-0.1986	0.08863	0.820 [0.689, 0.975]	0.02501	0.2637	831	7610
442.1	circulatory system	Abdominal aortic aneurysm	0.2702	0.1007	1.310 (1.076, 1.596)	0.0073	0.122	520	36286	NA	NA	NA	NA	0.077	30	3847	NA	NA	NA	NA	0.104	89	12558	0.3399	0.08747	1.405 [1.183, 1.668]	0.0001018	0.2475	658	14115
362.3	sense organs	Other nondiabetic retinopathy	-0.2335	0.0871	0.792 (0.668, 0.939)	0.0073	0.103	1202	24158	NA	NA	NA	NA	0.059	69	2943	-0.2357	0.1704	0.790 (0.566, 1.103)	0.1666	0.082	381	8286	-0.1541	0.06973	0.857 [0.748, 0.983]	0.02714	0.2581	1429	7519
427.2	circulatory system	Atrial fibrillation and flutter	-0.1356	0.0509	0.873 (0.790, 0.965)	0.0077	0.127	3151	29579	-0.6908	0.277	0.501 (0.291, 0.863)	0.0126	0.075	142	3154	-0.2094	0.0956	0.811 (0.672, 0.978)	0.0286	0.106	989	10068	-0.1045	0.05234	0.901 [0.813, 0.998]	0.04595	0.2451	2885	11166
427.4	circulatory system	Cardiac arrest	-0.6349	0.2391	0.530 (0.332, 0.847)	0.0079	0.114	159	26587	NA	NA	NA	NA	0.072	4	3016	NA	NA	NA	NA	0.093	40	9119	-0.09136	0.1956	0.913 [0.622, 1.339]	0.6405	0.2492	151	8432
427.4	circulatory system	Cardiac arrest and ventricular fibrillation	-0.5632	0.2133	0.569 (0.375, 0.865)	0.0083	0.114	198	26626	NA	NA	NA	NA	0.072	9	3021	NA	NA	NA	NA	0.093	53	9132	-0.03727	0.1654	0.963 [0.697, 1.332]	0.8218	0.2493	206	8487
381.1	sense organs	Suppurative and unspecified otitis media	0.2314	0.0881	1.260 (1.060, 1.498)	0.0087	0.137	1050	37447	NA	NA	NA	NA	0.086	63	3763	-0.0423	0.1882	0.959 (0.663, 1.386)	0.822	0.117	324	12631	-0.04561	0.1243	0.955 [0.749, 1.219]	0.7135	0.2503	364	17969
550.5	digestive	Ventral hernia	-0.2871	0.1096	0.750 (0.605, 0.930)	0.0088	0.131	770	36219	NA	NA	NA	NA	0.08	46	3689	-0.3184	0.2046	0.727 (0.487, 1.086)	0.1196	0.111	246	12298	-0.03289	0.1239	0.968 [0.759, 1.234]	0.7906	0.2486	363	16057
271.3	endocrine/metabolic	Intestinal disaccharidase deficiencies and disaccharide malabsorption	0.1952	0.0746	1.216 (1.050, 1.407)	0.0089	0.139	1721	42010	0.1259	0.2893	1.134 (0.643, 2.000)	0.6634	0.085	155	4103	0.2777	0.1351	1.320 (1.013, 1.720)	0.0398	0.117	661	14239	-0.03912	0.09156	0.962 [0.804, 1.151]	0.6692	0.2493	684	19704
279.7	endocrine/metabolic	Other immunological findings	0.4896	0.1885	1.632 (1.128, 2.361)	0.0094	0.139	210	42956	NA	NA	NA	NA	0.085	17	4195	NA	NA	NA	NA	0.118	66	14536	-0.7093	0.2713	0.492 [0.289, 0.837]	0.00895	0.2509	112	20073
228	neoplasms	Hemangioma and lymphangioma, any site	-0.3787	0.1464	0.685 (0.514, 0.912)	0.0097	0.138	440	42618	NA	NA	NA	NA	0.084	22	4171	0.0025	0.2399	1.002 (0.626, 1.604)	0.9918	0.117	161	14410	0.0228	0.2062	1.023 [0.683, 1.533]	0.9119	0.2499	126	20225
352.2	neurological	Facial nerve disorders [CN7]	-0.3084	0.12	0.735 (0.581, 0.929)	0.0101	0.137	692	29859	NA	NA	NA	NA	0.083	38	3217	-0.2069	0.2017	0.813 (0.548, 1.207)	0.305	0.118	270	10286	-0.1566	0.172	0.855 [0.610, 1.198]	0.3625	0.256	195	13355
269	endocrine/metabolic	Proteinuria	-0.189	0.0747	0.828 (0.715, 0.958)	0.0114	0.138	1583	41057	NA	NA	NA	NA	0.082	88	4061	-0.1409	0.1362	0.869 (0.665, 1.134)	0.3009	0.118	547	13904	-0.3754	0.08401	0.687 [0.583, 0.810]	7.891e-06	0.2509	988	18486
297	mental disorders	Suicidal ideation or attempt	0.198	0.0785	1.219 (1.045, 1.422)	0.0117	0.162	2810	13747	0.1504	0.2909	1.162 (0.657, 2.056)	0.6051	0.106	366	1249	0.1814	0.1655	1.199 (0.867, 1.658)	0.2731	0.143	695	4596	-0.01395	0.08907	0.986 [0.828, 1.174]	0.8755	0.2446	878	7738
580.3	genitourinary	Nephritis and nephropathy in diseases classified elsewhere	-0.3738	0.1488	0.688 (0.514, 0.921)	0.012	0.119	406	31975	NA	NA	NA	NA	0.072	11	3518	-0.8569	0.3468	0.424 (0.215, 0.838)	0.0135	0.097	125	10895	-0.417	0.1626	0.659 [0.479, 0.906]	0.01034	0.2575	259	9753
271	endocrine/metabolic	Disorders of carbohydrate transport and metabolism	0.1851	0.0741	1.203 (1.041, 1.392)	0.0125	0.139	1739	42028	0.1192	0.2892	1.127 (0.639, 1.986)	0.6803	0.085	156	4104	0.2871	0.1333	1.333 (1.026, 1.730)	0.0313	0.117	666	14244	-0.02548	0.0896	0.975 [0.818, 1.162]	0.7761	0.2494	711	19731
805	injuries & poisonings	Fracture of vertebral column without mention of spinal cord injury	0.2903	0.1168	1.337 (1.063, 1.681)	0.0129	0.138	476	36158	NA	NA	NA	NA	0.085	39	3620	0.4179	0.207	1.519 (1.012, 2.279)	0.0435	0.116	152	12488	-0.08679	0.1619	0.917 [0.668, 1.259]	0.592	0.2469	217	17195
372	sense organs	Disorders of conjunctiva	-0.1579	0.0642	0.854 (0.753, 0.968)	0.0139	0.124	2137	28930	NA	NA	NA	NA	0.081	83	3196	-0.124	0.1169	0.883 (0.702, 1.111)	0.2886	0.102	765	9774	-0.08225	0.08313	0.921 [0.783, 1.084]	0.3225	0.2501	875	12023
317.1	mental disorders	Alcoholic liver damage	0.2156	0.0883	1.241 (1.043, 1.475)	0.0146	0.134	1458	21891	0.3894	0.3064	1.476 (0.810, 2.691)	0.2038	0.086	150	1138	0.0163	0.2022	1.016 (0.684, 1.511)	0.9357	0.122	325	10386	-0.04393	0.1329	0.957 [0.738, 1.242]	0.741	0.2117	396	8624
580	genitourinary	Nephritis; nephrosis; renal sclerosis	-0.2522	0.1038	0.777 (0.634, 0.952)	0.0151	0.119	828	32397	NA	NA	NA	NA	0.073	29	3536	-0.3574	0.2107	0.699 (0.463, 1.057)	0.0899	0.098	263	11033	-0.3867	0.1083	0.679 [0.549, 0.840]	0.0003543	0.2554	590	10084
351	neurological	Other peripheral nerve disorders	-0.0969	0.0403	0.908 (0.839, 0.982)	0.0162	0.139	7251	36418	-0.0569	0.1881	0.945 (0.653, 1.366)	0.7622	0.085	441	3620	-0.1045	0.0768	0.901 (0.775, 1.047)	0.1734	0.119	2408	12424	-0.09351	0.04291	0.911 [0.837, 0.991]	0.02931	0.2519	3880	17040
585.2	genitourinary	Renal failure NOS	-0.2568	0.107	0.774 (0.627, 0.954)	0.0164	0.12	681	32250	NA	NA	NA	NA	0.073	25	3532	-0.6175	0.2121	0.539 (0.356, 0.817)	0.0036	0.098	223	10993	-0.1933	0.086	0.824 [0.696, 0.976]	0.02458	0.2564	863	10357
110.1	infectious diseases	Dermatophytosis of nail	-0.0907	0.0379	0.913 (0.848, 0.984)	0.0166	0.138	7887	34110	-0.22	0.1861	0.803 (0.557, 1.156)	0.237	0.083	400	3432	-0.1216	0.0711	0.886 (0.770, 1.018)	0.0873	0.118	2567	11532	-0.06157	0.03749	0.940 [0.874, 1.012]	0.1005	0.2488	6797	16117
295.1	mental disorders	Schizophrenia	0.2145	0.0896	1.239 (1.040, 1.477)	0.0166	0.174	1418	12355	-0.3377	0.5042	0.713 (0.266, 1.917)	0.503	0.121	102	985	-0.0395	0.2078	0.961 (0.640, 1.445)	0.8492	0.149	343	4244	0.1593	0.08262	1.173 [0.997, 1.379]	0.05379	0.2487	932	7792
580.3	genitourinary	Nephritis and nephropathy without mention of glomerulonephritis	-0.2934	0.1227	0.746 (0.586, 0.948)	0.0168	0.119	584	32153	NA	NA	NA	NA	0.073	15	3522	-0.6267	0.2649	0.534 (0.318, 0.898)	0.018	0.098	189	10959	-0.4343	0.1332	0.648 [0.499, 0.841]	0.001115	0.2564	394	9888
496.2	respiratory	Chronic bronchitis	0.1862	0.078	1.205 (1.034, 1.404)	0.017	0.126	1049	31667	NA	NA	NA	NA	0.071	47	3393	0.1284	0.2078	1.137 (0.757, 1.709)	0.5368	0.112	162	11198	0.2273	0.06311	1.255 [1.109, 1.420]	0.0003156	0.2451	1426	12800
277.5	endocrine/metabolic	Lipoprotein disorders	-0.8373	0.3568	0.433 (0.215, 0.871)	0.0189	0.139	139	39211	NA	NA	NA	NA	0.086	2	3908	NA	NA	NA	NA	0.118	50	13199	NA	NA	NA [NA, NA]	NA	0.2532	36	18398
276.1	endocrine/metabolic	Hyperpotassemia	-0.1619	0.0692	0.851 (0.743, 0.974)	0.0193	0.127	1623	33829	NA	NA	NA	NA	0.075	95	3520	-0.352	0.1339	0.703 (0.541, 0.914)	0.0086	0.108	510	11733	-0.2328	0.06971	0.792 [0.691, 0.908]	0.0008367	0.2546	1363	13127
401.3	circulatory system	Other hypertensive complications	-0.3052	0.1306	0.737 (0.571, 0.952)	0.0194	0.068	569	14714	NA	NA	NA	NA	0.042	35	2104	-0.0911	0.2328	0.913 (0.578, 1.441)	0.6957	0.053	182	5155	-0.3627	0.1172	0.696 [0.553, 0.875]	0.001962	0.2515	699	2056
772.3	symptoms	Muscle weakness	-0.1306	0.0565	0.878 (0.786, 0.980)	0.0207	0.136	2555	36851	-0.1163	0.275	0.890 (0.519, 1.526)	0.6722	0.082	133	3735	-0.3416	0.1116	0.711 (0.571, 0.884)	0.0022	0.116	785	12491	-0.0182	0.04763	0.982 [0.894, 1.078]	0.7025	0.2493	2957	16632
202	neoplasms	Cancer of other lymphoid, histiocytic tissue	-0.3314	0.1434	0.718 (0.542, 0.951)	0.0208	0.138	410	42512	NA	NA	NA	NA	0.084	35	4184	-0.3678	0.2564	0.692 (0.419, 1.144)	0.1514	0.117	139	14421	0.1313	0.1401	1.140 [0.866, 1.501]	0.3486	0.252	262	19399
70.3	infectious diseases	Viral hepatitis C	0.1309	0.0569	1.140 (1.020, 1.274)	0.0213	0.139	2959	33254	0.064	0.1926	1.066 (0.731, 1.555)	0.7397	0.087	310	3373	-0.2939	0.1661	0.745 (0.538, 1.032)	0.0769	0.118	467	10996	-0.08834	0.05438	0.915 [0.823, 1.018]	0.1043	0.2497	2326	16289
214.1	neoplasms	Lipoma of skin and subcutaneous tissue	-0.2626	0.1146	0.769 (0.614, 0.963)	0.0219	0.138	860	40853	NA	NA	NA	NA	0.085	70	4035	0.1141	0.1967	1.121 (0.762, 1.648)	0.5618	0.116	304	13898	-0.08418	0.1071	0.919 [0.745, 1.134]	0.432	0.2497	504	18702
71	infectious diseases	Human immunodeficiency virus [HIV] disease	-0.4277	0.1867	0.652 (0.452, 0.940)	0.022	0.135	595	30890	NA	NA	NA	NA	0.081	56	3119	-0.6666	0.4345	0.513 (0.219, 1.203)	0.125	0.118	197	10726	-0.5412	0.1447	0.582 [0.438, 0.773]	0.0001833	0.2501	363	14326
741.3	musculoskeletal	Difficulty in walking	-0.1617	0.0715	0.851 (0.739, 0.979)	0.0237	0.139	1562	35204	NA	NA	NA	NA	0.086	99	3562	-0.31	0.1473	0.733 (0.550, 0.979)	0.0354	0.119	440	11852	-0.1238	0.05363	0.884 [0.795, 0.981]	0.02099	0.2535	2277	15838
704.1	dermatologic	Alopecia Areata	0.5937	0.2626	1.811 (1.082, 3.029)	0.0238	0.132	272	33208	NA	NA	NA	NA	0.084	30	3558	0.6985	0.5218	2.011 (0.723, 5.591)	0.1807	0.114	100	11321	NA	NA	NA [NA, NA]	NA	0.2518	29	13148
284	hematopoietic	Aplastic anemia	-0.2979	0.1331	0.742 (0.572, 0.964)	0.0252	0.116	467	31732	NA	NA	NA	NA	0.075	29	3522	-0.6899	0.2865	0.502 (0.286, 0.880)	0.016	0.096	141	10984	-0.5098	0.1389	0.601 [0.457, 0.789]	0.0002413	0.2601	371	9677
71.1	infectious diseases	HIV infection, symptomatic	-0.417	0.1869	0.659 (0.457, 0.951)	0.0257	0.135	587	30882	NA	NA	NA	NA	0.081	55	3118	-0.6657	0.4345	0.514 (0.219, 1.204)	0.1255	0.118	196	10725	-0.5464	0.1458	0.579 [0.435, 0.771]	0.000179	0.2501	358	14321
214	neoplasms	Lipoma	-0.1794	0.0805	0.836 (0.714, 0.979)	0.0258	0.138	1614	41607	-0.5997	0.391	0.549 (0.255, 1.181)	0.1251	0.084	126	4091	0.1417	0.1408	1.152 (0.874, 1.518)	0.314	0.117	534	14128	-0.06151	0.0752	0.940 [0.811, 1.090]	0.4134	0.2495	1040	19238
586	genitourinary	Other disorders of the kidney and ureters	-0.1304	0.059	0.878 (0.782, 0.985)	0.0271	0.124	2277	33846	NA	NA	NA	NA	0.074	88	3595	-0.1796	0.1099	0.836 (0.674, 1.036)	0.1023	0.103	761	11531	-0.1244	0.05399	0.883 [0.794, 0.982]	0.02119	0.2544	2486	11980
703.1	dermatologic	Ingrowing nail	-0.1443	0.0653	0.866 (0.762, 0.984)	0.0271	0.135	2181	35117	-0.4921	0.3607	0.611 (0.301, 1.240)	0.1725	0.084	123	3651	-0.1332	0.1266	0.875 (0.683, 1.122)	0.2929	0.115	706	11927	-0.02436	0.06591	0.976 [0.858, 1.111]	0.7116	0.2512	1392	14511
202.2	neoplasms	Non-Hodgkins lymphoma	-0.3244	0.1469	0.723 (0.542, 0.964)	0.0272	0.138	384	42486	NA	NA	NA	NA	0.084	31	4180	-0.4408	0.2668	0.644 (0.381, 1.086)	0.0984	0.117	130	14412	0.1434	0.1433	1.154 [0.872, 1.528]	0.3169	0.252	249	19386
301.1	mental disorders	Schizoid personality disorder	-1.044	0.4741	0.352 (0.139, 0.892)	0.0277	0.177	120	11057	NA	NA	NA	NA	0.128	6	889	NA	NA	NA	NA	0.153	32	3933	NA	NA	NA [NA, NA]	NA	0.245	35	6895
771.1	symptoms	Swelling of limb	-0.2243	0.102	0.799 (0.654, 0.976)	0.0279	0.135	807	39956	NA	NA	NA	NA	0.082	40	4039	-0.0788	0.1778	0.924 (0.652, 1.310)	0.6575	0.115	287	13600	-0.1361	0.09092	0.873 [0.730, 1.043]	0.1345	0.2521	719	17793
938.2	dermatologic	Chronic dermatitis due to solar radiation	-0.4881	0.222	0.614 (0.397, 0.948)	0.0279	0.131	151	28816	NA	NA	NA	NA	0.083	9	3137	NA	NA	NA	NA	0.11	42	9666	NA	NA	NA [NA, NA]	NA	0.2482	17	12764
587	genitourinary	Kidney replaced by transpant	-0.4865	0.2219	0.615 (0.398, 0.950)	0.0283	0.118	239	31808	NA	NA	NA	NA	0.072	11	3518	NA	NA	NA	NA	0.097	91	10861	-0.9044	0.2603	0.405 [0.243, 0.674]	0.0005129	0.2574	141	9635
428.2	circulatory system	Heart failure NOS	-0.3358	0.1535	0.715 (0.529, 0.966)	0.0286	0.126	310	37008	NA	NA	NA	NA	0.078	10	3890	NA	NA	NA	NA	0.106	92	12754	-0.2055	0.1242	0.814 [0.638, 1.039]	0.098	0.2546	393	14066
270	endocrine/metabolic	Disorders of protein plasma/amino-acid transport and metabolism	-0.245	0.112	0.783 (0.628, 0.975)	0.0287	0.138	676	40150	NA	NA	NA	NA	0.081	47	4020	-0.4217	0.2202	0.656 (0.426, 1.010)	0.0555	0.117	214	13571	-0.1768	0.08474	0.838 [0.710, 0.989]	0.03693	0.2531	851	18349
270.3	endocrine/metabolic	Paraproteinemia	-0.3277	0.15	0.721 (0.537, 0.967)	0.0289	0.138	306	39780	NA	NA	NA	NA	0.081	18	3991	NA	NA	NA	NA	0.118	94	13451	-0.2098	0.09814	0.811 [0.669, 0.983]	0.03252	0.2534	638	18136
211	neoplasms	Benign neoplasm of other parts of digestive system	-0.3633	0.1668	0.695 (0.501, 0.964)	0.0294	0.135	305	40558	NA	NA	NA	NA	0.082	15	4045	-0.2725	0.2838	0.761 (0.437, 1.328)	0.3369	0.115	111	13851	-0.2742	0.1615	0.760 [0.554, 1.043]	0.08958	0.2523	241	18173
571	digestive	Chronic liver disease and cirrhosis	-0.1146	0.0527	0.892 (0.804, 0.989)	0.0297	0.144	4951	33848	-0.1617	0.1966	0.851 (0.579, 1.251)	0.4108	0.093	444	3314	-0.1708	0.1099	0.843 (0.680, 1.046)	0.1202	0.121	1595	11479	-0.1844	0.06638	0.832 [0.730, 0.947]	0.005478	0.2516	1472	16146
994.2	injuries & poisonings	Septic shock	-0.4122	0.1896	0.662 (0.457, 0.960)	0.0297	0.136	231	40953	NA	NA	NA	NA	0.082	12	4036	NA	NA	NA	NA	0.115	72	13994	-0.3071	0.1998	0.736 [0.497, 1.088]	0.1244	0.2507	158	18628
591	genitourinary	Urinary tract infection	-0.1035	0.0479	0.902 (0.821, 0.990)	0.0308	0.131	3674	34571	-0.0848	0.2247	0.919 (0.591, 1.427)	0.706	0.079	188	3547	-0.1407	0.0885	0.869 (0.730, 1.033)	0.1119	0.111	1172	11752	0.05588	0.04496	1.057 [0.968, 1.155]	0.2139	0.2483	3622	15000
859	injuries & poisonings	Complication due to other implant and internal device	-0.4969	0.2304	0.608 (0.387, 0.956)	0.0311	0.135	167	39602	NA	NA	NA	NA	0.081	8	3979	NA	NA	NA	NA	0.114	49	13562	-0.1036	0.2166	0.902 [0.590, 1.378]	0.6324	0.2502	123	17448
198.1	neoplasms	Secondary malignancy of lymph nodes	0.2863	0.1329	1.331 (1.026, 1.728)	0.0312	0.132	358	39184	NA	NA	NA	NA	0.079	28	3962	NA	NA	NA	NA	0.112	92	13406	-0.07068	0.1185	0.932 [0.739, 1.175]	0.5508	0.252	405	16343
440.9	circulatory system	Atherosclerosis of aorta	0.4142	0.1923	1.513 (1.038, 2.206)	0.0312	0.12	142	35908	NA	NA	NA	NA	0.076	8	3825	NA	NA	NA	NA	0.103	27	12496	-0.2088	0.2341	0.812 [0.513, 1.284]	0.3723	0.244	111	13568
362.7	sense organs	Hereditary retinal dystrophies	-0.6418	0.2988	0.526 (0.293, 0.945)	0.0317	0.1	131	23087	NA	NA	NA	NA	0.059	6	2880	NA	NA	NA	NA	0.08	37	7942	NA	NA	NA [NA, NA]	NA	0.2637	84	6174
241	endocrine/metabolic	Nontoxic nodular goiter	-0.206	0.0959	0.814 (0.674, 0.982)	0.0317	0.133	873	37749	NA	NA	NA	NA	0.082	51	3820	-0.1986	0.1895	0.820 (0.566, 1.189)	0.2947	0.111	258	12766	-0.1532	0.0764	0.858 [0.739, 0.997]	0.04487	0.2516	1057	17889
496.2	respiratory	Obstructive chronic bronchitis	0.1804	0.0847	1.198 (1.014, 1.414)	0.0332	0.125	868	31486	NA	NA	NA	NA	0.071	41	3387	0.1081	0.2437	1.114 (0.691, 1.796)	0.6575	0.111	104	11140	0.2299	0.06684	1.258 [1.104, 1.435]	0.0005827	0.2446	1253	12627
571.5	digestive	Other chronic nonalcoholic liver disease	-0.1143	0.0537	0.892 (0.803, 0.991)	0.0333	0.144	4799	33696	-0.0954	0.1976	0.909 (0.617, 1.339)	0.6291	0.093	433	3303	-0.1619	0.112	0.851 (0.683, 1.059)	0.1485	0.121	1548	11432	-0.2037	0.06867	0.816 [0.713, 0.933]	0.003017	0.2515	1383	16057
277.4	endocrine/metabolic	Disorders of bilirubin excretion	-0.4761	0.2237	0.621 (0.401, 0.963)	0.0333	0.139	278	39350	NA	NA	NA	NA	0.086	23	3929	-0.3601	0.3585	0.698 (0.346, 1.409)	0.3151	0.118	117	13266	NA	NA	NA [NA, NA]	NA	0.2529	83	18445
191.1	neoplasms	Cancer of brain and nervous system	0.5342	0.2514	1.706 (1.042, 2.793)	0.0336	0.137	104	41635	NA	NA	NA	NA	0.084	12	4132	NA	NA	NA	NA	0.116	34	14156	NA	NA	NA [NA, NA]	NA	0.2501	65	19625
356	neurological	Hereditary and idiopathic peripheral neuropathy	-0.1242	0.0591	0.883 (0.787, 0.992)	0.0355	0.137	2281	40035	-0.0291	0.317	0.971 (0.522, 1.808)	0.9269	0.083	106	4028	-0.1045	0.1107	0.901 (0.725, 1.119)	0.3449	0.116	725	13631	-0.06211	0.05919	0.940 [0.837, 1.055]	0.294	0.2516	1741	17885
415.2	circulatory system	Chronic pulmonary heart disease	-0.2133	0.1019	0.808 (0.662, 0.987)	0.0363	0.135	691	40601	NA	NA	NA	NA	0.084	32	4079	-0.517	0.2074	0.596 (0.397, 0.895)	0.0127	0.116	200	13837	-0.2745	0.08423	0.760 [0.644, 0.896]	0.001117	0.2533	907	17267
368.3	sense organs	Anisometropia	0.314	0.15	1.369 (1.020, 1.837)	0.0364	0.132	305	32875	NA	NA	NA	NA	0.085	15	3415	0.2694	0.2651	1.309 (0.779, 2.201)	0.3095	0.112	112	11172	0.2542	0.1995	1.289 [0.872, 1.906]	0.2025	0.2515	122	13859
353	neurological	Nerve root and plexus disorders	0.2523	0.1216	1.287 (1.014, 1.633)	0.0379	0.137	579	29746	NA	NA	NA	NA	0.082	34	3213	0.5277	0.2385	1.695 (1.062, 2.705)	0.0269	0.118	183	10199	-0.04308	0.1398	0.958 [0.728, 1.260]	0.758	0.2562	284	13444
426.9	circulatory system	Cardiac pacemaker/device in situ	-0.1543	0.0746	0.857 (0.741, 0.992)	0.0385	0.12	1246	27674	NA	NA	NA	NA	0.077	65	3077	-0.3188	0.1445	0.727 (0.548, 0.965)	0.0273	0.098	379	9458	0.06942	0.07059	1.072 [0.933, 1.231]	0.3254	0.2516	1245	9526
531.3	digestive	Duodenal ulcer	0.365	0.1768	1.441 (1.019, 2.037)	0.039	0.136	196	41338	NA	NA	NA	NA	0.083	19	4072	NA	NA	NA	NA	0.116	53	14130	0.1355	0.1771	1.145 [0.809, 1.620]	0.4443	0.2491	162	18534
706.2	dermatologic	Sebaceous cyst	0.1243	0.0602	1.132 (1.006, 1.274)	0.0391	0.135	2383	35945	-0.2268	0.2689	0.797 (0.471, 1.350)	0.399	0.085	176	3684	-0.0545	0.1231	0.947 (0.744, 1.205)	0.6577	0.115	695	12220	0.182	0.06013	1.200 [1.066, 1.350]	0.002468	0.2492	1563	15407
381.3	sense organs	Mastoiditis & related conditions	0.473	0.2306	1.605 (1.021, 2.522)	0.0402	0.136	118	36515	NA	NA	NA	NA	0.086	4	3704	NA	NA	NA	NA	0.117	32	12339	NA	NA	NA [NA, NA]	NA	0.2506	43	17648
275.5	endocrine/metabolic	Disorders of calcium/phosphorus metabolism	-0.2121	0.1038	0.809 (0.660, 0.991)	0.0409	0.136	807	40541	NA	NA	NA	NA	0.081	34	4028	-0.2484	0.1971	0.780 (0.530, 1.148)	0.2076	0.115	272	13806	-0.164	0.09935	0.849 [0.699, 1.031]	0.09871	0.2527	608	17868
870.3	injuries & poisonings	Other open wound of head and face	0.369	0.1814	1.446 (1.014, 2.064)	0.042	0.136	219	35306	NA	NA	NA	NA	0.082	18	3558	NA	NA	NA	NA	0.115	59	12263	NA	NA	NA [NA, NA]	NA	0.2522	80	16263
458.1	circulatory system	Orthostatic hypotension	-0.1961	0.097	0.822 (0.680, 0.994)	0.0431	0.128	737	37118	NA	NA	NA	NA	0.077	31	3902	-0.4597	0.1856	0.631 (0.439, 0.909)	0.0133	0.109	238	12778	-0.03847	0.0811	0.962 [0.821, 1.128]	0.6352	0.2514	890	15099
426.9	circulatory system	Cardiac defibrillator in situ	-0.2162	0.1072	0.806 (0.653, 0.994)	0.0437	0.116	617	27045	NA	NA	NA	NA	0.075	40	3052	-0.5665	0.2343	0.568 (0.359, 0.898)	0.0156	0.094	161	9240	0.1561	0.09198	1.169 [0.976, 1.400]	0.08969	0.2518	647	8928
729	musculoskeletal	Other disorders of soft tissues	-0.2848	0.1415	0.752 (0.570, 0.993)	0.0441	0.134	473	21823	NA	NA	NA	NA	0.08	22	2546	0.0978	0.2202	1.103 (0.716, 1.698)	0.657	0.116	186	7267	-0.3245	0.1505	0.723 [0.538, 0.971]	0.03111	0.253	286	10483
295	mental disorders	Schizophrenia and other psychotic disorders	0.1416	0.0704	1.152 (1.004, 1.323)	0.0444	0.172	2478	13415	-0.0369	0.3342	0.964 (0.501, 1.856)	0.9122	0.117	204	1087	-0.0869	0.1519	0.917 (0.681, 1.235)	0.5672	0.147	632	4533	0.1417	0.06626	1.152 [1.012, 1.312]	0.03248	0.2499	1568	8428
149.1	neoplasms	Cancer of oropharynx	0.4792	0.2388	1.615 (1.011, 2.579)	0.0447	0.138	105	42626	NA	NA	NA	NA	0.083	6	4180	NA	NA	NA	NA	0.117	29	14508	NA	NA	NA [NA, NA]	NA	0.2488	95	19606
288	hematopoietic	Diseases of white blood cells	0.1514	0.0755	1.163 (1.004, 1.349)	0.0447	0.136	1384	38015	0.2989	0.3506	1.348 (0.678, 2.681)	0.3939	0.083	100	3801	-0.0255	0.156	0.975 (0.718, 1.323)	0.87	0.115	397	13025	0.08958	0.07793	1.094 [0.939, 1.274]	0.2503	0.2523	896	16421
70	infectious diseases	Viral hepatitis	0.1107	0.0552	1.117 (1.002, 1.245)	0.0451	0.139	3193	33488	0.0512	0.1903	1.053 (0.725, 1.528)	0.7877	0.087	325	3388	-0.3616	0.1579	0.697 (0.511, 0.949)	0.022	0.118	539	11068	-0.05862	0.052	0.943 [0.852, 1.044]	0.2597	0.2503	2540	16503
275.3	endocrine/metabolic	Disorders of magnesium metabolism	-0.2135	0.1067	0.808 (0.655, 0.996)	0.0453	0.136	774	40508	NA	NA	NA	NA	0.082	39	4033	-0.3103	0.2223	0.733 (0.474, 1.134)	0.1629	0.115	231	13765	-0.1935	0.1017	0.824 [0.675, 1.006]	0.05716	0.2525	594	17854
223	neoplasms	Benign neoplasm of kidney and other urinary organs	-0.54	0.2699	0.583 (0.343, 0.989)	0.0454	0.127	111	29321	NA	NA	NA	NA	0.077	7	3258	NA	NA	NA	NA	0.106	34	9867	NA	NA	NA [NA, NA]	NA	0.2494	98	13129
337.1	neurological	Peripheral autonomic neuropathy	-0.215	0.1076	0.807 (0.653, 0.996)	0.0457	0.13	722	34504	NA	NA	NA	NA	0.08	36	3581	-0.3033	0.219	0.738 (0.481, 1.134)	0.166	0.111	231	11829	-0.1533	0.1033	0.858 [0.701, 1.050]	0.1379	0.2528	558	14512
426.3	circulatory system	Bundle branch block	-0.1979	0.0992	0.820 (0.676, 0.996)	0.046	0.116	736	27164	NA	NA	NA	NA	0.073	29	3041	-0.1147	0.18	0.892 (0.627, 1.269)	0.524	0.096	237	9316	-0.1277	0.09809	0.880 [0.726, 1.067]	0.193	0.2482	656	8937
474.1	respiratory	Acute tonsillitis	0.5958	0.2996	1.814 (1.009, 3.264)	0.0468	0.133	203	22592	NA	NA	NA	NA	0.089	24	2600	NA	NA	NA	NA	0.11	73	7318	NA	NA	NA [NA, NA]	NA	0.2523	29	9812
727.1	musculoskeletal	Synovitis and tenosynovitis	-0.1209	0.0609	0.886 (0.786, 0.999)	0.0472	0.137	2696	24046	0.0767	0.2978	1.080 (0.602, 1.936)	0.7968	0.082	140	2664	-0.1406	0.1175	0.869 (0.690, 1.094)	0.2312	0.116	917	7998	-0.2131	0.07659	0.808 [0.695, 0.939]	0.005388	0.2506	1118	11315
189.2	neoplasms	Malignant neoplasm of bladder	0.229	0.1156	1.257 (1.002, 1.577)	0.0477	0.138	394	42672	NA	NA	NA	NA	0.084	21	4201	-0.3041	0.2517	0.738 (0.450, 1.208)	0.2269	0.117	101	14476	0.1762	0.1174	1.193 [0.948, 1.501]	0.1335	0.249	365	19554
275.5	endocrine/metabolic	Hypocalcemia	-0.4692	0.237	0.626 (0.393, 0.995)	0.0477	0.135	173	39907	NA	NA	NA	NA	0.081	8	4002	NA	NA	NA	NA	0.115	54	13588	-0.1705	0.1808	0.843 [0.592, 1.202]	0.3457	0.2534	180	17440
291.4	mental disorders	Specific nonpsychotic mental disorders due to brain damage	0.3073	0.1563	1.360 (1.001, 1.847)	0.0493	0.128	666	31820	NA	NA	NA	NA	0.086	70	3251	0.3665	0.2699	1.443 (0.850, 2.449)	0.1745	0.105	270	10950	-0.3516	0.2346	0.704 [0.444, 1.114]	0.134	0.2533	117	13243
681.1	dermatologic	Cellulitis and abscess of fingers/toes	-0.2016	0.1029	0.817 (0.668, 1.000)	0.05	0.135	921	31875	NA	NA	NA	NA	0.082	48	3280	-0.2978	0.206	0.742 (0.496, 1.112)	0.1483	0.115	298	11195	-0.09844	0.1074	0.906 [0.734, 1.119]	0.3594	0.2518	501	14272
189.1	neoplasms	Cancer of kidney and renal pelvis	-0.2161	0.1104	0.806 (0.649, 1.000)	0.0502	0.137	624	42902	NA	NA	NA	NA	0.084	30	4210	-0.2237	0.2041	0.800 (0.536, 1.193)	0.273	0.117	201	14576	0.01469	0.1059	1.015 [0.825, 1.249]	0.8896	0.2484	488	19677
362	sense organs	Other retinal disorders	-0.0813	0.0416	0.922 (0.850, 1.000)	0.0509	0.128	6656	29612	-0.3483	0.1992	0.706 (0.478, 1.043)	0.0805	0.068	327	3201	0.0208	0.077	1.021 (0.878, 1.187)	0.7867	0.109	2171	10076	-0.1719	0.04521	0.842 [0.771, 0.920]	0.0001438	0.2496	5042	11132
295.2	mental disorders	Paranoid disorders	0.3692	0.1893	1.447 (0.998, 2.096)	0.0511	0.178	279	11216	NA	NA	NA	NA	0.127	33	916	NA	NA	NA	NA	0.153	68	3969	0.1839	0.1673	1.202 [0.866, 1.668]	0.2716	0.246	188	7048
741	musculoskeletal	Symptoms and disorders of the joints	-0.0994	0.0511	0.905 (0.819, 1.001)	0.0517	0.139	3835	37477	0.2061	0.2193	1.229 (0.800, 1.889)	0.3475	0.086	248	3711	-0.1649	0.099	0.848 (0.698, 1.030)	0.0959	0.119	1249	12661	-0.1016	0.04431	0.903 [0.828, 0.985]	0.02186	0.2528	3551	17112
715.2	musculoskeletal	Ankylosing spondylitis	0.4658	0.24	1.593 (0.995, 2.550)	0.0522	0.13	138	33165	NA	NA	NA	NA	0.077	11	3528	NA	NA	NA	NA	0.11	62	11323	NA	NA	NA [NA, NA]	NA	0.2543	39	13943
270.3	endocrine/metabolic	Disorders of plasma protein metabolism	-0.2598	0.134	0.771 (0.593, 1.003)	0.0525	0.138	395	39869	NA	NA	NA	NA	0.081	25	3998	-0.3073	0.2532	0.735 (0.448, 1.208)	0.2249	0.118	117	13474	-0.2062	0.09133	0.814 [0.680, 0.973]	0.02396	0.2531	741	18239
110.1	infectious diseases	Dermatophytosis	-0.0673	0.0348	0.935 (0.873, 1.001)	0.0528	0.139	10736	36959	-0.1223	0.1616	0.885 (0.645, 1.215)	0.4492	0.083	612	3644	-0.1278	0.0653	0.880 (0.774, 1.000)	0.0504	0.118	3561	12526	-0.04683	0.03559	0.954 [0.890, 1.023]	0.1881	0.2493	8040	17360
444	circulatory system	Arterial embolism and thrombosis	0.333	0.1725	1.395 (0.995, 1.956)	0.0536	0.12	196	35962	NA	NA	NA	NA	0.075	8	3825	NA	NA	NA	NA	0.103	45	12514	0.06712	0.1534	1.069 [0.792, 1.445]	0.6617	0.2445	229	13686
592.1	genitourinary	Acute cystitis	-0.5234	0.2712	0.593 (0.348, 1.008)	0.0537	0.121	111	31008	NA	NA	NA	NA	0.073	7	3366	NA	NA	NA	NA	0.101	32	10612	-0.1232	0.2258	0.884 [0.568, 1.376]	0.5854	0.2456	115	11493
361.2	sense organs	Retinoschisis and retinal cysts	-0.4779	0.2487	0.620 (0.381, 1.010)	0.0546	0.104	138	24802	NA	NA	NA	NA	0.063	5	3032	NA	NA	NA	NA	0.082	56	8558	NA	NA	NA [NA, NA]	NA	0.2592	65	6795
385	sense organs	Other disorders of middle ear and mastoid	0.3974	0.2069	1.488 (0.992, 2.232)	0.0548	0.137	142	36539	NA	NA	NA	NA	0.086	10	3710	NA	NA	NA	NA	0.117	42	12349	NA	NA	NA [NA, NA]	NA	0.2505	47	17652
250.1	endocrine/metabolic	Type 1 diabetes with ophthalmic manifestations	-0.3713	0.1938	0.690 (0.472, 1.009)	0.0554	0.104	247	19880	NA	NA	NA	NA	0.06	9	2512	-0.736	0.3757	0.479 (0.229, 1.000)	0.0501	0.084	103	6798	-0.5732	0.2138	0.564 [0.371, 0.857]	0.007339	0.2661	163	6942
411.4	circulatory system	Coronary atherosclerosis	-0.0694	0.0363	0.933 (0.869, 1.002)	0.0556	0.133	7599	38321	-0.3965	0.1768	0.673 (0.476, 0.951)	0.0249	0.081	345	3854	-0.0462	0.0677	0.955 (0.836, 1.090)	0.495	0.113	2334	13034	-0.0705	0.03888	0.932 [0.864, 1.006]	0.06978	0.2504	5703	16324
459.9	circulatory system	Circulatory disease NEC	-0.1937	0.1014	0.824 (0.675, 1.005)	0.0562	0.127	724	37105	NA	NA	NA	NA	0.077	32	3903	-0.1637	0.1855	0.849 (0.590, 1.221)	0.3777	0.109	226	12766	-0.1181	0.08615	0.889 [0.751, 1.052]	0.1706	0.2508	805	15014
800.3	injuries & poisonings	Fracture of tibia and fibula	-0.3136	0.165	0.731 (0.529, 1.010)	0.0574	0.136	449	36131	NA	NA	NA	NA	0.084	35	3616	0.0982	0.3135	1.103 (0.597, 2.039)	0.7542	0.114	124	12460	0.07723	0.1509	1.080 [0.804, 1.452]	0.6089	0.2472	232	17210
415.1	circulatory system	Pulmonary embolism and infarction, acute	-0.2362	0.1243	0.790 (0.619, 1.007)	0.0575	0.135	519	40429	NA	NA	NA	NA	0.083	40	4087	-0.8105	0.2579	0.445 (0.268, 0.737)	0.0017	0.115	164	13801	-0.4882	0.09917	0.614 [0.505, 0.745]	8.543e-07	0.2522	735	17095
277	endocrine/metabolic	Other disorders of metabolism	-0.2533	0.1336	0.776 (0.597, 1.009)	0.0578	0.139	495	39567	NA	NA	NA	NA	0.086	28	3934	-0.2578	0.2558	0.773 (0.468, 1.276)	0.3136	0.119	150	13299	-0.2412	0.1457	0.786 [0.591, 1.045]	0.09794	0.2525	289	18651
427.8	circulatory system	Sinoatrial node dysfunction (Bradycardia)	-0.2856	0.1508	0.752 (0.559, 1.010)	0.0582	0.115	279	26707	NA	NA	NA	NA	0.073	9	3021	NA	NA	NA	NA	0.094	89	9168	0.2356	0.1329	1.266 [0.975, 1.642]	0.07631	0.2511	292	8573
695	dermatologic	Erythematous conditions	-0.1208	0.0638	0.886 (0.782, 1.004)	0.0584	0.134	2203	35630	0.0287	0.328	1.029 (0.541, 1.957)	0.9304	0.08	104	3676	-0.2012	0.1206	0.818 (0.646, 1.036)	0.0951	0.114	747	11976	0.04228	0.06976	1.043 [0.910, 1.196]	0.5445	0.2474	1183	16723
459.7	circulatory system	Blood vessel replaced	0.4017	0.2129	1.494 (0.985, 2.268)	0.0592	0.126	122	36503	NA	NA	NA	NA	0.077	10	3881	NA	NA	NA	NA	0.108	19	12559	0.0367	0.1737	1.037 [0.738, 1.458]	0.8326	0.2518	176	14385
276.1	endocrine/metabolic	Hypopotassemia	-0.128	0.0679	0.880 (0.770, 1.005)	0.0595	0.126	2004	34210	-0.9657	0.4829	0.381 (0.148, 0.981)	0.0455	0.072	118	3543	-0.272	0.1292	0.762 (0.591, 0.981)	0.0353	0.107	651	11874	-0.2365	0.0574	0.789 [0.705, 0.883]	3.795e-05	0.2522	2101	13865
132	infectious diseases	Infestation (lice, mites)	-0.4688	0.2491	0.626 (0.384, 1.020)	0.0598	0.138	208	40870	NA	NA	NA	NA	0.085	12	4034	NA	NA	NA	NA	0.118	52	13960	NA	NA	NA [NA, NA]	NA	0.2511	75	18684
295.3	mental disorders	Psychosis	0.1626	0.0865	1.177 (0.993, 1.394)	0.0601	0.173	1590	12527	-0.0389	0.4153	0.962 (0.426, 2.171)	0.9254	0.12	133	1016	0.0025	0.1853	1.002 (0.697, 1.441)	0.9893	0.15	393	4294	0.1038	0.0817	1.109 [0.945, 1.302]	0.2041	0.2474	945	7805
292.3	mental disorders	Memory loss	-0.153	0.0817	0.858 (0.731, 1.007)	0.061	0.13	1455	32609	0.1481	0.4085	1.160 (0.521, 2.583)	0.7169	0.088	103	3284	-0.2113	0.1437	0.810 (0.611, 1.073)	0.1414	0.108	538	11218	-0.2375	0.09693	0.789 [0.652, 0.954]	0.01429	0.2519	683	13809
425.1	circulatory system	Primary/intrinsic cardiomyopathies	-0.1435	0.0767	0.866 (0.745, 1.007)	0.0614	0.136	1276	41687	NA	NA	NA	NA	0.083	61	4123	-0.3438	0.1533	0.709 (0.525, 0.958)	0.0249	0.115	375	14178	-0.04299	0.06197	0.958 [0.848, 1.082]	0.4879	0.2509	1549	18904
337	neurological	Disorders of the autonomic nervous system	-0.1906	0.102	0.826 (0.677, 1.009)	0.0616	0.131	810	34592	NA	NA	NA	NA	0.08	43	3588	-0.1916	0.2018	0.826 (0.556, 1.226)	0.3424	0.111	257	11855	-0.1135	0.09733	0.893 [0.738, 1.080]	0.2436	0.253	618	14572
707.1	dermatologic	Decubitus ulcer	-0.2025	0.1088	0.817 (0.660, 1.011)	0.0626	0.136	585	41220	NA	NA	NA	NA	0.082	25	4106	-0.2959	0.2047	0.744 (0.498, 1.111)	0.1485	0.115	184	14103	-0.0948	0.09429	0.910 [0.756, 1.094]	0.3147	0.2516	653	18488
195	neoplasms	Cancer, suspected or other	0.1846	0.0992	1.203 (0.990, 1.461)	0.0626	0.132	686	39512	NA	NA	NA	NA	0.08	55	3989	0.1891	0.2	1.208 (0.816, 1.788)	0.3442	0.112	190	13504	-0.063	0.09296	0.939 [0.783, 1.127]	0.4979	0.2519	666	16604
681.6	dermatologic	Cellulitis and abscess of foot, toe	-0.3122	0.1684	0.732 (0.526, 1.018)	0.0638	0.134	364	31318	NA	NA	NA	NA	0.084	25	3257	-0.6582	0.366	0.518 (0.253, 1.061)	0.0722	0.115	109	11006	-0.02254	0.1865	0.978 [0.678, 1.409]	0.9038	0.2522	158	13929
276	endocrine/metabolic	Disorders of fluid, electrolyte, and acid-base balance	-0.0731	0.0395	0.929 (0.860, 1.004)	0.0641	0.135	6312	38518	-0.0637	0.1795	0.938 (0.660, 1.334)	0.7228	0.079	394	3819	-0.1915	0.0755	0.826 (0.712, 0.957)	0.0112	0.115	1936	13159	-0.1332	0.03865	0.875 [0.811, 0.944]	0.0005691	0.2511	5470	17234
276.1	endocrine/metabolic	Hyposmolality and/or hyponatremia	0.133	0.0719	1.142 (0.992, 1.315)	0.0644	0.128	1408	33614	0.1856	0.2892	1.204 (0.683, 2.122)	0.521	0.076	106	3531	0.002	0.142	1.002 (0.759, 1.324)	0.9889	0.109	396	11619	-0.03739	0.08683	0.963 [0.813, 1.142]	0.6667	0.2585	754	12518
288.2	hematopoietic	Elevated white blood cell count	0.1651	0.0893	1.180 (0.990, 1.405)	0.0646	0.135	978	37609	NA	NA	NA	NA	0.082	75	3776	-0.0487	0.1873	0.953 (0.660, 1.375)	0.795	0.115	276	12904	0.1058	0.09117	1.112 [0.930, 1.329]	0.246	0.2522	638	16163
379.2	sense organs	Disorders of vitreous body	-0.0951	0.0515	0.909 (0.822, 1.006)	0.0646	0.121	3338	27234	0.0725	0.2476	1.075 (0.662, 1.747)	0.7698	0.077	135	3028	0.031	0.0936	1.031 (0.859, 1.239)	0.7408	0.1	1132	9182	-0.06639	0.05523	0.936 [0.840, 1.043]	0.2294	0.25	2347	10866
702.1	dermatologic	Actinic keratosis	-0.1316	0.0713	0.877 (0.762, 1.008)	0.0649	0.127	1291	37059	NA	NA	NA	NA	0.076	47	3876	-0.3068	0.1241	0.736 (0.577, 0.938)	0.0135	0.105	510	12523	NA	NA	NA [NA, NA]	NA	0.2479	57	18187
510	respiratory	Other diseases of lung	0.1465	0.0795	1.158 (0.991, 1.353)	0.0654	0.137	1032	42131	NA	NA	NA	NA	0.083	41	4165	0.2403	0.1592	1.272 (0.931, 1.737)	0.1312	0.117	283	14361	-0.01975	0.07399	0.980 [0.848, 1.133]	0.7895	0.2493	1053	19203
912	injuries & poisonings	Insect bite	0.407	0.2211	1.502 (0.974, 2.317)	0.0657	0.139	163	42285	NA	NA	NA	NA	0.085	12	4134	NA	NA	NA	NA	0.117	56	14386	0.1578	0.1795	1.171 [0.824, 1.665]	0.3793	0.2492	157	19692
427.5	circulatory system	Arrhythmia (cardiac) NOS	-0.1213	0.066	0.886 (0.778, 1.008)	0.066	0.119	1918	28346	NA	NA	NA	NA	0.074	99	3111	-0.3887	0.1224	0.678 (0.533, 0.862)	0.0015	0.097	700	9779	0.0163	0.05811	1.016 [0.907, 1.139]	0.779	0.2501	1997	10278
81	infectious diseases	Infection/inflammation of internal prosthetic device; implant; and graft	0.2892	0.1575	1.335 (0.981, 1.818)	0.0664	0.139	265	42553	NA	NA	NA	NA	0.084	6	4189	NA	NA	NA	NA	0.117	77	14475	-0.0784	0.1713	0.925 [0.661, 1.293]	0.6472	0.2494	195	19819
766	symptoms	Neuralgia, neuritis, and radiculitis NOS	-0.1755	0.0959	0.839 (0.695, 1.012)	0.0672	0.137	1102	31568	NA	NA	NA	NA	0.085	67	3254	-0.2118	0.1892	0.809 (0.558, 1.172)	0.2628	0.117	349	10729	0.009695	0.0957	1.010 [0.837, 1.218]	0.9193	0.249	616	14264
695.7	dermatologic	Prurigo and Lichen	-0.1799	0.0983	0.835 (0.689, 1.013)	0.0672	0.133	917	34344	NA	NA	NA	NA	0.079	45	3617	-0.1302	0.1812	0.878 (0.615, 1.252)	0.4723	0.114	306	11535	0.156	0.0839	1.169 [0.992, 1.378]	0.0629	0.2482	760	16300
172.1	neoplasms	Melanomas of skin, dx or hx	-0.1882	0.1032	0.828 (0.677, 1.014)	0.0683	0.132	627	38826	NA	NA	NA	NA	0.08	32	3941	-0.0361	0.1695	0.965 (0.692, 1.345)	0.8313	0.11	246	13169	NA	NA	NA [NA, NA]	NA	0.2491	54	18789
740.1	musculoskeletal	Osteoarthritis; localized	-0.068	0.0374	0.934 (0.868, 1.005)	0.0694	0.128	9729	33105	-0.0205	0.1495	0.980 (0.731, 1.313)	0.891	0.081	659	3513	0.0265	0.0702	1.027 (0.895, 1.178)	0.7054	0.106	3353	11198	-0.1263	0.04059	0.881 [0.814, 0.954]	0.001861	0.245	5891	13699
411.3	circulatory system	Angina pectoris	-0.0968	0.0533	0.908 (0.818, 1.008)	0.0695	0.118	2895	33617	-0.6079	0.283	0.544 (0.313, 0.948)	0.0317	0.076	138	3647	-0.1388	0.1021	0.870 (0.713, 1.063)	0.1741	0.098	891	11591	-0.08316	0.05914	0.920 [0.819, 1.033]	0.1597	0.2521	1868	12489
276.4	endocrine/metabolic	Acidosis	-0.1719	0.095	0.842 (0.699, 1.014)	0.0705	0.125	935	33141	NA	NA	NA	NA	0.073	56	3481	-0.5761	0.2006	0.562 (0.379, 0.833)	0.0041	0.106	277	11500	-0.1938	0.08271	0.824 [0.701, 0.969]	0.01914	0.2563	913	12677
586.2	genitourinary	Cyst of kidney, acquired	-0.1828	0.1012	0.833 (0.683, 1.016)	0.0709	0.12	721	32290	NA	NA	NA	NA	0.073	31	3538	-0.1464	0.185	0.864 (0.601, 1.241)	0.4287	0.1	244	11014	-0.1224	0.08183	0.885 [0.754, 1.039]	0.1347	0.2574	929	10423
379.9	sense organs	Pain, swelling or discharge of eye	-0.2736	0.1515	0.761 (0.565, 1.024)	0.071	0.11	422	24318	NA	NA	NA	NA	0.071	25	2918	-0.3308	0.3005	0.718 (0.399, 1.295)	0.2709	0.088	140	8190	-0.2086	0.1326	0.812 [0.626, 1.053]	0.1157	0.2514	355	8874
702	dermatologic	Degenerative skin conditions and other dermatoses	-0.0822	0.0457	0.921 (0.842, 1.007)	0.0717	0.131	4033	33736	-0.2214	0.2338	0.801 (0.507, 1.267)	0.3437	0.076	174	3517	-0.1217	0.0813	0.885 (0.755, 1.038)	0.1344	0.111	1469	11524	0.05635	0.07844	1.058 [0.907, 1.234]	0.4725	0.2467	926	13424
284.1	hematopoietic	Pancytopenia	-0.2539	0.1412	0.776 (0.588, 1.023)	0.0721	0.116	409	31674	NA	NA	NA	NA	0.075	27	3520	-0.6518	0.3151	0.521 (0.281, 0.966)	0.0386	0.096	120	10963	-0.473	0.1456	0.623 [0.468, 0.829]	0.001163	0.2606	329	9635
110	infectious diseases	Dermatophytosis / Dermatomycosis	-0.0617	0.0345	0.940 (0.879, 1.006)	0.0737	0.138	11085	37308	-0.0826	0.1574	0.921 (0.676, 1.253)	0.5996	0.084	649	3681	-0.1214	0.0648	0.886 (0.780, 1.006)	0.0611	0.118	3693	12658	-0.04892	0.03535	0.952 [0.889, 1.021]	0.1664	0.249	8227	17547
353.1	neurological	Nerve plexus lesions	0.5125	0.2872	1.669 (0.951, 2.931)	0.0744	0.137	117	29284	NA	NA	NA	NA	0.083	7	3186	NA	NA	NA	NA	0.118	43	10059	NA	NA	NA [NA, NA]	NA	0.2562	39	13199
728.7	musculoskeletal	Fasciitis	-0.0978	0.055	0.907 (0.814, 1.010)	0.0753	0.132	4306	25656	-0.0918	0.2665	0.912 (0.541, 1.538)	0.7306	0.079	285	2809	-0.0425	0.0996	0.958 (0.788, 1.165)	0.6691	0.112	1654	8735	-0.1203	0.07146	0.887 [0.771, 1.020]	0.09223	0.2522	1244	11441
726.4	musculoskeletal	Calcaneal spur; Exostosis NOS	-0.178	0.1001	0.837 (0.688, 1.018)	0.0753	0.135	954	22304	NA	NA	NA	NA	0.082	36	2560	-0.1407	0.1834	0.869 (0.606, 1.245)	0.4431	0.114	374	7455	-0.2589	0.1136	0.772 [0.618, 0.964]	0.0226	0.2523	498	10695
588.1	genitourinary	Renal osteodystrophy	-0.3391	0.1913	0.712 (0.490, 1.036)	0.0763	0.119	225	31794	NA	NA	NA	NA	0.072	7	3514	NA	NA	NA	NA	0.098	73	10843	-0.1302	0.1565	0.878 [0.646, 1.193]	0.4054	0.2587	241	9735
300.9	mental disorders	Posttraumatic stress disorder	0.0704	0.0397	1.073 (0.993, 1.160)	0.0764	0.139	16358	27295	0.0269	0.16	1.027 (0.751, 1.406)	0.8663	0.08	1839	2722	0.1205	0.0742	1.128 (0.975, 1.305)	0.1042	0.12	5275	9176	0.008794	0.04451	1.009 [0.925, 1.101]	0.8434	0.2442	5497	12357
603.2	genitourinary	Spermatocele	0.3641	0.2057	1.439 (0.962, 2.154)	0.0768	0.092	205	18014	NA	NA	NA	NA	0.059	13	2362	NA	NA	NA	NA	0.072	72	6015	0.08911	0.2207	1.093 [0.709, 1.685]	0.6864	0.263	108	4091
427.2	circulatory system	Atrial flutter	-0.1477	0.0835	0.863 (0.733, 1.016)	0.0768	0.118	983	27411	NA	NA	NA	NA	0.074	44	3056	-0.1502	0.1534	0.861 (0.637, 1.162)	0.3274	0.098	301	9380	-0.1107	0.07892	0.895 [0.767, 1.045]	0.1609	0.2476	1044	9325
415.1	circulatory system	Acute pulmonary heart disease	-0.2167	0.1225	0.805 (0.633, 1.024)	0.0769	0.135	531	40441	NA	NA	NA	NA	0.083	40	4087	-0.7551	0.2529	0.470 (0.286, 0.772)	0.0028	0.115	166	13803	-0.4796	0.09778	0.619 [0.511, 0.750]	9.381e-07	0.2521	753	17113
189.1	neoplasms	Malignant neoplasm of kidney, except pelvis	-0.1995	0.1129	0.819 (0.657, 1.022)	0.0773	0.137	595	42873	NA	NA	NA	NA	0.084	29	4209	-0.2626	0.2118	0.769 (0.508, 1.165)	0.2149	0.116	194	14569	0.05647	0.1077	1.058 [0.857, 1.307]	0.6001	0.2485	461	19650
276.1	endocrine/metabolic	Electrolyte imbalance	-0.0777	0.044	0.925 (0.849, 1.009)	0.0774	0.132	4798	37004	-0.085	0.1979	0.919 (0.623, 1.354)	0.6677	0.078	306	3731	-0.2004	0.0842	0.818 (0.694, 0.965)	0.0173	0.113	1476	12699	-0.1617	0.04303	0.851 [0.782, 0.926]	0.0001714	0.2512	4114	15878
246	endocrine/metabolic	Other disorders of thyroid	-0.3516	0.1993	0.704 (0.476, 1.040)	0.0777	0.132	236	37112	NA	NA	NA	NA	0.082	18	3787	NA	NA	NA	NA	0.11	68	12576	0.1544	0.1419	1.167 [0.884, 1.541]	0.2768	0.2538	251	17083
593.2	genitourinary	Microscopic hematuria	0.1078	0.0611	1.114 (0.988, 1.256)	0.0777	0.125	2326	33223	0.095	0.2724	1.100 (0.645, 1.876)	0.7273	0.075	174	3533	0.0063	0.1181	1.006 (0.798, 1.268)	0.9577	0.104	726	11306	0.07031	0.06887	1.073 [0.937, 1.228]	0.3073	0.2468	1249	12627
425	circulatory system	Cardiomyopathy	-0.1316	0.0747	0.877 (0.757, 1.015)	0.0781	0.136	1341	41752	NA	NA	NA	NA	0.083	64	4126	-0.2437	0.1474	0.784 (0.587, 1.046)	0.0983	0.115	389	14192	-0.02565	0.0605	0.975 [0.866, 1.097]	0.6715	0.2511	1618	18973
426.3	circulatory system	Right bundle branch block	-0.2372	0.135	0.789 (0.605, 1.028)	0.079	0.115	398	26826	NA	NA	NA	NA	0.072	14	3026	-0.0003	0.2366	1.000 (0.629, 1.589)	0.9989	0.095	128	9207	-0.1484	0.1364	0.862 [0.660, 1.126]	0.2768	0.2487	327	8608
261.2	endocrine/metabolic	Vitamin B-complex deficiencies	-0.1203	0.0685	0.887 (0.775, 1.014)	0.0792	0.136	1593	28545	NA	NA	NA	NA	0.087	77	2891	-0.0306	0.1183	0.970 (0.769, 1.223)	0.7957	0.118	587	9588	-0.2067	0.07689	0.813 [0.699, 0.946]	0.007185	0.2521	1094	11883
149.4	neoplasms	Cancer of larynx	0.3948	0.2249	1.484 (0.955, 2.306)	0.0793	0.138	105	42626	NA	NA	NA	NA	0.083	9	4183	NA	NA	NA	NA	0.117	18	14497	-0.2703	0.1831	0.763 [0.533, 1.093]	0.1398	0.2484	188	19699
512.1	respiratory	Wheezing	0.2589	0.1478	1.296 (0.970, 1.731)	0.0798	0.124	356	21171	NA	NA	NA	NA	0.074	23	2442	0.6765	0.2698	1.967 (1.159, 3.338)	0.0122	0.11	106	7246	-0.1727	0.1499	0.841 [0.627, 1.129]	0.2494	0.2525	270	8058
411.8	circulatory system	Other chronic ischemic heart disease, unspecified	-0.0743	0.0425	0.928 (0.854, 1.009)	0.0802	0.127	4736	35458	-0.3537	0.2282	0.702 (0.449, 1.098)	0.121	0.079	174	3683	-0.0955	0.0799	0.909 (0.777, 1.063)	0.2321	0.106	1440	12140	-0.03876	0.04705	0.962 [0.877, 1.055]	0.41	0.2531	3272	13893
681	dermatologic	Superficial cellulitis and abscess	-0.0719	0.0411	0.931 (0.859, 1.009)	0.0806	0.138	6695	37649	-0.0609	0.1741	0.941 (0.669, 1.324)	0.7267	0.086	498	3730	-0.2438	0.0826	0.784 (0.667, 0.921)	0.0032	0.116	1948	12845	-0.07105	0.04511	0.931 [0.853, 1.018]	0.1152	0.2497	3383	17154
286.7	hematopoietic	Other and unspecified coagulation defects	-0.2727	0.1567	0.761 (0.560, 1.035)	0.0817	0.131	315	37917	NA	NA	NA	NA	0.081	15	3905	NA	NA	NA	NA	0.11	97	13012	-0.1637	0.1488	0.849 [0.634, 1.136]	0.2713	0.2582	258	16260
578.1	digestive	Hematemesis	-0.3632	0.2089	0.695 (0.462, 1.047)	0.082	0.133	297	32850	NA	NA	NA	NA	0.08	31	3477	NA	NA	NA	NA	0.114	77	11282	0.1526	0.1785	1.165 [0.821, 1.653]	0.3927	0.2565	157	13271
411	circulatory system	Ischemic Heart Disease	-0.0595	0.0343	0.942 (0.881, 1.008)	0.083	0.136	9179	39901	-0.5715	0.1697	0.565 (0.405, 0.788)	0.000755	0.08	448	3957	-0.0593	0.0641	0.942 (0.831, 1.069)	0.3553	0.115	2868	13568	-0.07942	0.03644	0.924 [0.860, 0.992]	0.0293	0.2493	7011	17632
458	circulatory system	Hypotension	-0.0946	0.0546	0.910 (0.817, 1.012)	0.0831	0.132	2530	38911	-0.0565	0.2837	0.945 (0.542, 1.648)	0.8421	0.079	107	3978	-0.2813	0.1071	0.755 (0.612, 0.931)	0.0086	0.112	758	13298	-0.08621	0.05149	0.917 [0.829, 1.015]	0.09409	0.2497	2497	16706
990	injuries & poisonings	Effects radiation NOS	-0.2462	0.1422	0.782 (0.592, 1.033)	0.0833	0.135	347	40473	NA	NA	NA	NA	0.08	21	4014	-0.2475	0.2627	0.781 (0.467, 1.307)	0.3461	0.114	108	13850	-0.2761	0.09633	0.759 [0.628, 0.916]	0.004154	0.2515	691	18092
524	digestive	Dentofacial anomalies, including malocclusion	-0.1649	0.0953	0.848 (0.704, 1.022)	0.0835	0.14	995	25720	NA	NA	NA	NA	0.089	42	2694	0.098	0.1623	1.103 (0.802, 1.516)	0.5459	0.12	373	8995	-0.2438	0.112	0.784 [0.629, 0.976]	0.02953	0.2581	502	10491
426	circulatory system	Cardiac conduction disorders	-0.0822	0.0476	0.921 (0.839, 1.011)	0.0844	0.127	4003	30431	-0.0262	0.2203	0.974 (0.633, 1.500)	0.9054	0.079	211	3223	-0.2172	0.0908	0.805 (0.674, 0.962)	0.0168	0.104	1314	10393	-0.02879	0.04524	0.972 [0.889, 1.062]	0.5245	0.2481	4065	12346
286	hematopoietic	Coagulation defects	-0.1775	0.1029	0.837 (0.684, 1.024)	0.0846	0.132	736	38338	NA	NA	NA	NA	0.082	37	3927	-0.6319	0.2224	0.532 (0.344, 0.822)	0.0045	0.11	230	13145	-0.24	0.09699	0.787 [0.650, 0.951]	0.01332	0.2571	650	16652
980	infectious diseases	Encounter for long-term (current) use of antibiotics	0.3246	0.1884	1.383 (0.956, 2.001)	0.085	0.139	194	43362	NA	NA	NA	NA	0.085	7	4226	NA	NA	NA	NA	0.118	54	14731	0.02542	0.2141	1.026 [0.674, 1.561]	0.9055	0.2498	115	20309
612.2	genitourinary	Hypertrophy of breast (Gynecomastia)	-0.3312	0.1924	0.718 (0.492, 1.047)	0.0852	0.139	353	42725	NA	NA	NA	NA	0.085	27	4185	-0.159	0.3604	0.853 (0.421, 1.729)	0.6592	0.117	118	14491	-0.3022	0.1346	0.739 [0.568, 0.962]	0.02479	0.249	360	19624
579	digestive	Other symptoms involving abdomen and pelvis	-0.2344	0.1362	0.791 (0.606, 1.033)	0.0853	0.133	565	33118	NA	NA	NA	NA	0.079	39	3485	-0.217	0.265	0.805 (0.479, 1.353)	0.4129	0.114	179	11384	0.07184	0.1484	1.074 [0.803, 1.437]	0.6284	0.2564	237	13351
426.3	circulatory system	Left bundle branch block	-0.2819	0.1639	0.754 (0.547, 1.040)	0.0855	0.115	270	26698	NA	NA	NA	NA	0.072	9	3021	NA	NA	NA	NA	0.093	89	9168	0.09434	0.1368	1.099 [0.840, 1.437]	0.4905	0.2502	288	8569
550	digestive	Abdominal hernia	0.0706	0.0416	1.073 (0.989, 1.164)	0.0902	0.138	5465	40914	-0.1713	0.1903	0.843 (0.580, 1.223)	0.3681	0.083	386	4029	-0.0158	0.0779	0.984 (0.845, 1.147)	0.8389	0.117	1818	13870	0.0175	0.04526	1.018 [0.931, 1.112]	0.699	0.2496	3135	18829
731	musculoskeletal	Osteitis deformans and osteopathies associated with other disorders classified elsewhere	-0.4574	0.2724	0.633 (0.371, 1.080)	0.0932	0.134	127	28865	NA	NA	NA	NA	0.084	7	3114	NA	NA	NA	NA	0.113	33	9666	-0.1706	0.176	0.843 [0.597, 1.190]	0.3326	0.2536	190	11717
327	neurological	Sleep disorders	-0.0632	0.0377	0.939 (0.872, 1.011)	0.0936	0.147	13316	30192	-0.1821	0.1659	0.834 (0.602, 1.154)	0.2722	0.087	1248	2960	0.0111	0.0706	1.011 (0.880, 1.161)	0.8747	0.125	4675	10167	-0.1028	0.04142	0.902 [0.832, 0.979]	0.01303	0.2569	4695	14933
480.1	respiratory	Bacterial pneumonia	0.1599	0.0956	1.173 (0.973, 1.415)	0.0944	0.13	723	31989	NA	NA	NA	NA	0.077	44	3410	0.0017	0.2096	1.002 (0.664, 1.511)	0.9936	0.111	175	11100	-0.1859	0.09657	0.830 [0.687, 1.003]	0.05421	0.2492	663	13727
531.1	digestive	Hemorrhage from gastrointestinal ulcer	0.2899	0.1747	1.336 (0.949, 1.882)	0.097	0.136	196	41338	NA	NA	NA	NA	0.082	18	4071	NA	NA	NA	NA	0.116	50	14127	0.2982	0.1733	1.347 [0.959, 1.892]	0.08524	0.2494	159	18531
362.2	sense organs	Cystoid macular degeneration of retina	-0.1806	0.1092	0.835 (0.674, 1.034)	0.0983	0.104	543	23499	NA	NA	NA	NA	0.06	23	2897	-0.08	0.2025	0.923 (0.621, 1.373)	0.6927	0.083	169	8074	-0.3246	0.1072	0.723 [0.586, 0.892]	0.002465	0.2593	596	6686
747	congenital anomalies	Cardiac and circulatory congenital anomalies	0.2308	0.1399	1.260 (0.958, 1.657)	0.099	0.139	363	43115	NA	NA	NA	NA	0.084	19	4206	-0.1991	0.3239	0.819 (0.434, 1.546)	0.5388	0.118	104	14608	-0.0417	0.1539	0.959 [0.709, 1.297]	0.7864	0.2499	234	20079
353.2	neurological	Nerve root lesions	0.2535	0.1539	1.289 (0.953, 1.742)	0.0994	0.137	348	29515	NA	NA	NA	NA	0.083	19	3198	0.7691	0.2777	2.158 (1.252, 3.719)	0.0056	0.118	114	10130	-0.03292	0.1867	0.968 [0.671, 1.395]	0.86	0.2563	157	13317
155.1	neoplasms	Malignant neoplasm of liver, primary	0.1902	0.1155	1.209 (0.964, 1.517)	0.0997	0.134	520	39852	NA	NA	NA	NA	0.082	53	4024	NA	NA	NA	NA	0.113	93	13564	-0.1055	0.1683	0.900 [0.647, 1.252]	0.5307	0.2523	203	17414
278.4	endocrine/metabolic	Abnormal weight gain	-0.4013	0.2451	0.669 (0.414, 1.082)	0.1015	0.167	175	18479	NA	NA	NA	NA	0.098	7	2088	NA	NA	NA	NA	0.146	60	5904	-0.3746	0.2521	0.688 [0.419, 1.127]	0.1372	0.2685	100	10196
710.2	musculoskeletal	Unspecified osteomyelitis	-0.1857	0.1135	0.831 (0.665, 1.037)	0.1018	0.13	699	33797	NA	NA	NA	NA	0.079	35	3573	-0.1939	0.2331	0.824 (0.522, 1.301)	0.4055	0.109	203	11507	-0.3148	0.12	0.730 [0.577, 0.923]	0.008703	0.2548	450	14022
270.2	endocrine/metabolic	Disorders of amino-acid metabolism	-0.3547	0.2181	0.701 (0.457, 1.075)	0.1039	0.137	268	39742	NA	NA	NA	NA	0.081	22	3995	NA	NA	NA	NA	0.116	91	13448	NA	NA	NA [NA, NA]	NA	0.2547	96	17594
579.2	digestive	Splenomegaly	-0.363	0.2233	0.696 (0.449, 1.078)	0.1039	0.133	256	32809	NA	NA	NA	NA	0.08	18	3464	NA	NA	NA	NA	0.114	80	11285	NA	NA	NA [NA, NA]	NA	0.2562	46	13160
707.3	dermatologic	Chronic ulcer of unspecified site	-0.2331	0.1444	0.792 (0.597, 1.051)	0.1064	0.135	364	40999	NA	NA	NA	NA	0.082	15	4096	NA	NA	NA	NA	0.114	92	14011	-0.1987	0.1445	0.820 [0.618, 1.088]	0.1689	0.2515	287	18122
367.2	sense organs	Astigmatism	0.0755	0.0468	1.078 (0.984, 1.182)	0.1068	0.126	9541	22112	-0.1095	0.192	0.896 (0.615, 1.306)	0.5683	0.066	616	2375	0.0699	0.0906	1.072 (0.898, 1.281)	0.4399	0.105	2866	7125	-0.05808	0.05233	0.944 [0.852, 1.045]	0.2671	0.2466	4875	8225
580.2	genitourinary	Nephrotic syndrome without mention of glomerulonephritis	-0.4143	0.2569	0.661 (0.399, 1.093)	0.1068	0.118	171	31740	NA	NA	NA	NA	0.072	6	3513	NA	NA	NA	NA	0.097	52	10822	NA	NA	NA [NA, NA]	NA	0.2583	88	9582
426.9	circulatory system	Cardiac pacemaker in situ	-0.1393	0.0867	0.870 (0.734, 1.031)	0.1081	0.119	851	27279	NA	NA	NA	NA	0.076	37	3049	-0.3295	0.1632	0.719 (0.522, 0.990)	0.0435	0.097	274	9353	0.09407	0.08329	1.099 [0.933, 1.293]	0.2587	0.2517	856	9137
574.1	digestive	Cholelithiasis	-0.1106	0.0689	0.895 (0.782, 1.025)	0.1087	0.137	1892	40791	-0.2808	0.3458	0.755 (0.383, 1.487)	0.4168	0.083	120	4025	0.0147	0.1227	1.015 (0.798, 1.291)	0.9048	0.116	629	13895	-0.2589	0.09396	0.772 [0.642, 0.928]	0.005861	0.2512	718	18952
612	genitourinary	Breast conditions, congenital or relating to hormones	-0.3046	0.1904	0.737 (0.508, 1.071)	0.1096	0.139	354	42726	NA	NA	NA	NA	0.085	27	4185	-0.0708	0.349	0.932 (0.470, 1.846)	0.8392	0.117	119	14492	-0.2983	0.1337	0.742 [0.571, 0.964]	0.02571	0.249	364	19628
275	endocrine/metabolic	Disorders of mineral metabolism	-0.1049	0.0656	0.900 (0.792, 1.024)	0.1099	0.137	1969	41703	0.4126	0.2767	1.511 (0.878, 2.598)	0.1359	0.084	107	4101	-0.1122	0.126	0.894 (0.698, 1.144)	0.3731	0.116	634	14168	-0.11	0.06013	0.896 [0.796, 1.008]	0.06725	0.2517	1717	18977
195.1	neoplasms	Malignant neoplasm, other	0.2423	0.1519	1.274 (0.946, 1.716)	0.1107	0.131	274	39100	NA	NA	NA	NA	0.079	19	3953	NA	NA	NA	NA	0.112	74	13388	0.008566	0.1446	1.009 [0.760, 1.339]	0.9528	0.2524	258	16196
426.2	circulatory system	First degree AV block	-0.2606	0.1637	0.771 (0.559, 1.062)	0.1114	0.115	231	26659	NA	NA	NA	NA	0.072	4	3016	NA	NA	NA	NA	0.095	83	9162	-0.05289	0.11	0.948 [0.765, 1.177]	0.6306	0.2495	494	8775
41.11	infectious diseases	Methicillin sensitive Staphylococcus aureus	-0.2435	0.1535	0.784 (0.580, 1.059)	0.1127	0.131	400	36043	NA	NA	NA	NA	0.077	22	3677	-0.0104	0.268	0.990 (0.585, 1.673)	0.969	0.112	120	12455	-0.1174	0.176	0.889 [0.630, 1.256]	0.5047	0.2529	184	15292
352.1	neurological	Trigeminal nerve disorders [CN5]	-0.3242	0.2044	0.723 (0.484, 1.079)	0.1127	0.137	215	29382	NA	NA	NA	NA	0.082	13	3192	NA	NA	NA	NA	0.118	77	10093	0.02751	0.2176	1.028 [0.671, 1.575]	0.8994	0.2564	112	13272
726.1	musculoskeletal	Enthesopathy	-0.083	0.0524	0.920 (0.830, 1.020)	0.1133	0.135	4314	25664	-0.1292	0.2538	0.879 (0.534, 1.445)	0.6109	0.081	261	2785	-0.0679	0.0979	0.934 (0.771, 1.132)	0.4881	0.115	1552	8633	-0.08986	0.05875	0.914 [0.815, 1.026]	0.1261	0.252	1907	12104
578.9	digestive	Hemorrhage of gastrointestinal tract	-0.1137	0.072	0.893 (0.775, 1.028)	0.1142	0.136	1536	34089	-0.1126	0.3062	0.894 (0.490, 1.628)	0.713	0.082	103	3549	-0.2702	0.1487	0.763 (0.570, 1.021)	0.0691	0.116	403	11608	-0.1351	0.06973	0.874 [0.762, 1.002]	0.0527	0.2542	1272	14386
275.5	endocrine/metabolic	Disorders of phosphorus metabolism	-0.2183	0.1382	0.804 (0.613, 1.054)	0.1142	0.135	492	40226	NA	NA	NA	NA	0.081	20	4014	-0.5858	0.2958	0.557 (0.312, 0.994)	0.0476	0.114	163	13697	-0.117	0.1316	0.890 [0.687, 1.151]	0.3742	0.2533	334	17594
450	circulatory system	Noninfectious disorders of lymphatic channels	-0.3083	0.1961	0.735 (0.500, 1.079)	0.1158	0.139	227	43390	NA	NA	NA	NA	0.084	11	4227	NA	NA	NA	NA	0.118	65	14719	0.09547	0.1438	1.100 [0.830, 1.458]	0.5067	0.2498	251	20150
530.2	digestive	Esophageal bleeding (varices/hemorrhage)	0.1762	0.1121	1.193 (0.957, 1.486)	0.116	0.117	707	22620	NA	NA	NA	NA	0.077	73	2632	-0.4511	0.3055	0.637 (0.350, 1.159)	0.1397	0.095	165	7871	-0.01797	0.1827	0.982 [0.687, 1.405]	0.9216	0.2522	167	8862
224	neoplasms	Benign neoplasm of eye	-0.146	0.0929	0.864 (0.720, 1.037)	0.1161	0.138	913	42444	NA	NA	NA	NA	0.084	42	4162	0.0478	0.1781	1.049 (0.740, 1.487)	0.7882	0.117	285	14407	-0.01304	0.1409	0.987 [0.749, 1.301]	0.9263	0.2499	275	19835
737.3	musculoskeletal	Kyphoscoliosis and scoliosis	-0.3448	0.2202	0.708 (0.460, 1.091)	0.1174	0.134	201	31321	NA	NA	NA	NA	0.085	11	3334	NA	NA	NA	NA	0.113	74	10497	0.01377	0.2109	1.014 [0.671, 1.533]	0.9479	0.2536	120	12678
603.1	genitourinary	Hydrocele	-0.1994	0.1275	0.819 (0.638, 1.052)	0.1178	0.093	561	18370	NA	NA	NA	NA	0.059	42	2391	-0.4235	0.2587	0.655 (0.394, 1.087)	0.1016	0.073	180	6123	-0.2159	0.1168	0.806 [0.641, 1.013]	0.06447	0.2587	478	4461
362.4	sense organs	Retinal vascular changes and abnomalities	-0.1382	0.0884	0.871 (0.732, 1.036)	0.118	0.105	926	23882	NA	NA	NA	NA	0.06	32	2906	-0.1445	0.1673	0.865 (0.623, 1.201)	0.3875	0.084	289	8194	-0.2242	0.08245	0.799 [0.680, 0.939]	0.006538	0.2585	1016	7106
286.9	hematopoietic	Abnormal coagulation profile	-0.2891	0.1854	0.749 (0.521, 1.077)	0.1188	0.131	229	37831	NA	NA	NA	NA	0.081	10	3900	NA	NA	NA	NA	0.11	77	12992	-0.3717	0.1543	0.690 [0.510, 0.933]	0.016	0.2575	271	16273
327.4	neurological	Insomnia	-0.0677	0.0434	0.935 (0.858, 1.018)	0.1188	0.15	8932	25808	-0.2124	0.1984	0.809 (0.548, 1.193)	0.2844	0.091	864	2576	-0.0367	0.083	0.964 (0.819, 1.134)	0.6585	0.127	3037	8529	-0.07715	0.04813	0.926 [0.842, 1.017]	0.109	0.2596	3080	13318
252.1	endocrine/metabolic	Hyperparathyroidism	-0.2052	0.1316	0.814 (0.629, 1.054)	0.1189	0.137	448	37662	NA	NA	NA	NA	0.084	19	3859	-0.6381	0.2688	0.528 (0.312, 0.895)	0.0176	0.117	164	12686	-0.2341	0.1155	0.791 [0.631, 0.992]	0.04276	0.2528	468	16806
740.9	musculoskeletal	Osteoarthrosis NOS	-0.0553	0.0355	0.946 (0.883, 1.014)	0.1196	0.136	10749	34125	-0.1284	0.1584	0.880 (0.645, 1.200)	0.4178	0.08	561	3415	0.0124	0.0669	1.013 (0.888, 1.154)	0.8525	0.114	3606	11451	-0.05454	0.03698	0.947 [0.881, 1.018]	0.1403	0.2495	8107	15915
288.1	hematopoietic	Neutropenia	-0.2892	0.1858	0.749 (0.520, 1.078)	0.1196	0.133	289	36920	NA	NA	NA	NA	0.081	11	3712	NA	NA	NA	NA	0.114	99	12727	-0.5168	0.1397	0.596 [0.454, 0.784]	0.0002156	0.2492	380	15905
257	endocrine/metabolic	Testicular dysfunction	-0.1116	0.0718	0.894 (0.777, 1.029)	0.1199	0.136	2147	39361	-0.2204	0.3794	0.802 (0.381, 1.687)	0.5613	0.083	124	3964	-0.0124	0.1279	0.988 (0.769, 1.269)	0.9227	0.116	820	13342	-0.2137	0.08767	0.808 [0.680, 0.959]	0.0148	0.2522	811	17149
596.5	genitourinary	Functional disorders of bladder	-0.1172	0.0756	0.889 (0.767, 1.031)	0.1211	0.132	1323	39899	NA	NA	NA	NA	0.08	52	4029	-0.1342	0.1349	0.874 (0.671, 1.139)	0.3198	0.111	467	13529	0.01935	0.07621	1.020 [0.878, 1.184]	0.7995	0.2483	985	17403
521	digestive	Diseases of hard tissues of teeth	-0.0563	0.0363	0.945 (0.880, 1.015)	0.1215	0.139	11163	35888	-0.3221	0.1694	0.725 (0.520, 1.010)	0.0573	0.085	815	3467	-0.0381	0.0685	0.963 (0.842, 1.101)	0.5784	0.117	3694	12316	-0.1412	0.0391	0.868 [0.804, 0.937]	0.0003051	0.2497	5860	15849
994.2	injuries & poisonings	Sepsis	-0.1157	0.0748	0.891 (0.769, 1.031)	0.1217	0.138	1410	42132	NA	NA	NA	NA	0.083	91	4115	-0.1119	0.1445	0.894 (0.674, 1.187)	0.4388	0.116	415	14337	-0.1676	0.07897	0.846 [0.724, 0.987]	0.03385	0.2496	989	19459
304	mental disorders	Adjustment reaction	-0.0778	0.0503	0.925 (0.838, 1.021)	0.122	0.145	8223	19160	0.1258	0.2156	1.134 (0.743, 1.730)	0.5596	0.094	790	1673	-0.1011	0.0952	0.904 (0.750, 1.089)	0.2885	0.122	2800	6701	0.01825	0.05098	1.018 [0.922, 1.125]	0.7204	0.2452	3442	10302
523.1	digestive	Gingivitis	-0.0841	0.0544	0.919 (0.826, 1.023)	0.1221	0.141	3523	28248	-0.5757	0.3319	0.562 (0.293, 1.078)	0.0829	0.088	180	2832	0.0015	0.0978	1.001 (0.827, 1.213)	0.9878	0.121	1283	9905	-0.2043	0.06495	0.815 [0.718, 0.926]	0.001656	0.2548	1607	11596
453	circulatory system	Chronic venous hypertension	-0.3334	0.2165	0.716 (0.469, 1.095)	0.1236	0.12	167	26865	NA	NA	NA	NA	0.075	9	3071	NA	NA	NA	NA	0.101	50	9125	-0.3124	0.1762	0.732 [0.518, 1.034]	0.07617	0.2554	204	9978
149	neoplasms	Cancer of larynx, pharynx, nasal cavities	0.2356	0.1537	1.266 (0.936, 1.711)	0.1253	0.138	254	42775	NA	NA	NA	NA	0.083	16	4190	NA	NA	NA	NA	0.118	58	14537	-0.2685	0.1404	0.765 [0.581, 1.007]	0.05572	0.2481	322	19833
604.3	genitourinary	Peyronie's disease	-0.3161	0.2063	0.729 (0.487, 1.092)	0.1255	0.092	223	18032	NA	NA	NA	NA	0.059	13	2362	NA	NA	NA	NA	0.071	84	6027	NA	NA	NA [NA, NA]	NA	0.2614	88	4071
362.3	sense organs	Separation of retinal layers	-0.3266	0.2133	0.721 (0.475, 1.096)	0.1257	0.1	263	23219	NA	NA	NA	NA	0.059	29	2903	NA	NA	NA	NA	0.079	86	7991	NA	NA	NA [NA, NA]	NA	0.2648	99	6189
198	neoplasms	Secondary malignant neoplasm	0.1267	0.0828	1.135 (0.965, 1.335)	0.1258	0.133	958	39784	NA	NA	NA	NA	0.079	73	4007	0.1283	0.1698	1.137 (0.815, 1.586)	0.45	0.113	245	13559	-0.06123	0.07135	0.941 [0.818, 1.082]	0.3908	0.2516	1162	17100
427	circulatory system	Cardiac dysrhythmias	-0.0554	0.0362	0.946 (0.881, 1.016)	0.126	0.135	9239	35667	-0.3958	0.1717	0.673 (0.481, 0.942)	0.0211	0.078	544	3556	-0.0731	0.0676	0.929 (0.814, 1.061)	0.2794	0.114	3063	12142	-0.04245	0.03752	0.958 [0.890, 1.032]	0.2579	0.2464	7591	15872
379.3	sense organs	Aphakia and other disorders of lens	-0.1463	0.0957	0.864 (0.716, 1.042)	0.1264	0.114	679	24575	NA	NA	NA	NA	0.073	28	2921	0.0037	0.1689	1.004 (0.721, 1.398)	0.9827	0.093	212	8262	-0.161	0.1104	0.851 [0.686, 1.057]	0.1446	0.2516	514	9033
384.4	sense organs	Perforation of tympanic membrane	0.2227	0.1459	1.249 (0.939, 1.663)	0.127	0.137	342	36739	NA	NA	NA	NA	0.086	25	3725	NA	NA	NA	NA	0.117	94	12401	NA	NA	NA [NA, NA]	NA	0.2503	66	17671
381.2	sense organs	Eustachian tube disorders	0.1967	0.1289	1.217 (0.946, 1.567)	0.1271	0.137	503	36900	NA	NA	NA	NA	0.086	46	3746	-0.2379	0.2656	0.788 (0.468, 1.327)	0.3704	0.117	171	12478	-0.1734	0.1656	0.841 [0.608, 1.163]	0.2951	0.2502	215	17820
276.4	endocrine/metabolic	Acid-base balance disorder	-0.1316	0.0867	0.877 (0.740, 1.039)	0.1291	0.126	1089	33295	NA	NA	NA	NA	0.074	66	3491	-0.3669	0.174	0.693 (0.493, 0.974)	0.035	0.107	317	11540	-0.2296	0.07873	0.795 [0.681, 0.927]	0.003538	0.2555	1035	12799
740	musculoskeletal	Osteoarthrosis	-0.0495	0.0327	0.952 (0.893, 1.015)	0.1306	0.138	15462	38838	-0.1449	0.1345	0.865 (0.665, 1.126)	0.2814	0.083	976	3830	0.0387	0.0616	1.039 (0.921, 1.173)	0.5302	0.117	5274	13119	-0.06803	0.03496	0.934 [0.872, 1.000]	0.05162	0.2474	10303	18111
871.4	injuries & poisonings	Open wound of toe(s)	-0.4077	0.2703	0.665 (0.392, 1.130)	0.1315	0.135	117	35204	NA	NA	NA	NA	0.082	7	3547	NA	NA	NA	NA	0.114	41	12245	-0.1534	0.2393	0.858 [0.537, 1.371]	0.5217	0.2521	101	16284
578.8	digestive	Hemorrhage of rectum and anus	-0.1155	0.0768	0.891 (0.766, 1.036)	0.1326	0.133	1790	34343	0.1488	0.3899	1.160 (0.540, 2.492)	0.7027	0.08	111	3557	-0.3913	0.1518	0.676 (0.502, 0.910)	0.01	0.113	591	11796	-0.2409	0.07389	0.786 [0.680, 0.908]	0.001111	0.2524	1195	14309
250.2	endocrine/metabolic	Type 2 diabetes with ketoacidosis	0.3218	0.214	1.380 (0.907, 2.099)	0.1327	0.104	198	19831	NA	NA	NA	NA	0.059	21	2524	NA	NA	NA	NA	0.085	47	6742	0.07658	0.2143	1.080 [0.709, 1.643]	0.7209	0.2685	114	6893
357	neurological	Inflammatory and toxic neuropathy	-0.1628	0.1085	0.850 (0.687, 1.051)	0.1334	0.134	739	38493	NA	NA	NA	NA	0.082	33	3955	-0.2029	0.2171	0.816 (0.533, 1.249)	0.3499	0.113	231	13137	-0.2084	0.1067	0.812 [0.659, 1.001]	0.05073	0.2514	544	16688
535.9	digestive	Gastritis and duodenitis, NOS	-0.1405	0.0938	0.869 (0.723, 1.044)	0.134	0.133	1008	35978	NA	NA	NA	NA	0.082	52	3698	-0.1592	0.1804	0.853 (0.599, 1.215)	0.3777	0.113	306	12331	0.04245	0.09405	1.043 [0.868, 1.255]	0.6517	0.2516	620	15925
802	injuries & poisonings	Fracture of pelvis	0.3869	0.2585	1.472 (0.887, 2.444)	0.1344	0.136	103	35785	NA	NA	NA	NA	0.084	5	3586	NA	NA	NA	NA	0.115	38	12374	NA	NA	NA [NA, NA]	NA	0.2469	35	17013
938	dermatologic	Dermatitis due to solar radiation	-0.2219	0.1493	0.801 (0.598, 1.073)	0.1372	0.132	377	29042	NA	NA	NA	NA	0.083	22	3150	-0.193	0.2864	0.824 (0.470, 1.445)	0.5005	0.11	127	9751	NA	NA	NA [NA, NA]	NA	0.2481	79	12826
224.1	neoplasms	Benign neoplasm of eye, uveal	-0.1477	0.0995	0.863 (0.710, 1.048)	0.1377	0.138	781	42312	NA	NA	NA	NA	0.084	36	4156	0.0656	0.1919	1.068 (0.733, 1.555)	0.7325	0.117	239	14361	0.03006	0.1686	1.031 [0.741, 1.434]	0.8585	0.25	185	19745
272.1	endocrine/metabolic	Mixed hyperlipidemia	-0.0762	0.0515	0.927 (0.838, 1.025)	0.1391	0.115	9219	19769	-0.3261	0.1985	0.722 (0.489, 1.065)	0.1004	0.066	654	2183	-0.0308	0.1012	0.970 (0.795, 1.182)	0.7608	0.095	3289	6649	-0.1638	0.05461	0.849 [0.763, 0.945]	0.002705	0.2499	4022	7422
427.3	circulatory system	Other specified cardiac dysrhythmias	-0.0852	0.0578	0.918 (0.820, 1.028)	0.1401	0.122	2455	28883	-0.2081	0.3117	0.812 (0.441, 1.496)	0.5043	0.075	104	3116	-0.0538	0.1077	0.948 (0.767, 1.170)	0.6175	0.102	793	9872	-0.09019	0.05385	0.914 [0.822, 1.015]	0.09395	0.2465	2644	10925
519.9	respiratory	Symptoms involving respiratory system and other chest symptoms	0.1959	0.1334	1.216 (0.937, 1.580)	0.1421	0.136	382	40819	NA	NA	NA	NA	0.081	36	4076	-0.0921	0.3036	0.912 (0.503, 1.654)	0.7617	0.116	102	13914	0.1583	0.1128	1.172 [0.939, 1.461]	0.1606	0.2496	402	18383
562	digestive	Diverticulosis and diverticulitis	0.0649	0.0443	1.067 (0.978, 1.164)	0.1433	0.135	4611	28631	-0.1956	0.2287	0.822 (0.525, 1.287)	0.3923	0.077	220	2954	0.1059	0.0805	1.112 (0.949, 1.302)	0.1887	0.116	1550	9770	-0.06773	0.04889	0.935 [0.849, 1.028]	0.1659	0.2526	3034	12616
200	neoplasms	Myeloproliferative disease	-0.2142	0.1465	0.807 (0.606, 1.076)	0.1439	0.138	364	42466	NA	NA	NA	NA	0.084	18	4167	-0.284	0.3019	0.753 (0.417, 1.360)	0.3469	0.116	106	14388	-0.2954	0.1386	0.744 [0.567, 0.977]	0.03301	0.2509	332	19469
458.9	circulatory system	Hypotension NOS	-0.1007	0.069	0.904 (0.790, 1.035)	0.1447	0.129	1547	37928	NA	NA	NA	NA	0.078	69	3940	-0.2	0.1357	0.819 (0.628, 1.068)	0.1405	0.11	451	12991	-0.1056	0.06519	0.900 [0.792, 1.022]	0.1052	0.2499	1471	15680
803.2	injuries & poisonings	Fracture of radius and ulna	-0.1753	0.1207	0.839 (0.662, 1.063)	0.1463	0.136	680	36362	NA	NA	NA	NA	0.084	51	3632	-0.4776	0.2458	0.620 (0.383, 1.004)	0.052	0.114	201	12537	0.2426	0.1437	1.275 [0.962, 1.689]	0.09128	0.2477	237	17215
252	endocrine/metabolic	Disorders of parathyroid gland	-0.1835	0.1267	0.832 (0.649, 1.067)	0.1476	0.137	481	37695	NA	NA	NA	NA	0.084	23	3863	-0.6953	0.2674	0.499 (0.295, 0.843)	0.0093	0.117	172	12694	-0.2542	0.1131	0.776 [0.621, 0.968]	0.02455	0.2526	495	16833
475	respiratory	Chronic sinusitis	-0.0926	0.064	0.912 (0.804, 1.033)	0.1481	0.135	2605	24994	-0.0418	0.3428	0.959 (0.490, 1.878)	0.9031	0.089	140	2716	-0.0366	0.1151	0.964 (0.769, 1.208)	0.7503	0.112	989	8234	-0.07542	0.06176	0.927 [0.822, 1.047]	0.222	0.2501	1710	11493
703	dermatologic	Diseases of nail, NOS	-0.0731	0.0507	0.930 (0.842, 1.027)	0.1497	0.14	3083	36019	-0.1764	0.2609	0.838 (0.503, 1.398)	0.4989	0.087	145	3673	-0.0771	0.0934	0.926 (0.771, 1.112)	0.4088	0.122	1002	12223	-0.0448	0.04577	0.956 [0.874, 1.046]	0.3277	0.2496	3319	16438
379	sense organs	Other disorders of eye	-0.0648	0.045	0.937 (0.858, 1.024)	0.1498	0.128	4714	28610	-0.0642	0.2214	0.938 (0.608, 1.447)	0.772	0.078	195	3088	0.0353	0.0821	1.036 (0.882, 1.217)	0.6672	0.107	1578	9628	-0.07508	0.04786	0.928 [0.845, 1.019]	0.1167	0.2491	3482	12001
189.1	neoplasms	Malignant neoplasm of renal pelvis	-0.3627	0.2519	0.696 (0.425, 1.140)	0.1499	0.136	121	42399	NA	NA	NA	NA	0.083	6	4186	NA	NA	NA	NA	0.116	33	14408	NA	NA	NA [NA, NA]	NA	0.2477	74	19263
349	neurological	Other and unspecified disorders of the nervous system	-0.2434	0.1691	0.784 (0.563, 1.092)	0.15	0.13	309	34091	NA	NA	NA	NA	0.079	16	3561	NA	NA	NA	NA	0.111	91	11689	-0.004069	0.1724	0.996 [0.710, 1.396]	0.9812	0.2537	182	14136
735.3	musculoskeletal	Hallux valgus (Bunion)	-0.1177	0.0819	0.889 (0.757, 1.044)	0.1508	0.136	1295	32415	NA	NA	NA	NA	0.086	81	3404	-0.1145	0.1512	0.892 (0.663, 1.199)	0.4487	0.114	455	10878	-0.02369	0.06148	0.977 [0.866, 1.102]	0.7	0.2526	1628	14186
416	circulatory system	Cardiomegaly	-0.1554	0.1082	0.856 (0.692, 1.058)	0.151	0.135	623	40533	NA	NA	NA	NA	0.084	26	4073	-0.2218	0.1961	0.801 (0.545, 1.177)	0.258	0.116	209	13846	-0.1385	0.08171	0.871 [0.742, 1.022]	0.09019	0.2543	900	17260
701	dermatologic	Other hypertrophic and atrophic conditions of skin	-0.0828	0.0577	0.921 (0.822, 1.031)	0.1515	0.133	2888	37034	-0.1526	0.3131	0.858 (0.465, 1.586)	0.6259	0.082	151	3781	-0.0798	0.1064	0.923 (0.749, 1.137)	0.4532	0.113	1032	12648	0.04701	0.053	1.048 [0.945, 1.163]	0.3751	0.2484	2214	15785
53.1	infectious diseases	Herpes zoster with nervous system complications	-0.2556	0.1798	0.774 (0.544, 1.102)	0.1551	0.137	202	30497	NA	NA	NA	NA	0.082	7	3070	NA	NA	NA	NA	0.119	60	10589	-0.1993	0.2236	0.819 [0.529, 1.270]	0.3727	0.2521	120	14083
741.2	musculoskeletal	Stiffness of joint	-0.2232	0.1574	0.800 (0.588, 1.089)	0.1563	0.136	412	34054	NA	NA	NA	NA	0.083	29	3492	-0.5288	0.3392	0.589 (0.303, 1.146)	0.119	0.117	128	11540	-0.08667	0.1557	0.917 [0.676, 1.244]	0.5777	0.2563	230	13791
743.1	musculoskeletal	Osteoporosis	0.1135	0.0801	1.120 (0.957, 1.311)	0.1566	0.136	924	40967	NA	NA	NA	NA	0.081	31	4066	-0.0214	0.1494	0.979 (0.730, 1.312)	0.8861	0.115	299	13895	0.1439	0.09294	1.155 [0.962, 1.386]	0.1215	0.2507	607	18529
287.3	hematopoietic	Secondary thrombocytopenia	-0.2775	0.1964	0.758 (0.516, 1.113)	0.1576	0.131	245	37847	NA	NA	NA	NA	0.081	21	3911	NA	NA	NA	NA	0.11	59	12974	-0.4269	0.2503	0.653 [0.400, 1.066]	0.08813	0.2581	106	16108
365	sense organs	Glaucoma	-0.0535	0.0379	0.948 (0.880, 1.021)	0.1581	0.128	8940	33604	-0.1308	0.1673	0.877 (0.632, 1.218)	0.4346	0.074	493	3520	0.0602	0.0702	1.062 (0.925, 1.219)	0.3912	0.107	2962	11464	-0.06347	0.03785	0.939 [0.871, 1.011]	0.0936	0.2527	8844	15574
411.1	circulatory system	Unstable angina (intermediate coronary syndrome)	-0.107	0.0764	0.899 (0.774, 1.044)	0.1611	0.113	1271	31993	NA	NA	NA	NA	0.076	43	3552	-0.1983	0.1499	0.820 (0.611, 1.100)	0.1861	0.094	382	11082	-0.04548	0.0837	0.956 [0.811, 1.126]	0.5869	0.2536	837	11458
743.1	musculoskeletal	Osteoporosis NOS	0.113	0.0806	1.120 (0.956, 1.311)	0.1613	0.136	913	40956	NA	NA	NA	NA	0.081	31	4066	-0.0288	0.151	0.972 (0.723, 1.306)	0.8488	0.114	294	13890	0.1303	0.09402	1.139 [0.947, 1.370]	0.1657	0.2506	596	18518
574	digestive	Cholelithiasis and cholecystitis	-0.0844	0.0605	0.919 (0.816, 1.035)	0.1626	0.137	2424	41323	-0.0874	0.2793	0.916 (0.530, 1.584)	0.7543	0.084	156	4061	0.0416	0.1067	1.043 (0.846, 1.285)	0.6965	0.117	824	14090	-0.2613	0.08341	0.770 [0.654, 0.907]	0.001733	0.2507	919	19153
722.8	musculoskeletal	Postlaminectomy syndrome	-0.2038	0.1462	0.816 (0.612, 1.086)	0.1632	0.134	481	27651	NA	NA	NA	NA	0.081	22	2975	-0.4286	0.2992	0.651 (0.362, 1.171)	0.152	0.114	167	9344	-0.2471	0.1755	0.781 [0.554, 1.102]	0.1592	0.2502	203	11779
740.1	musculoskeletal	Osteoarthrosis, localized, primary	-0.0597	0.043	0.942 (0.866, 1.025)	0.1645	0.122	6426	29802	0.0099	0.1689	1.010 (0.725, 1.406)	0.9533	0.079	455	3309	0.0637	0.0796	1.066 (0.912, 1.246)	0.4236	0.1	2244	10089	-0.1191	0.04631	0.888 [0.811, 0.972]	0.01009	0.2477	3872	11680
367	sense organs	Disorders of refraction and accommodation; blindness and low vision	0.0564	0.0407	1.058 (0.977, 1.146)	0.1657	0.143	25466	38037	0.0451	0.1471	1.046 (0.784, 1.396)	0.7591	0.086	1776	3535	0.0615	0.078	1.063 (0.913, 1.239)	0.43	0.123	8563	12822	-0.01945	0.04422	0.981 [0.899, 1.070]	0.6601	0.2488	15072	18422
747.2	congenital anomalies	Congenital anomalies of peripheral vascular system	0.3263	0.2357	1.386 (0.873, 2.200)	0.1663	0.138	116	42868	NA	NA	NA	NA	0.084	7	4194	NA	NA	NA	NA	0.118	20	14524	NA	NA	NA [NA, NA]	NA	0.2499	94	19939
465.2	respiratory	Acute pharyngitis	-0.1209	0.0877	0.886 (0.746, 1.052)	0.1681	0.135	1773	27582	-0.0716	0.5512	0.931 (0.316, 2.742)	0.8966	0.083	126	2986	-0.0468	0.1574	0.954 (0.701, 1.299)	0.7661	0.115	656	9262	-0.09169	0.09354	0.912 [0.760, 1.096]	0.327	0.2545	680	12033
389.1	sense organs	Sensorineural hearing loss	0.0486	0.0353	1.050 (0.980, 1.125)	0.1681	0.151	13273	33015	0.147	0.1441	1.158 (0.873, 1.536)	0.3078	0.095	766	3036	0.1574	0.0665	1.170 (1.027, 1.333)	0.0179	0.129	4459	11121	0.03373	0.03832	1.034 [0.959, 1.115]	0.3788	0.2507	5874	16844
70.4	infectious diseases	Chronic hepatitis	0.2279	0.1654	1.256 (0.908, 1.737)	0.1683	0.137	312	30607	NA	NA	NA	NA	0.083	26	3089	NA	NA	NA	NA	0.119	87	10616	-0.2441	0.1806	0.783 [0.550, 1.116]	0.1765	0.2518	190	14153
707	dermatologic	Chronic ulcer of skin	-0.0871	0.0633	0.917 (0.810, 1.038)	0.1683	0.138	1879	42514	NA	NA	NA	NA	0.083	93	4174	-0.202	0.1271	0.817 (0.637, 1.048)	0.1118	0.116	540	14459	-0.1085	0.06191	0.897 [0.795, 1.013]	0.07966	0.2506	1606	19441
704.8	dermatologic	Other specified diseases of hair and hair follicles	-0.1463	0.1062	0.864 (0.702, 1.064)	0.1684	0.132	1110	34046	NA	NA	NA	NA	0.084	67	3595	-0.4636	0.2206	0.629 (0.408, 0.969)	0.0356	0.112	396	11617	-0.09481	0.09467	0.910 [0.756, 1.095]	0.3166	0.2508	666	13785
772	symptoms	Symptoms of the muscles	0.2625	0.1908	1.300 (0.895, 1.890)	0.1688	0.132	220	34516	NA	NA	NA	NA	0.08	18	3620	NA	NA	NA	NA	0.113	67	11773	0.1709	0.1911	1.186 [0.816, 1.725]	0.3712	0.25	137	13812
521.2	digestive	Dental abrasion, erosion and attrition	-0.106	0.0771	0.899 (0.773, 1.046)	0.169	0.141	1528	26253	NA	NA	NA	NA	0.089	57	2709	-0.0276	0.1354	0.973 (0.746, 1.268)	0.8385	0.12	568	9190	-0.2927	0.133	0.746 [0.575, 0.968]	0.02775	0.2584	363	10352
291	mental disorders	Other specified nonpsychotic and/or transient mental disorders	0.1558	0.1134	1.169 (0.936, 1.459)	0.1693	0.129	1012	32166	NA	NA	NA	NA	0.086	88	3269	0.2137	0.2111	1.238 (0.819, 1.873)	0.3113	0.106	368	11048	-0.2431	0.1464	0.784 [0.589, 1.045]	0.09682	0.253	287	13413
509.2	respiratory	Respiratory insufficiency	-0.2719	0.1981	0.762 (0.517, 1.123)	0.1699	0.127	222	36922	NA	NA	NA	NA	0.078	11	3802	NA	NA	NA	NA	0.109	62	12837	-0.3354	0.2208	0.715 [0.464, 1.102]	0.1287	0.2498	132	15088
578	digestive	Gastrointestinal hemorrhage	-0.0601	0.0439	0.942 (0.864, 1.026)	0.1711	0.137	5370	37923	-0.1262	0.202	0.881 (0.593, 1.310)	0.532	0.082	359	3805	-0.1328	0.084	0.876 (0.743, 1.032)	0.1139	0.118	1678	12883	-0.1443	0.04334	0.866 [0.795, 0.942]	0.0008674	0.25	3877	16991
287.3	hematopoietic	Primary thrombocytopenia	-0.3755	0.2747	0.687 (0.401, 1.177)	0.1716	0.131	119	37721	NA	NA	NA	NA	0.08	6	3896	NA	NA	NA	NA	0.11	39	12954	NA	NA	NA [NA, NA]	NA	0.2578	87	16089
736.4	musculoskeletal	Genu valgum or varum (acquired)	-0.3443	0.2519	0.709 (0.433, 1.161)	0.1716	0.134	175	31295	NA	NA	NA	NA	0.085	20	3343	NA	NA	NA	NA	0.113	79	10502	NA	NA	NA [NA, NA]	NA	0.2536	49	12607
851	injuries & poisonings	Complications of transplants and reattached limbs	-0.1887	0.1384	0.828 (0.631, 1.086)	0.1727	0.135	471	39906	NA	NA	NA	NA	0.082	27	3998	0.0266	0.2459	1.027 (0.634, 1.663)	0.9139	0.115	162	13675	-0.1481	0.1358	0.862 [0.661, 1.125]	0.2754	0.2497	326	17651
189.2	neoplasms	Cancer of bladder	0.1488	0.1092	1.160 (0.937, 1.437)	0.1731	0.138	459	42737	NA	NA	NA	NA	0.084	25	4205	-0.3621	0.2327	0.696 (0.441, 1.099)	0.1198	0.117	123	14498	0.2045	0.1074	1.227 [0.994, 1.514]	0.0568	0.2492	434	19623
300	mental disorders	Anxiety disorders	0.0495	0.0364	1.051 (0.978, 1.128)	0.1735	0.136	23451	34388	-0.0387	0.1482	0.962 (0.720, 1.286)	0.7939	0.076	2477	3360	0.0828	0.0672	1.086 (0.952, 1.239)	0.2179	0.116	7737	11638	0.03209	0.04011	1.033 [0.955, 1.117]	0.4238	0.2469	7956	14816
585.4	genitourinary	Chronic kidney disease, Stage I or II	-0.1271	0.0934	0.881 (0.733, 1.058)	0.1735	0.12	873	32442	NA	NA	NA	NA	0.073	40	3547	-0.1892	0.169	0.828 (0.594, 1.153)	0.263	0.1	308	11078	-0.1236	0.07154	0.884 [0.768, 1.017]	0.08409	0.2565	1249	10743
969	injuries & poisonings	Poisoning by psychotropic agents	0.3261	0.2401	1.386 (0.865, 2.218)	0.1743	0.134	200	38501	NA	NA	NA	NA	0.085	24	3882	NA	NA	NA	NA	0.113	43	13229	NA	NA	NA [NA, NA]	NA	0.2536	82	16687
429.2	circulatory system	Abnormal function study of cardiovascular system	-0.2201	0.1622	0.802 (0.584, 1.103)	0.1749	0.126	282	36980	NA	NA	NA	NA	0.078	11	3891	NA	NA	NA	NA	0.106	90	12752	-0.1046	0.1427	0.901 [0.681, 1.191]	0.4636	0.2551	282	13955
690	dermatologic	Erythematosquamous dermatosis	-0.0965	0.0711	0.908 (0.790, 1.044)	0.175	0.134	1824	35251	NA	NA	NA	NA	0.079	93	3665	-0.1461	0.1332	0.864 (0.666, 1.122)	0.2727	0.114	642	11871	-0.002944	0.08847	0.997 [0.838, 1.186]	0.9735	0.2471	720	16260
454.1	circulatory system	Varicose veins of lower extremity, symptomtic	-0.1516	0.1118	0.859 (0.690, 1.070)	0.1752	0.121	628	27326	NA	NA	NA	NA	0.074	41	3103	-0.0945	0.2128	0.910 (0.600, 1.381)	0.6569	0.102	201	9276	-0.2269	0.1209	0.797 [0.629, 1.010]	0.06047	0.255	420	10194
158	neoplasms	Neoplasm of unspecified nature of digestive system	-0.2993	0.2209	0.741 (0.481, 1.143)	0.1755	0.133	152	39484	NA	NA	NA	NA	0.08	8	3979	NA	NA	NA	NA	0.114	48	13519	0.02268	0.1829	1.023 [0.715, 1.464]	0.9013	0.2526	159	17370
539	digestive	Bariatric surgery	-0.3705	0.2738	0.690 (0.404, 1.181)	0.176	0.139	207	43579	NA	NA	NA	NA	0.085	12	4238	NA	NA	NA	NA	0.118	66	14767	NA	NA	NA [NA, NA]	NA	0.2497	59	20427
531	digestive	Peptic ulcer (excl. esophageal)	0.0966	0.0714	1.101 (0.957, 1.267)	0.1765	0.138	1373	42515	0.1171	0.2873	1.124 (0.640, 1.974)	0.6836	0.084	100	4153	0.0176	0.1444	1.018 (0.767, 1.351)	0.903	0.117	383	14460	0.1138	0.06568	1.121 [0.985, 1.274]	0.0831	0.2504	1266	19638
562.1	digestive	Diverticulosis	0.0626	0.0464	1.065 (0.972, 1.166)	0.1771	0.134	3953	27973	-0.078	0.2395	0.925 (0.578, 1.479)	0.7447	0.078	169	2903	0.0799	0.0841	1.083 (0.919, 1.277)	0.3422	0.115	1351	9571	-0.08673	0.05103	0.917 [0.830, 1.013]	0.08919	0.2519	2751	12333
689	dermatologic	Disorder of skin and subcutaneous tissue NOS	0.0927	0.0688	1.097 (0.959, 1.256)	0.1779	0.136	1723	39518	NA	NA	NA	NA	0.084	85	3960	0.0481	0.1283	1.049 (0.816, 1.349)	0.7079	0.115	587	13391	0.02473	0.07419	1.025 [0.886, 1.185]	0.7388	0.2506	1024	18350
350.3	neurological	Lack of coordination	-0.2061	0.153	0.814 (0.603, 1.098)	0.1781	0.121	311	33085	NA	NA	NA	NA	0.076	9	3607	NA	NA	NA	NA	0.102	98	11402	-0.08064	0.1465	0.923 [0.692, 1.229]	0.5821	0.2515	267	12452
228.1	neoplasms	Hemangioma of skin and subcutaneous tissue	-0.2807	0.2096	0.755 (0.501, 1.139)	0.1805	0.139	180	42358	NA	NA	NA	NA	0.084	11	4160	NA	NA	NA	NA	0.117	67	14316	NA	NA	NA [NA, NA]	NA	0.25	13	20112
949	injuries & poisonings	Allergies, other	0.1232	0.092	1.131 (0.944, 1.355)	0.1806	0.132	1090	29755	NA	NA	NA	NA	0.083	63	3191	0.321	0.1572	1.379 (1.013, 1.876)	0.0412	0.111	426	10050	0.04532	0.09806	1.046 [0.863, 1.268]	0.644	0.2486	574	13321
480.2	respiratory	Viral pneumonia	-0.3267	0.2456	0.721 (0.446, 1.167)	0.1834	0.128	156	31422	NA	NA	NA	NA	0.075	7	3373	NA	NA	NA	NA	0.109	54	10979	-0.1558	0.2378	0.856 [0.537, 1.364]	0.5124	0.2504	105	13169
798	symptoms	Malaise and fatigue	-0.0569	0.0429	0.945 (0.869, 1.027)	0.1843	0.138	5093	38231	0.0387	0.1963	1.039 (0.707, 1.527)	0.8437	0.084	297	3816	-0.1179	0.0804	0.889 (0.759, 1.040)	0.1422	0.116	1736	12907	-0.1324	0.04295	0.876 [0.805, 0.953]	0.002052	0.249	3994	17657
733.9	musculoskeletal	Chondromalacia	0.3506	0.2648	1.420 (0.845, 2.386)	0.1855	0.134	141	28879	NA	NA	NA	NA	0.085	11	3118	NA	NA	NA	NA	0.113	60	9693	NA	NA	NA [NA, NA]	NA	0.2539	32	11559
331	neurological	Other cerebral degenerations	-0.2588	0.1961	0.772 (0.526, 1.134)	0.187	0.13	181	33963	NA	NA	NA	NA	0.079	9	3554	NA	NA	NA	NA	0.111	63	11661	-0.2348	0.1963	0.791 [0.538, 1.162]	0.2318	0.2534	155	14109
440.2	circulatory system	Atherosclerosis of native arteries of the extremities with ulceration or gangrene	0.1909	0.1451	1.210 (0.911, 1.608)	0.1882	0.12	281	36047	NA	NA	NA	NA	0.076	15	3832	NA	NA	NA	NA	0.103	70	12539	0.07279	0.137	1.076 [0.822, 1.407]	0.5951	0.2445	292	13749
327.1	neurological	Hypersomnia	-0.3133	0.2381	0.731 (0.458, 1.166)	0.1883	0.167	305	17181	NA	NA	NA	NA	0.112	20	1732	-0.0953	0.377	0.909 (0.434, 1.903)	0.8004	0.145	128	5620	NA	NA	NA [NA, NA]	NA	0.263	81	10319
801.1	injuries & poisonings	Fracture of foot	0.1732	0.1318	1.189 (0.918, 1.540)	0.189	0.136	526	36208	NA	NA	NA	NA	0.083	37	3618	-0.0628	0.2905	0.939 (0.531, 1.660)	0.8287	0.114	163	12499	0.1789	0.1316	1.196 [0.924, 1.548]	0.1742	0.2477	292	17270
574.1	digestive	Cholelithiasis with acute cholecystitis	-0.2681	0.2042	0.765 (0.513, 1.141)	0.1893	0.135	235	39134	NA	NA	NA	NA	0.082	16	3921	NA	NA	NA	NA	0.114	80	13346	NA	NA	NA [NA, NA]	NA	0.2528	55	18289
747.1	congenital anomalies	Cardiac congenital anomalies	0.2306	0.1757	1.259 (0.892, 1.777)	0.1893	0.138	236	42988	NA	NA	NA	NA	0.084	12	4199	NA	NA	NA	NA	0.118	80	14584	0.05025	0.2104	1.052 [0.696, 1.588]	0.8112	0.25	119	19964
690.1	dermatologic	Seborrheic dermatitis	-0.0934	0.0713	0.911 (0.792, 1.047)	0.19	0.134	1813	35240	NA	NA	NA	NA	0.079	92	3664	-0.1346	0.1334	0.874 (0.673, 1.135)	0.3127	0.114	638	11867	-0.01906	0.08926	0.981 [0.824, 1.169]	0.8309	0.247	712	16252
427.1	circulatory system	Paroxysmal supraventricular tachycardia	0.1802	0.1378	1.197 (0.914, 1.569)	0.1908	0.115	365	26793	NA	NA	NA	NA	0.074	17	3029	0.3363	0.2607	1.400 (0.840, 2.333)	0.197	0.094	119	9198	0.1049	0.1095	1.111 [0.896, 1.376]	0.3378	0.2506	454	8735
215	neoplasms	Other benign neoplasm of connective and other soft tissue	0.2877	0.2205	1.333 (0.865, 2.054)	0.1919	0.138	177	40170	NA	NA	NA	NA	0.084	8	3973	NA	NA	NA	NA	0.116	64	13658	0.007046	0.2132	1.007 [0.663, 1.529]	0.9736	0.2502	118	18316
702.2	dermatologic	Seborrheic keratosis	-0.0638	0.049	0.938 (0.852, 1.033)	0.193	0.131	3196	38964	-0.2964	0.26	0.743 (0.447, 1.238)	0.2544	0.077	140	3969	-0.0756	0.0861	0.927 (0.783, 1.098)	0.3798	0.11	1157	13170	0.04952	0.0818	1.051 [0.895, 1.233]	0.5449	0.2484	819	18949
727.2	musculoskeletal	Bursitis disorders	-0.1759	0.1354	0.839 (0.643, 1.094)	0.1941	0.134	473	21823	NA	NA	NA	NA	0.08	18	2542	0.12	0.231	1.127 (0.717, 1.773)	0.6035	0.116	164	7245	0.004827	0.1369	1.005 [0.768, 1.314]	0.9719	0.2544	295	10492
411.2	circulatory system	Myocardial infarction	-0.0703	0.0542	0.932 (0.838, 1.037)	0.1943	0.118	2712	33434	-0.6575	0.3099	0.518 (0.282, 0.951)	0.0339	0.076	129	3638	-0.084	0.106	0.919 (0.747, 1.132)	0.4282	0.098	767	11467	-0.06194	0.05663	0.940 [0.841, 1.050]	0.2741	0.2529	2049	12670
292.6	mental disorders	Hallucinations	0.3307	0.255	1.392 (0.844, 2.294)	0.1948	0.129	140	31294	NA	NA	NA	NA	0.088	11	3192	NA	NA	NA	NA	0.106	32	10712	NA	NA	NA [NA, NA]	NA	0.2538	95	13221
368.9	sense organs	Subjective visual disturbances	-0.1214	0.0937	0.886 (0.737, 1.064)	0.195	0.131	1238	33808	NA	NA	NA	NA	0.084	91	3491	-0.1197	0.1724	0.887 (0.633, 1.244)	0.4873	0.111	437	11497	-0.1322	0.1092	0.876 [0.707, 1.085]	0.2262	0.2501	503	14240
530.9	digestive	Heartburn	-0.1922	0.1485	0.825 (0.617, 1.104)	0.1955	0.116	454	22367	NA	NA	NA	NA	0.074	36	2595	-0.5296	0.2961	0.589 (0.330, 1.052)	0.0737	0.095	160	7866	0.05374	0.1827	1.055 [0.738, 1.510]	0.7686	0.2525	159	8854
250.1	endocrine/metabolic	Type 1 diabetes with neurological manifestations	-0.2445	0.1896	0.783 (0.540, 1.136)	0.1973	0.104	227	19860	NA	NA	NA	NA	0.06	12	2515	NA	NA	NA	NA	0.085	62	6757	-0.3106	0.196	0.733 [0.499, 1.076]	0.113	0.267	165	6944
365.2	sense organs	Primary angle-closure glaucoma	-0.1223	0.0951	0.885 (0.734, 1.066)	0.1983	0.107	800	25464	NA	NA	NA	NA	0.065	43	3070	0.0518	0.1726	1.053 (0.751, 1.477)	0.7641	0.085	244	8746	0.01104	0.09864	1.011 [0.833, 1.227]	0.9109	0.2606	598	7328
430	circulatory system	Intracranial hemorrhage	-0.1595	0.1249	0.853 (0.667, 1.089)	0.2016	0.124	468	36741	NA	NA	NA	NA	0.078	29	3872	-0.1351	0.2356	0.874 (0.551, 1.386)	0.5665	0.105	140	12622	-0.08626	0.1293	0.917 [0.712, 1.182]	0.5046	0.2522	340	14421
360	sense organs	Disorders of the globe	-0.3101	0.2437	0.733 (0.455, 1.182)	0.2032	0.104	156	24820	NA	NA	NA	NA	0.063	9	3036	NA	NA	NA	NA	0.081	71	8573	-0.019	0.184	0.981 [0.684, 1.407]	0.9178	0.26	161	6891
571.5	digestive	Cirrhosis of liver without mention of alcohol	-0.0856	0.0674	0.918 (0.804, 1.048)	0.2039	0.149	2150	31047	0.183	0.2257	1.201 (0.772, 1.869)	0.4176	0.098	192	3062	-0.3173	0.1639	0.728 (0.528, 1.004)	0.0528	0.127	497	10381	-0.1506	0.08125	0.860 [0.734, 1.009]	0.06388	0.253	937	15611
916	injuries & poisonings	Contusion	-0.0842	0.0663	0.919 (0.807, 1.047)	0.204	0.139	2061	38977	0.3216	0.3186	1.379 (0.739, 2.576)	0.3128	0.085	119	3845	-0.2105	0.1303	0.810 (0.628, 1.046)	0.1062	0.117	616	13293	-0.1562	0.08268	0.855 [0.727, 1.006]	0.05885	0.2496	885	18365
722.6	musculoskeletal	Degeneration of intervertebral disc	-0.0608	0.0479	0.941 (0.857, 1.034)	0.2041	0.136	5020	32190	-0.1689	0.2282	0.845 (0.540, 1.321)	0.4591	0.081	317	3270	-0.0165	0.0912	0.984 (0.823, 1.176)	0.8561	0.115	1718	10895	-0.02326	0.04956	0.977 [0.887, 1.077]	0.6388	0.2496	2759	14335
110.1	infectious diseases	Dermatophytosis of the body	-0.1325	0.1044	0.876 (0.714, 1.075)	0.2045	0.123	898	27121	NA	NA	NA	NA	0.077	52	3084	0.0043	0.1855	1.004 (0.698, 1.445)	0.9815	0.106	329	9294	0.1969	0.1217	1.218 [0.959, 1.546]	0.1057	0.2557	342	9662
251.1	endocrine/metabolic	Hypoglycemia	-0.1502	0.1189	0.861 (0.682, 1.086)	0.2063	0.104	538	18531	NA	NA	NA	NA	0.06	20	2356	-0.0568	0.2206	0.945 (0.613, 1.456)	0.7968	0.087	170	6258	-0.3042	0.1143	0.738 [0.590, 0.923]	0.00781	0.2656	506	6514
379.5	sense organs	Disorders of iris and ciliary body	-0.1886	0.1494	0.828 (0.618, 1.110)	0.207	0.11	352	24248	NA	NA	NA	NA	0.071	16	2909	-0.1187	0.2708	0.888 (0.522, 1.510)	0.6611	0.088	115	8165	-0.1063	0.1429	0.899 [0.680, 1.190]	0.4569	0.2524	286	8805
459	circulatory system	Other disorders of circulatory system	-0.1103	0.0875	0.896 (0.754, 1.063)	0.2074	0.128	956	37337	NA	NA	NA	NA	0.077	47	3918	-0.2167	0.1735	0.805 (0.573, 1.131)	0.2116	0.109	275	12815	-0.06708	0.07417	0.935 [0.809, 1.081]	0.3658	0.251	1081	15290
772.6	symptoms	Facial weakness	0.3081	0.2446	1.361 (0.843, 2.198)	0.2079	0.132	104	34400	NA	NA	NA	NA	0.079	3	3605	NA	NA	NA	NA	0.113	49	11755	NA	NA	NA [NA, NA]	NA	0.2496	72	13747
293.1	mental disorders	Swelling, mass, or lump in head and neck [Space-occupying lesion, intracranial NOS]	0.1215	0.0967	1.129 (0.934, 1.365)	0.2089	0.138	850	42020	NA	NA	NA	NA	0.084	54	4129	0.1248	0.1927	1.133 (0.777, 1.653)	0.517	0.117	258	14277	-0.0198	0.09736	0.980 [0.810, 1.187]	0.8388	0.2505	593	19308
155	neoplasms	Cancer of liver and intrahepatic bile duct	0.1418	0.1128	1.152 (0.924, 1.437)	0.2089	0.134	557	39889	NA	NA	NA	NA	0.081	56	4027	-0.2863	0.3248	0.751 (0.397, 1.420)	0.378	0.113	100	13571	-0.116	0.1583	0.890 [0.653, 1.214]	0.4636	0.2523	232	17443
572	digestive	Ascites (non malignant)	0.1518	0.1209	1.164 (0.918, 1.475)	0.2093	0.15	556	29453	NA	NA	NA	NA	0.095	49	2919	-0.1954	0.304	0.823 (0.453, 1.492)	0.5204	0.129	117	10001	-0.1076	0.1784	0.898 [0.633, 1.274]	0.5462	0.2544	179	14853
379.1	sense organs	Scleritis and episcleritis	0.3209	0.2566	1.378 (0.834, 2.279)	0.2111	0.11	122	24018	NA	NA	NA	NA	0.071	7	2900	NA	NA	NA	NA	0.088	44	8094	-0.07695	0.2187	0.926 [0.603, 1.421]	0.7249	0.2527	119	8638
715.1	musculoskeletal	Sacroiliitis NEC	-0.1835	0.1468	0.832 (0.624, 1.110)	0.2114	0.13	527	33554	NA	NA	NA	NA	0.077	32	3549	0.0846	0.245	1.088 (0.673, 1.759)	0.7299	0.11	201	11462	-0.1811	0.1881	0.834 [0.577, 1.206]	0.3355	0.2541	167	14071
994	injuries & poisonings	Sepsis and SIRS	-0.0897	0.0718	0.914 (0.794, 1.052)	0.2115	0.138	1542	42264	-0.2188	0.3266	0.803 (0.424, 1.524)	0.503	0.083	103	4127	-0.0785	0.1398	0.925 (0.703, 1.216)	0.5746	0.116	446	14368	-0.148	0.07649	0.862 [0.742, 1.002]	0.05298	0.2496	1046	19516
728.7	musculoskeletal	Contracture of palmar fascia [Dupuytren's disease]	-0.2003	0.1605	0.818 (0.598, 1.121)	0.2122	0.135	290	21640	NA	NA	NA	NA	0.081	17	2541	NA	NA	NA	NA	0.116	92	7173	-0.2449	0.213	0.783 [0.516, 1.188]	0.2502	0.254	133	10330
455	circulatory system	Hemorrhoids	-0.0558	0.0447	0.946 (0.866, 1.032)	0.2124	0.127	5559	32257	-0.246	0.2135	0.782 (0.515, 1.188)	0.2492	0.077	332	3394	-0.1171	0.0831	0.889 (0.756, 1.047)	0.1589	0.107	1931	11006	-0.0228	0.04616	0.977 [0.893, 1.070]	0.6214	0.2548	3402	13176
8.6	infectious diseases	Viral Enteritis	0.3149	0.2531	1.370 (0.834, 2.250)	0.2134	0.139	119	41009	NA	NA	NA	NA	0.086	7	4051	NA	NA	NA	NA	0.117	38	13908	NA	NA	NA [NA, NA]	NA	0.2496	78	19207
841	injuries & poisonings	Sprains and strains of back and neck	-0.1238	0.0996	0.884 (0.727, 1.074)	0.2136	0.145	1146	29984	NA	NA	NA	NA	0.09	77	3076	-0.141	0.1925	0.868 (0.596, 1.267)	0.464	0.125	380	10085	-0.2332	0.1194	0.792 [0.627, 1.001]	0.05075	0.2509	442	14681
280.2	hematopoietic	Iron deficiency anemia secondary to blood loss (chronic)	-0.1603	0.1291	0.852 (0.661, 1.097)	0.2142	0.116	473	31738	NA	NA	NA	NA	0.074	34	3527	-0.085	0.2577	0.919 (0.554, 1.522)	0.7416	0.096	137	10980	-0.08061	0.1144	0.923 [0.737, 1.154]	0.4811	0.2628	436	9742
907	injuries & poisonings	Injuries to the nervous system	0.1639	0.1326	1.178 (0.908, 1.528)	0.2167	0.139	540	42881	NA	NA	NA	NA	0.084	34	4183	0.0525	0.271	1.054 (0.620, 1.793)	0.8464	0.118	166	14561	0.1878	0.1369	1.207 [0.923, 1.578]	0.1701	0.2494	270	20036
362.3	sense organs	Macular puckering of retina	-0.0856	0.0693	0.918 (0.801, 1.052)	0.2171	0.11	1469	24425	NA	NA	NA	NA	0.063	65	2939	-0.0289	0.1226	0.972 (0.764, 1.235)	0.8136	0.09	504	8409	-0.2234	0.08739	0.800 [0.674, 0.949]	0.01058	0.2595	886	6976
721.1	musculoskeletal	Spondylosis without myelopathy	-0.057	0.0462	0.945 (0.863, 1.034)	0.2174	0.136	5417	32587	0.0086	0.2066	1.009 (0.673, 1.512)	0.9668	0.082	377	3330	-0.0669	0.087	0.935 (0.789, 1.109)	0.4422	0.115	1897	11074	-0.03413	0.04734	0.966 [0.881, 1.060]	0.4709	0.2493	3095	14671
521.1	digestive	Dental caries	-0.0449	0.0366	0.956 (0.890, 1.027)	0.2195	0.139	10813	35538	-0.2894	0.1699	0.749 (0.537, 1.045)	0.0885	0.085	777	3429	-0.0329	0.0691	0.968 (0.845, 1.108)	0.634	0.118	3572	12194	-0.1395	0.03938	0.870 [0.805, 0.940]	0.0003967	0.2498	5730	15719
519.8	respiratory	Other diseases of respiratory system, NEC	0.2139	0.1748	1.238 (0.879, 1.745)	0.2211	0.136	232	40669	NA	NA	NA	NA	0.081	13	4053	NA	NA	NA	NA	0.116	61	13873	0.1917	0.1537	1.211 [0.896, 1.637]	0.2124	0.2493	211	18192
300.4	mental disorders	Dysthymic disorder	-0.0819	0.0673	0.921 (0.808, 1.051)	0.2232	0.171	2706	13643	-0.1894	0.3586	0.827 (0.410, 1.671)	0.5973	0.12	156	1039	-0.1485	0.1288	0.862 (0.670, 1.110)	0.2488	0.146	872	4773	0.067	0.07455	1.069 [0.924, 1.238]	0.3687	0.2466	1178	8038
41.9	infectious diseases	Infection with drug-resistant microorganisms	-0.2952	0.2427	0.744 (0.463, 1.198)	0.2239	0.131	143	35786	NA	NA	NA	NA	0.077	11	3666	NA	NA	NA	NA	0.112	39	12374	NA	NA	NA [NA, NA]	NA	0.2531	94	15202
389	sense organs	Hearing loss	0.0406	0.0336	1.041 (0.975, 1.112)	0.2271	0.144	18193	37935	0.1757	0.1332	1.192 (0.918, 1.548)	0.187	0.09	1304	3574	0.1308	0.0639	1.140 (1.006, 1.292)	0.0405	0.121	6232	12894	0.0221	0.03566	1.022 [0.953, 1.096]	0.5355	0.2503	7267	18237
70.9	infectious diseases	Hepatitis NOS	0.1776	0.1471	1.194 (0.895, 1.593)	0.2274	0.137	380	30675	NA	NA	NA	NA	0.082	23	3086	NA	NA	NA	NA	0.119	89	10618	0.1613	0.1828	1.175 [0.821, 1.681]	0.3776	0.2527	152	14115
722	musculoskeletal	Intervertebral disc disorders	-0.0513	0.0425	0.950 (0.874, 1.033)	0.2276	0.136	6879	34049	-0.0921	0.1963	0.912 (0.621, 1.340)	0.639	0.081	453	3406	-0.0317	0.0815	0.969 (0.826, 1.137)	0.6973	0.114	2369	11546	-0.02009	0.04454	0.980 [0.898, 1.070]	0.6521	0.2495	3613	15189
199	neoplasms	Neoplasm of uncertain behavior	-0.1045	0.0866	0.901 (0.760, 1.067)	0.2277	0.132	1048	39874	NA	NA	NA	NA	0.079	66	4000	-0.2986	0.1713	0.742 (0.530, 1.038)	0.0814	0.112	338	13652	0.03242	0.07948	1.033 [0.884, 1.207]	0.6834	0.2526	884	16822
433.2	circulatory system	Cerebral artery occlusion, with cerebral infarction	-0.0779	0.0648	0.925 (0.815, 1.050)	0.2291	0.127	1755	38028	-0.5856	0.3566	0.557 (0.277, 1.120)	0.1006	0.077	100	3943	-0.2616	0.1265	0.770 (0.601, 0.986)	0.0387	0.107	532	13014	0.03065	0.05606	1.031 [0.924, 1.151]	0.5846	0.2531	1919	16000
781	symptoms	Symptoms involving nervous and musculoskeletal systems	0.1368	0.1138	1.147 (0.917, 1.433)	0.2292	0.138	586	42127	NA	NA	NA	NA	0.083	43	4145	0.4668	0.196	1.595 (1.086, 2.342)	0.0173	0.118	203	14301	-0.02138	0.1167	0.979 [0.779, 1.230]	0.8547	0.2493	405	19480
262	endocrine/metabolic	Mineral deficiency NEC	-0.2236	0.186	0.800 (0.555, 1.151)	0.2292	0.131	269	27221	NA	NA	NA	NA	0.086	21	2835	NA	NA	NA	NA	0.112	96	9097	-0.3509	0.2091	0.704 [0.467, 1.061]	0.09334	0.2541	149	10938
345.1	neurological	Generalized convulsive epilepsy	0.3157	0.2639	1.371 (0.817, 2.300)	0.2316	0.13	128	33910	NA	NA	NA	NA	0.079	11	3556	NA	NA	NA	NA	0.111	39	11637	NA	NA	NA [NA, NA]	NA	0.2537	64	14018
724.8	musculoskeletal	Other symptoms referable to back	-0.2119	0.1773	0.809 (0.572, 1.145)	0.232	0.133	485	27655	NA	NA	NA	NA	0.081	52	3005	-0.2347	0.3242	0.791 (0.419, 1.493)	0.4691	0.114	167	9344	-0.04484	0.1571	0.956 [0.703, 1.301]	0.7753	0.2507	229	11805
871.2	injuries & poisonings	Open wound of finger(s)	0.1751	0.1474	1.191 (0.892, 1.590)	0.2347	0.135	399	35486	NA	NA	NA	NA	0.082	29	3569	0.2734	0.2949	1.314 (0.737, 2.343)	0.3538	0.114	122	12326	-0.01606	0.1864	0.984 [0.683, 1.418]	0.9314	0.2523	157	16340
504	respiratory	Other alveolar and parietoalveolar pneumonopathy	0.162	0.1364	1.176 (0.900, 1.536)	0.235	0.128	312	37012	NA	NA	NA	NA	0.079	22	3813	NA	NA	NA	NA	0.11	89	12864	0.183	0.1622	1.201 [0.874, 1.650]	0.2593	0.2508	189	15145
365.1	sense organs	Open-angle glaucoma	-0.0491	0.0413	0.952 (0.878, 1.032)	0.2351	0.124	6679	31343	-0.3357	0.1947	0.715 (0.488, 1.047)	0.0848	0.07	360	3387	0.0449	0.0769	1.046 (0.900, 1.216)	0.5597	0.103	2191	10693	-0.06691	0.03968	0.935 [0.865, 1.011]	0.09175	0.2529	7321	14051
550.4	digestive	Umbilical hernia	0.0972	0.0821	1.102 (0.938, 1.295)	0.2365	0.131	1423	36872	0.269	0.3741	1.309 (0.629, 2.724)	0.4721	0.08	101	3744	0.1374	0.1541	1.147 (0.848, 1.552)	0.3728	0.111	469	12521	-0.177	0.1158	0.838 [0.668, 1.051]	0.1265	0.2479	451	16145
858	injuries & poisonings	Complication of internal orthopedic device	0.1454	0.1228	1.157 (0.909, 1.471)	0.2367	0.136	512	39947	NA	NA	NA	NA	0.082	41	4012	0.1993	0.2495	1.221 (0.748, 1.990)	0.4245	0.115	147	13660	-0.01604	0.1274	0.984 [0.767, 1.263]	0.8998	0.2502	342	17667
601.3	genitourinary	Orchitis and epididymitis	0.1244	0.1052	1.132 (0.921, 1.392)	0.2371	0.09	814	26031	NA	NA	NA	NA	0.06	53	3214	-0.1914	0.2102	0.826 (0.547, 1.247)	0.3625	0.067	273	8829	0.03442	0.09831	1.035 [0.854, 1.255]	0.7262	0.2554	614	6484
574.2	digestive	Calculus of bile duct	-0.1716	0.1456	0.842 (0.633, 1.121)	0.2387	0.136	369	39268	NA	NA	NA	NA	0.083	23	3928	-0.0793	0.2541	0.924 (0.561, 1.520)	0.755	0.115	129	13395	0.1478	0.2047	1.159 [0.776, 1.732]	0.4701	0.2531	119	18353
809	injuries & poisonings	Fracture of unspecified bones	-0.1536	0.1306	0.858 (0.664, 1.108)	0.2396	0.136	542	36224	NA	NA	NA	NA	0.084	21	3602	-0.4184	0.2548	0.658 (0.399, 1.084)	0.1006	0.115	179	12515	0.06626	0.1402	1.069 [0.812, 1.406]	0.6365	0.2473	269	17247
350.6	neurological	Disturbances of sensation of smell and taste	0.2972	0.2529	1.346 (0.820, 2.210)	0.2399	0.121	130	32904	NA	NA	NA	NA	0.075	10	3608	NA	NA	NA	NA	0.102	46	11350	NA	NA	NA [NA, NA]	NA	0.252	77	12262
522.5	digestive	Periapical abscess	-0.1357	0.1155	0.873 (0.696, 1.095)	0.2402	0.139	697	25422	NA	NA	NA	NA	0.089	38	2690	-0.2248	0.2272	0.799 (0.512, 1.247)	0.3225	0.118	215	8837	-0.02586	0.117	0.974 [0.775, 1.226]	0.8252	0.26	410	10399
362.2	sense organs	Degeneration of macula and posterior pole of retina	-0.0585	0.0499	0.943 (0.855, 1.040)	0.2407	0.123	3502	26458	-0.3388	0.2424	0.713 (0.443, 1.146)	0.1622	0.067	156	3030	0.0423	0.0902	1.043 (0.874, 1.245)	0.6392	0.105	1160	9065	-0.1421	0.05933	0.868 [0.772, 0.975]	0.01664	0.2577	2266	8356
599.1	genitourinary	Urinary obstruction	0.1626	0.1386	1.177 (0.897, 1.544)	0.2409	0.116	291	30821	NA	NA	NA	NA	0.074	6	3473	0.1237	0.2264	1.132 (0.726, 1.764)	0.585	0.095	117	10447	0.1029	0.1394	1.108 [0.843, 1.457]	0.4604	0.2518	275	10889
430.2	circulatory system	Intracerebral hemorrhage	0.2444	0.2087	1.277 (0.848, 1.922)	0.2415	0.123	153	36426	NA	NA	NA	NA	0.077	11	3854	NA	NA	NA	NA	0.104	53	12535	-0.2508	0.2411	0.778 [0.485, 1.248]	0.2981	0.2521	107	14188
530.1	digestive	Ulcer of esophagus	-0.2448	0.2108	0.783 (0.518, 1.183)	0.2456	0.116	168	22081	NA	NA	NA	NA	0.074	15	2574	NA	NA	NA	NA	0.096	47	7753	NA	NA	NA [NA, NA]	NA	0.2521	60	8755
204	neoplasms	Leukemia	-0.1697	0.1461	0.844 (0.634, 1.124)	0.2456	0.138	330	42432	NA	NA	NA	NA	0.084	19	4168	-0.0509	0.2427	0.950 (0.591, 1.529)	0.8338	0.117	120	14402	-0.3682	0.1268	0.692 [0.540, 0.887]	0.003676	0.2504	416	19553
763	symptoms	Thoracic or lumbosacral neuritis or radiculitis, unspecified	-0.0586	0.0505	0.943 (0.854, 1.041)	0.2464	0.137	4578	35044	-0.365	0.231	0.694 (0.441, 1.092)	0.114	0.084	353	3540	-0.0129	0.0961	0.987 (0.818, 1.192)	0.8934	0.116	1513	11893	0.007735	0.05421	1.008 [0.906, 1.121]	0.8865	0.2489	2152	15800
836	injuries & poisonings	Traumatic arthropathy	0.128	0.1108	1.137 (0.915, 1.412)	0.248	0.143	726	36261	NA	NA	NA	NA	0.087	55	3659	0.1301	0.2081	1.139 (0.757, 1.713)	0.532	0.123	258	12155	-0.06356	0.1367	0.938 [0.718, 1.227]	0.6418	0.251	304	18057
526.4	digestive	Arthralgia/ankylosis of temporomandibular joint	-0.4287	0.3719	0.651 (0.314, 1.350)	0.249	0.139	104	24829	NA	NA	NA	NA	0.09	6	2658	NA	NA	NA	NA	0.118	45	8667	NA	NA	NA [NA, NA]	NA	0.2604	30	10019
522	digestive	Diseases of pulp and periapical tissues	-0.0696	0.0609	0.933 (0.828, 1.051)	0.2534	0.141	2703	27428	-0.3045	0.3268	0.737 (0.389, 1.399)	0.3514	0.09	140	2792	-0.0244	0.1127	0.976 (0.782, 1.217)	0.8284	0.12	910	9532	-0.2002	0.0705	0.819 [0.713, 0.940]	0.004515	0.2557	1335	11324
327.7	neurological	Sleep related leg cramps	0.2709	0.2379	1.311 (0.823, 2.090)	0.2549	0.17	100	16976	NA	NA	NA	NA	0.115	9	1721	NA	NA	NA	NA	0.147	35	5527	NA	NA	NA [NA, NA]	NA	0.2631	50	10288
250.4	endocrine/metabolic	Abnormal glucose	-0.0498	0.0438	0.951 (0.873, 1.037)	0.2561	0.119	7336	26969	-0.0736	0.1862	0.929 (0.645, 1.338)	0.6927	0.068	503	3006	0.0599	0.0809	1.062 (0.906, 1.244)	0.4592	0.101	2593	9288	-0.04784	0.04885	0.953 [0.866, 1.049]	0.3274	0.2643	3315	10094
153.2	neoplasms	Colon cancer	-0.1145	0.1009	0.892 (0.732, 1.087)	0.2564	0.113	684	28920	NA	NA	NA	NA	0.061	38	3239	0.0054	0.1807	1.005 (0.706, 1.433)	0.9761	0.098	235	10178	-0.1379	0.09919	0.871 [0.717, 1.058]	0.1644	0.2446	637	10535
185	neoplasms	Cancer of prostate	0.0616	0.0543	1.064 (0.956, 1.183)	0.2565	0.106	2699	27916	0.1311	0.2276	1.140 (0.730, 1.781)	0.5646	0.068	135	3296	-0.0031	0.0999	0.997 (0.820, 1.213)	0.9753	0.086	944	9500	-0.02584	0.04771	0.974 [0.887, 1.070]	0.588	0.2504	5022	10892
300.1	mental disorders	Generalized anxiety disorder	0.0758	0.0668	1.079 (0.946, 1.230)	0.2569	0.162	3555	14492	-0.1122	0.3056	0.894 (0.491, 1.627)	0.7134	0.109	308	1191	0.2807	0.1181	1.324 (1.050, 1.669)	0.0174	0.143	1254	5155	0.0828	0.08747	1.086 [0.915, 1.289]	0.3438	0.2468	795	7655
536.8	digestive	Dyspepsia and other specified disorders of function of stomach	0.098	0.0867	1.103 (0.931, 1.307)	0.2582	0.133	1126	36096	NA	NA	NA	NA	0.082	64	3710	0.2389	0.1438	1.270 (0.958, 1.683)	0.0967	0.114	444	12469	0.1041	0.09108	1.110 [0.928, 1.327]	0.2529	0.2521	643	15948
348	neurological	Other conditions of brain	-0.1148	0.1017	0.892 (0.730, 1.088)	0.259	0.131	798	34580	NA	NA	NA	NA	0.08	60	3605	-0.2114	0.1933	0.809 (0.554, 1.182)	0.274	0.112	246	11844	-0.1361	0.09678	0.873 [0.722, 1.055]	0.1597	0.2527	635	14589
454	circulatory system	Varicose veins	-0.086	0.0763	0.918 (0.790, 1.066)	0.2598	0.122	1562	28260	-0.3119	0.3545	0.732 (0.365, 1.467)	0.3791	0.075	114	3176	0.0279	0.1383	1.028 (0.784, 1.348)	0.84	0.104	530	9605	-0.09203	0.0884	0.912 [0.767, 1.085]	0.2978	0.2555	759	10533
327.4	neurological	Organic or persistent insomnia	-0.1834	0.1627	0.832 (0.605, 1.145)	0.2598	0.167	505	17381	NA	NA	NA	NA	0.111	50	1762	0.1189	0.2582	1.126 (0.679, 1.868)	0.6451	0.145	196	5688	-0.3049	0.1705	0.737 [0.528, 1.030]	0.07383	0.262	214	10452
306.9	mental disorders	Tension headache	-0.2969	0.2635	0.743 (0.443, 1.246)	0.2598	0.176	221	11158	NA	NA	NA	NA	0.128	8	891	NA	NA	NA	NA	0.152	83	3984	NA	NA	NA [NA, NA]	NA	0.2458	93	6953
345.1	neurological	Partial epilepsy	-0.1849	0.1641	0.831 (0.603, 1.147)	0.2599	0.13	360	34142	NA	NA	NA	NA	0.079	20	3565	-0.4765	0.3458	0.621 (0.315, 1.223)	0.1682	0.111	116	11714	-0.02315	0.16	0.977 [0.714, 1.337]	0.885	0.2536	216	14170
911	injuries & poisonings	Blister	-0.2666	0.2377	0.766 (0.481, 1.221)	0.2621	0.139	173	43057	NA	NA	NA	NA	0.085	12	4212	NA	NA	NA	NA	0.118	57	14602	-0.09557	0.1841	0.909 [0.634, 1.304]	0.6036	0.2503	169	20045
257.1	endocrine/metabolic	Testicular hypofunction	-0.0818	0.073	0.921 (0.799, 1.063)	0.2622	0.136	2025	39239	-0.1268	0.3831	0.881 (0.416, 1.867)	0.7406	0.084	112	3952	0.0015	0.1307	1.001 (0.775, 1.294)	0.991	0.116	780	13302	-0.2635	0.0916	0.768 [0.642, 0.919]	0.004015	0.2519	762	17100
380.4	sense organs	Impacted cerumen	0.0515	0.0462	1.053 (0.962, 1.153)	0.2647	0.134	3820	37295	0.0646	0.2232	1.067 (0.689, 1.652)	0.7721	0.082	192	3777	0.0962	0.0835	1.101 (0.935, 1.297)	0.2496	0.114	1291	12717	0.06064	0.04797	1.063 [0.967, 1.167]	0.2062	0.2485	2779	17599
290.2	mental disorders	Vascular dementia	-0.1288	0.1157	0.879 (0.701, 1.103)	0.2656	0.131	415	31569	NA	NA	NA	NA	0.089	12	3193	-0.0141	0.1984	0.986 (0.668, 1.455)	0.9433	0.109	142	10822	-0.1226	0.09879	0.885 [0.729, 1.074]	0.2147	0.2531	624	13750
255.2	endocrine/metabolic	Adrenal hypofunction	0.2581	0.2322	1.294 (0.821, 2.041)	0.2665	0.137	126	37340	NA	NA	NA	NA	0.084	6	3846	NA	NA	NA	NA	0.117	49	12571	NA	NA	NA [NA, NA]	NA	0.2539	81	16419
594.1	genitourinary	Calculus of kidney	-0.0664	0.0597	0.936 (0.832, 1.052)	0.2666	0.137	2688	41257	-0.1978	0.2897	0.821 (0.465, 1.448)	0.4947	0.084	179	4093	-0.0024	0.1044	0.998 (0.813, 1.224)	0.9819	0.115	1061	13983	0.0353	0.07429	1.036 [0.896, 1.198]	0.6346	0.2481	1020	19117
575.8	digestive	Other disorders of biliary tract	-0.2427	0.2187	0.785 (0.511, 1.204)	0.2672	0.136	165	39064	NA	NA	NA	NA	0.083	10	3915	NA	NA	NA	NA	0.114	50	13316	-0.07297	0.2356	0.930 [0.586, 1.475]	0.7568	0.2528	100	18334
350	neurological	Abnormal movement	-0.0433	0.039	0.958 (0.887, 1.034)	0.2675	0.135	6263	39037	-0.4431	0.2005	0.642 (0.433, 0.951)	0.0271	0.079	310	3908	-0.0258	0.0724	0.975 (0.846, 1.123)	0.7217	0.116	2005	13309	-0.02803	0.03863	0.972 [0.901, 1.049]	0.468	0.251	5347	17532
535	digestive	Gastritis and duodenitis	-0.0698	0.0631	0.933 (0.824, 1.055)	0.2686	0.134	2255	37225	-0.1407	0.3165	0.869 (0.467, 1.615)	0.6565	0.083	115	3761	-0.1308	0.1246	0.877 (0.687, 1.120)	0.2939	0.114	670	12695	-0.05212	0.06441	0.949 [0.837, 1.077]	0.4184	0.2504	1455	16760
700	dermatologic	Corns and callosities	-0.064	0.058	0.938 (0.837, 1.051)	0.2696	0.136	2270	36416	0.0348	0.2751	1.035 (0.604, 1.775)	0.8993	0.085	116	3746	-0.1523	0.116	0.859 (0.684, 1.078)	0.189	0.115	632	12248	0.07579	0.04731	1.079 [0.983, 1.184]	0.1091	0.2494	2882	16453
384	sense organs	Other disorders of tympanic membrane	0.1543	0.1398	1.167 (0.887, 1.535)	0.2699	0.137	384	36781	NA	NA	NA	NA	0.086	25	3725	-0.2702	0.3029	0.763 (0.422, 1.382)	0.3723	0.117	110	12417	NA	NA	NA [NA, NA]	NA	0.2502	78	17683
433.1	circulatory system	Occlusion and stenosis of precerebral arteries	-0.081	0.0735	0.922 (0.798, 1.065)	0.2705	0.127	1192	37465	NA	NA	NA	NA	0.079	60	3903	-0.4058	0.1491	0.666 (0.498, 0.893)	0.0065	0.106	341	12823	-0.02157	0.07377	0.979 [0.847, 1.131]	0.77	0.2523	1081	15162
602	genitourinary	Other disorders of prostate	0.1084	0.0985	1.114 (0.919, 1.352)	0.2711	0.091	667	25884	NA	NA	NA	NA	0.062	35	3196	-0.0821	0.1802	0.921 (0.647, 1.311)	0.6485	0.07	240	8796	0.02363	0.09826	1.024 [0.845, 1.241]	0.81	0.2554	629	6499
151	neoplasms	Cancer of stomach	-0.2546	0.2324	0.775 (0.492, 1.223)	0.2733	0.133	130	39462	NA	NA	NA	NA	0.08	1	3972	NA	NA	NA	NA	0.113	43	13514	-0.2135	0.2039	0.808 [0.542, 1.205]	0.2952	0.2522	146	17357
10	infectious diseases	Tuberculosis	-0.2242	0.2054	0.799 (0.534, 1.195)	0.2749	0.131	220	35863	NA	NA	NA	NA	0.078	14	3669	NA	NA	NA	NA	0.111	61	12396	0.1038	0.1582	1.109 [0.814, 1.513]	0.5118	0.2533	207	15315
355	neurological	Complex regional/central pain syndrome	0.2416	0.2216	1.273 (0.825, 1.966)	0.2754	0.137	190	29357	NA	NA	NA	NA	0.083	19	3198	NA	NA	NA	NA	0.117	68	10084	NA	NA	NA [NA, NA]	NA	0.2567	67	13227
290	mental disorders	Delirium dementia and amnestic and other cognitive disorders	-0.0578	0.0531	0.944 (0.851, 1.047)	0.2764	0.14	2569	33723	NA	NA	NA	NA	0.09	98	3279	-0.0127	0.094	0.987 (0.821, 1.187)	0.8921	0.12	854	11534	-0.1112	0.05093	0.895 [0.810, 0.989]	0.02894	0.2516	2883	16009
765	symptoms	Cervical radiculitis	-0.0765	0.0706	0.926 (0.807, 1.064)	0.2787	0.137	2216	32682	-1.017	0.4096	0.362 (0.162, 0.807)	0.013	0.084	161	3348	0.0431	0.1362	1.044 (0.799, 1.363)	0.7517	0.116	714	11094	0.1169	0.0649	1.124 [0.990, 1.276]	0.07176	0.2508	1360	15008
396	circulatory system	Abnormal heart sounds	0.0985	0.0911	1.104 (0.923, 1.319)	0.2796	0.131	790	39719	NA	NA	NA	NA	0.079	40	4039	0.0068	0.1733	1.007 (0.717, 1.414)	0.9689	0.109	249	13473	-0.06065	0.08709	0.941 [0.793, 1.116]	0.4861	0.2487	770	16794
706	dermatologic	Diseases of sebaceous glands	0.0495	0.0458	1.051 (0.961, 1.149)	0.2797	0.137	4780	38342	-0.2742	0.2189	0.760 (0.495, 1.167)	0.2103	0.084	321	3829	-0.0592	0.0905	0.942 (0.789, 1.125)	0.5129	0.116	1501	13026	0.1111	0.04371	1.118 [1.026, 1.217]	0.01105	0.2497	3416	17260
745	musculoskeletal	Pain in joint	-0.0398	0.0369	0.961 (0.894, 1.033)	0.2813	0.139	28984	38716	-0.1217	0.138	0.885 (0.676, 1.160)	0.3776	0.086	2653	3719	-0.0149	0.07	0.985 (0.859, 1.130)	0.8311	0.119	10046	13163	-0.05452	0.04	0.947 [0.876, 1.024]	0.1729	0.2472	13587	18061
686.1	dermatologic	Carbuncle and furuncle	-0.1654	0.1536	0.848 (0.627, 1.145)	0.2814	0.134	467	31421	NA	NA	NA	NA	0.083	33	3265	-0.4553	0.3745	0.634 (0.304, 1.321)	0.2241	0.115	117	11014	0.2281	0.1269	1.256 [0.980, 1.611]	0.07224	0.2531	312	14083
575.1	digestive	Cholangitis	0.2563	0.2382	1.292 (0.810, 2.061)	0.282	0.136	112	39011	NA	NA	NA	NA	0.083	7	3912	NA	NA	NA	NA	0.114	41	13307	NA	NA	NA [NA, NA]	NA	0.253	40	18274
290.1	mental disorders	Dementia with cerebral degenerations	-0.2212	0.2059	0.802 (0.535, 1.200)	0.2826	0.13	132	31286	NA	NA	NA	NA	0.088	2	3183	NA	NA	NA	NA	0.107	52	10732	NA	NA	NA [NA, NA]	NA	0.2534	98	13224
474	respiratory	Acute and chronic tonsillitis	0.2088	0.1946	1.232 (0.841, 1.804)	0.2832	0.132	556	22945	NA	NA	NA	NA	0.088	57	2633	0.3364	0.3748	1.400 (0.672, 2.918)	0.3695	0.109	199	7444	-0.2626	0.2421	0.769 [0.478, 1.236]	0.2782	0.2518	106	9889
751.2	congenital anomalies	Cystic kidney disease	-0.1357	0.1265	0.873 (0.681, 1.119)	0.2833	0.138	449	41839	NA	NA	NA	NA	0.085	23	4137	-0.2099	0.2312	0.811 (0.515, 1.275)	0.3639	0.117	156	14172	-0.1103	0.1084	0.896 [0.724, 1.108]	0.3091	0.2492	502	19092
344	neurological	Other paralytic syndromes	-0.1512	0.141	0.860 (0.652, 1.133)	0.2836	0.13	456	34238	NA	NA	NA	NA	0.08	22	3567	-0.4531	0.2981	0.636 (0.354, 1.140)	0.1286	0.111	139	11737	0.00827	0.1227	1.008 [0.793, 1.282]	0.9463	0.2538	362	14316
735.2	musculoskeletal	Hammer toe (acquired)	0.0815	0.076	1.085 (0.935, 1.259)	0.2837	0.138	1188	32308	NA	NA	NA	NA	0.087	64	3387	0.1581	0.1432	1.171 (0.885, 1.551)	0.2696	0.117	364	10787	-0.02018	0.06243	0.980 [0.867, 1.108]	0.7465	0.2529	1566	14124
785	symptoms	Abdominal pain	-0.04	0.0376	0.961 (0.893, 1.034)	0.2872	0.139	9347	37005	-0.0494	0.1639	0.952 (0.690, 1.312)	0.763	0.085	695	3608	-0.0107	0.0709	0.989 (0.861, 1.137)	0.8796	0.118	3060	12610	-0.03464	0.04006	0.966 [0.893, 1.045]	0.3872	0.2492	4671	17177
255.2	endocrine/metabolic	Glucocorticoid deficiency	0.2618	0.2466	1.299 (0.801, 2.107)	0.2885	0.137	112	37326	NA	NA	NA	NA	0.084	5	3845	NA	NA	NA	NA	0.117	45	12567	NA	NA	NA [NA, NA]	NA	0.2539	74	16412
196	neoplasms	Radiotherapy	0.1479	0.1395	1.159 (0.882, 1.524)	0.2891	0.132	298	39124	NA	NA	NA	NA	0.079	10	3944	NA	NA	NA	NA	0.111	84	13398	-0.1676	0.09259	0.846 [0.705, 1.014]	0.07026	0.251	714	16652
378.5	sense organs	Paralytic strabismus	-0.1521	0.1443	0.859 (0.647, 1.140)	0.2916	0.11	365	24261	NA	NA	NA	NA	0.072	23	2916	0.3298	0.2431	1.391 (0.864, 2.240)	0.175	0.089	120	8170	-0.1064	0.2058	0.899 [0.601, 1.346]	0.6053	0.2528	133	8652
377.3	sense organs	Optic neuritis/neuropathy	0.166	0.1576	1.181 (0.867, 1.608)	0.2921	0.11	298	24194	NA	NA	NA	NA	0.072	11	2904	NA	NA	NA	NA	0.088	96	8146	-0.1051	0.1463	0.900 [0.676, 1.199]	0.4728	0.2524	272	8791
433.2	circulatory system	Occlusion of cerebral arteries	-0.0677	0.0643	0.935 (0.824, 1.060)	0.2923	0.127	1783	38056	-0.5834	0.357	0.558 (0.277, 1.123)	0.1022	0.077	101	3944	-0.2352	0.1251	0.790 (0.619, 1.010)	0.06	0.107	543	13025	0.0336	0.05584	1.034 [0.927, 1.154]	0.5474	0.2532	1934	16015
536.3	digestive	Gastroparesis	-0.187	0.1781	0.829 (0.585, 1.176)	0.2938	0.132	290	35260	NA	NA	NA	NA	0.082	8	3654	NA	NA	NA	NA	0.112	88	12113	-0.04902	0.2017	0.952 [0.641, 1.414]	0.808	0.2513	136	15441
426.2	circulatory system	Atrioventricular [AV] block	-0.0969	0.0923	0.908 (0.757, 1.088)	0.294	0.118	737	27165	NA	NA	NA	NA	0.074	20	3032	-0.2275	0.168	0.797 (0.573, 1.107)	0.1757	0.097	244	9323	-0.03321	0.07839	0.967 [0.830, 1.128]	0.6718	0.2496	1047	9328
204.1	neoplasms	Lymphoid leukemia	-0.264	0.2522	0.768 (0.468, 1.259)	0.2951	0.138	108	42210	NA	NA	NA	NA	0.084	6	4155	NA	NA	NA	NA	0.117	42	14324	-0.06466	0.2155	0.937 [0.614, 1.430]	0.7641	0.2517	119	19256
803	injuries & poisonings	Fracture of upper limb	-0.0937	0.0897	0.911 (0.764, 1.085)	0.296	0.136	1212	36894	NA	NA	NA	NA	0.084	99	3680	-0.4239	0.1851	0.654 (0.455, 0.941)	0.022	0.114	352	12688	0.1131	0.1118	1.120 [0.899, 1.394]	0.312	0.2476	418	17396
350.2	neurological	Abnormality of gait	-0.0442	0.0424	0.957 (0.880, 1.040)	0.2972	0.134	4955	37729	-0.5252	0.2262	0.591 (0.380, 0.921)	0.0202	0.078	239	3837	-0.0129	0.0781	0.987 (0.847, 1.150)	0.8688	0.115	1578	12882	-0.04602	0.04079	0.955 [0.882, 1.035]	0.2593	0.2503	4663	16848
840	injuries & poisonings	Sprains and strains	-0.0487	0.0468	0.952 (0.869, 1.044)	0.2979	0.141	6197	35035	0.1183	0.2239	1.126 (0.726, 1.746)	0.5974	0.088	465	3464	-0.0476	0.0868	0.954 (0.804, 1.130)	0.5835	0.121	2204	11909	-0.1154	0.05496	0.891 [0.800, 0.992]	0.0358	0.2495	2156	16395
433.3	circulatory system	Cerebral ischemia	-0.0591	0.0568	0.943 (0.843, 1.054)	0.2982	0.129	2263	38536	-0.0055	0.2824	0.995 (0.572, 1.730)	0.9845	0.079	108	3951	-0.2158	0.1069	0.806 (0.654, 0.994)	0.0435	0.109	732	13214	-0.1236	0.05526	0.884 [0.793, 0.985]	0.02525	0.2496	2158	16239
726.3	musculoskeletal	Bursitis	-0.0927	0.0894	0.912 (0.765, 1.086)	0.3002	0.134	1298	22648	NA	NA	NA	NA	0.079	73	2597	-0.0801	0.1653	0.923 (0.668, 1.276)	0.628	0.114	496	7577	-0.1523	0.0957	0.859 [0.712, 1.036]	0.1115	0.2527	669	10866
701.1	dermatologic	Keratoderma, acquired	0.1042	0.1009	1.110 (0.911, 1.353)	0.302	0.133	658	34804	NA	NA	NA	NA	0.082	25	3655	-0.0372	0.1942	0.963 (0.658, 1.410)	0.8479	0.113	204	11820	0.1342	0.07031	1.144 [0.996, 1.313]	0.05634	0.2493	1129	14700
519	respiratory	Other diseases of respiratory system, not elsewhere classified	0.085	0.0824	1.089 (0.926, 1.280)	0.3023	0.137	1090	41527	NA	NA	NA	NA	0.082	70	4110	-0.1914	0.1825	0.826 (0.577, 1.181)	0.2943	0.117	294	14106	0.03187	0.07551	1.032 [0.890, 1.197]	0.673	0.2493	980	18961
742.2	musculoskeletal	Pathological, developmental or recurrent dislocation	0.3231	0.314	1.381 (0.747, 2.556)	0.3034	0.136	138	33780	NA	NA	NA	NA	0.082	19	3482	NA	NA	NA	NA	0.117	49	11461	NA	NA	NA [NA, NA]	NA	0.2564	35	13596
191	neoplasms	Manlignant and unknown neoplasms of brain and nervous system	0.2085	0.2029	1.232 (0.828, 1.833)	0.3041	0.137	173	41704	NA	NA	NA	NA	0.084	15	4135	NA	NA	NA	NA	0.116	59	14181	NA	NA	NA [NA, NA]	NA	0.2501	92	19652
800.4	injuries & poisonings	Fracture of patella	0.2099	0.205	1.234 (0.825, 1.844)	0.3059	0.136	177	35859	NA	NA	NA	NA	0.084	8	3589	NA	NA	NA	NA	0.115	50	12386	NA	NA	NA [NA, NA]	NA	0.2472	76	17054
245	endocrine/metabolic	Thyroiditis	0.2799	0.274	1.323 (0.773, 2.264)	0.3071	0.132	111	36987	NA	NA	NA	NA	0.082	8	3777	NA	NA	NA	NA	0.11	29	12537	NA	NA	NA [NA, NA]	NA	0.2535	38	16870
751.2	congenital anomalies	Congenital anomalies of urinary system	-0.1229	0.1207	0.884 (0.698, 1.120)	0.3084	0.138	500	41890	NA	NA	NA	NA	0.085	26	4140	-0.1678	0.2163	0.846 (0.553, 1.292)	0.4378	0.117	181	14197	-0.1328	0.1055	0.876 [0.712, 1.077]	0.2082	0.2491	537	19127
735.2	musculoskeletal	Hallux rigidus	-0.1268	0.1248	0.881 (0.690, 1.125)	0.3093	0.135	567	31687	NA	NA	NA	NA	0.085	27	3350	0.1322	0.2185	1.141 (0.744, 1.751)	0.5453	0.114	198	10621	-0.164	0.1145	0.849 [0.678, 1.062]	0.152	0.2525	458	13016
594.8	genitourinary	Renal colic	-0.3231	0.32	0.724 (0.387, 1.355)	0.3126	0.135	132	38701	NA	NA	NA	NA	0.084	5	3919	NA	NA	NA	NA	0.114	53	12975	NA	NA	NA [NA, NA]	NA	0.2477	25	18122
726	musculoskeletal	Peripheral enthesopathies and allied syndromes	-0.038	0.0378	0.963 (0.894, 1.037)	0.3147	0.138	10620	31970	0.0439	0.1595	1.045 (0.764, 1.428)	0.7831	0.085	696	3220	-0.0048	0.071	0.995 (0.866, 1.144)	0.9465	0.116	3757	10838	-0.05046	0.04136	0.951 [0.877, 1.031]	0.2224	0.251	4643	14840
8.52	infectious diseases	Intestinal infection due to C. difficile	-0.1475	0.1471	0.863 (0.647, 1.151)	0.3159	0.139	386	41276	NA	NA	NA	NA	0.087	27	4071	-0.3997	0.2968	0.671 (0.375, 1.200)	0.178	0.117	123	13993	-0.1534	0.1577	0.858 [0.630, 1.168]	0.3308	0.2493	235	19364
302	mental disorders	Sexual and gender identity disorders	-0.1241	0.1238	0.883 (0.693, 1.126)	0.3161	0.175	756	11693	NA	NA	NA	NA	0.127	37	920	-0.0706	0.215	0.932 (0.611, 1.420)	0.7426	0.15	307	4208	-0.03527	0.1419	0.965 [0.731, 1.275]	0.8037	0.2448	292	7152
327.7	neurological	Sleep related movement disorders	-0.0833	0.0834	0.920 (0.781, 1.083)	0.3177	0.167	1462	18338	NA	NA	NA	NA	0.111	96	1808	-0.0037	0.1522	0.996 (0.739, 1.343)	0.9804	0.145	520	6012	-0.01775	0.1208	0.982 [0.775, 1.245]	0.8832	0.263	374	10612
8.5	infectious diseases	Bacterial enteritis	-0.1314	0.1317	0.877 (0.677, 1.135)	0.3183	0.139	502	41392	NA	NA	NA	NA	0.087	35	4079	-0.1708	0.2506	0.843 (0.516, 1.378)	0.4954	0.117	163	14033	-0.1787	0.1466	0.836 [0.627, 1.115]	0.2227	0.2492	277	19406
289.8	hematopoietic	Polycythemia, secondary	0.1703	0.1707	1.186 (0.849, 1.657)	0.3186	0.133	327	36682	NA	NA	NA	NA	0.081	23	3710	0.5222	0.3395	1.686 (0.867, 3.279)	0.124	0.113	101	12638	NA	NA	NA [NA, NA]	NA	0.2515	74	15377
429.1	circulatory system	Heart transplant/surgery	-0.2213	0.2223	0.801 (0.518, 1.239)	0.3195	0.125	149	36847	NA	NA	NA	NA	0.078	7	3887	NA	NA	NA	NA	0.106	42	12704	0.4576	0.1895	1.580 [1.090, 2.291]	0.01572	0.2564	125	13798
797	symptoms	Shock	-0.2225	0.224	0.801 (0.516, 1.242)	0.3205	0.139	159	43392	NA	NA	NA	NA	0.084	9	4230	NA	NA	NA	NA	0.118	45	14731	-0.06038	0.2107	0.941 [0.623, 1.423]	0.7744	0.2499	126	20210
599.5	genitourinary	Frequency of urination and polyuria	-0.0521	0.0525	0.949 (0.856, 1.052)	0.3208	0.124	2903	33433	0.0493	0.2622	1.050 (0.628, 1.756)	0.851	0.078	131	3598	-0.0225	0.0933	0.978 (0.814, 1.174)	0.8097	0.104	1037	11367	-0.1182	0.05237	0.889 [0.802, 0.985]	0.02398	0.2472	2651	13265
710.1	musculoskeletal	Acute osteomyelitis	-0.1328	0.1346	0.876 (0.673, 1.140)	0.3238	0.13	488	33586	NA	NA	NA	NA	0.078	28	3566	-0.3653	0.2897	0.694 (0.393, 1.224)	0.2074	0.109	154	11458	-0.2276	0.1514	0.796 [0.592, 1.072]	0.1326	0.2558	266	13838
364.4	sense organs	Corneal degenerations	0.1548	0.1571	1.167 (0.858, 1.588)	0.3246	0.104	335	24999	NA	NA	NA	NA	0.064	20	3047	0.2176	0.2761	1.243 (0.724, 2.136)	0.4307	0.082	127	8629	0.1642	0.1279	1.178 [0.917, 1.514]	0.1994	0.2614	321	7051
751	congenital anomalies	Genitourinary congenital anomalies	-0.1072	0.1094	0.898 (0.725, 1.113)	0.3273	0.138	663	42053	NA	NA	NA	NA	0.085	35	4149	-0.2458	0.1991	0.782 (0.529, 1.155)	0.2171	0.117	245	14261	-0.08364	0.09646	0.920 [0.761, 1.111]	0.3859	0.2492	628	19218
313	mental disorders	Pervasive developmental disorders	-0.1629	0.1668	0.850 (0.613, 1.178)	0.3286	0.141	1110	41383	-0.0989	0.6284	0.906 (0.264, 3.104)	0.8749	0.087	154	4015	0.0034	0.3202	1.003 (0.536, 1.880)	0.9915	0.12	372	14153	NA	NA	NA [NA, NA]	NA	0.2497	85	19496
540.1	digestive	Acute appendicitis	0.1549	0.159	1.168 (0.855, 1.594)	0.3299	0.139	459	43417	NA	NA	NA	NA	0.085	48	4224	0.2161	0.2712	1.241 (0.729, 2.112)	0.4257	0.118	163	14716	NA	NA	NA [NA, NA]	NA	0.2495	92	20363
375.2	sense organs	Epiphora	0.2064	0.212	1.229 (0.811, 1.863)	0.3303	0.11	126	24022	NA	NA	NA	NA	0.071	6	2899	NA	NA	NA	NA	0.088	41	8091	-0.1899	0.1942	0.827 [0.565, 1.210]	0.3283	0.2523	160	8679
471	respiratory	Nasal polyps	0.1537	0.1579	1.166 (0.856, 1.589)	0.3304	0.135	332	22721	NA	NA	NA	NA	0.089	20	2596	0.0693	0.2888	1.072 (0.609, 1.888)	0.8102	0.111	131	7376	-0.1353	0.1953	0.873 [0.596, 1.281]	0.4887	0.2519	152	9935
261	endocrine/metabolic	Vitamin deficiency	-0.0352	0.0363	0.965 (0.899, 1.037)	0.3318	0.135	10500	37452	-0.2696	0.1584	0.764 (0.560, 1.042)	0.0887	0.083	878	3692	-0.0282	0.0669	0.972 (0.853, 1.108)	0.6738	0.114	3795	12796	-0.06065	0.03854	0.941 [0.873, 1.015]	0.1156	0.2513	5533	16322
370	sense organs	Keratitis	0.0769	0.0793	1.080 (0.925, 1.261)	0.3322	0.123	1248	28041	NA	NA	NA	NA	0.08	80	3193	0.1433	0.1477	1.154 (0.864, 1.542)	0.3321	0.102	393	9402	-0.006788	0.09559	0.993 [0.824, 1.198]	0.9434	0.251	630	11778
415.2	circulatory system	Primary pulmonary hypertension	0.2319	0.2396	1.261 (0.788, 2.017)	0.3332	0.135	109	40019	NA	NA	NA	NA	0.084	10	4057	NA	NA	NA	NA	0.115	33	13670	-0.3286	0.2104	0.720 [0.477, 1.087]	0.1183	0.2552	142	16502
292.1	mental disorders	Aphasia	-0.1927	0.1992	0.825 (0.558, 1.219)	0.3334	0.129	221	31375	NA	NA	NA	NA	0.088	13	3194	NA	NA	NA	NA	0.107	66	10746	-0.1537	0.1778	0.858 [0.605, 1.215]	0.3871	0.2535	184	13310
798.1	symptoms	Chronic fatigue syndrome	-0.2084	0.2157	0.812 (0.532, 1.239)	0.334	0.13	260	33398	NA	NA	NA	NA	0.079	20	3539	-0.4019	0.3968	0.669 (0.307, 1.456)	0.3111	0.108	108	11279	NA	NA	NA [NA, NA]	NA	0.2541	75	13738
153	neoplasms	Colorectal cancer	-0.0919	0.0954	0.912 (0.757, 1.100)	0.3355	0.114	783	29019	NA	NA	NA	NA	0.061	43	3244	-0.011	0.1736	0.989 (0.704, 1.390)	0.9496	0.098	269	10212	-0.04519	0.09125	0.956 [0.799, 1.143]	0.6205	0.2456	723	10621
41.2	infectious diseases	Streptococcus infection	0.1442	0.1498	1.155 (0.861, 1.549)	0.3356	0.131	317	35960	NA	NA	NA	NA	0.078	18	3673	NA	NA	NA	NA	0.112	83	12418	-0.03074	0.1677	0.970 [0.698, 1.347]	0.8546	0.253	197	15305
870.1	injuries & poisonings	Open wound or laceration of eye or eyelid	0.2021	0.2106	1.224 (0.810, 1.849)	0.3372	0.135	155	35242	NA	NA	NA	NA	0.082	7	3547	NA	NA	NA	NA	0.114	55	12259	0.176	0.2047	1.192 [0.798, 1.781]	0.3897	0.2525	119	16302
520.1	digestive	Hereditary disturbances in tooth structure	-0.2105	0.2198	0.810 (0.527, 1.246)	0.3382	0.139	170	24895	NA	NA	NA	NA	0.09	7	2659	NA	NA	NA	NA	0.119	57	8679	NA	NA	NA [NA, NA]	NA	0.2599	92	10081
244.2	endocrine/metabolic	Acquired hypothyroidism	-0.1382	0.1446	0.871 (0.656, 1.156)	0.339	0.133	358	37234	NA	NA	NA	NA	0.082	18	3787	-0.0467	0.2521	0.954 (0.582, 1.564)	0.8529	0.111	128	12636	-0.1972	0.2279	0.821 [0.525, 1.283]	0.3868	0.2531	115	16947
710	musculoskeletal	Osteomyelitis, periostitis, and other infections involving bone	-0.0893	0.0934	0.915 (0.762, 1.098)	0.3393	0.13	985	34083	NA	NA	NA	NA	0.079	54	3592	-0.0751	0.1895	0.928 (0.640, 1.345)	0.692	0.11	294	11598	-0.2489	0.09891	0.780 [0.642, 0.946]	0.01186	0.2546	645	14217
480	respiratory	Pneumonia	0.0478	0.0501	1.049 (0.951, 1.157)	0.3402	0.136	3154	34420	0.2657	0.2185	1.304 (0.850, 2.002)	0.224	0.081	192	3558	-0.1392	0.1028	0.870 (0.711, 1.064)	0.1755	0.115	853	11778	-0.1069	0.05207	0.899 [0.811, 0.995]	0.03997	0.248	2473	15537
850	injuries & poisonings	Hemorrhage or hematoma complicating a procedure	-0.1702	0.1786	0.843 (0.594, 1.197)	0.3408	0.135	258	39693	NA	NA	NA	NA	0.082	8	3979	NA	NA	NA	NA	0.115	77	13590	0.1759	0.1504	1.192 [0.888, 1.601]	0.2422	0.2507	223	17548
796	genitourinary	Elevated prostate specific antigen [PSA]	0.0433	0.0455	1.044 (0.955, 1.142)	0.3411	0.112	4607	29824	0.116	0.1852	1.123 (0.781, 1.614)	0.5309	0.073	240	3401	0.0212	0.0833	1.021 (0.868, 1.202)	0.799	0.093	1659	10215	0.007508	0.04518	1.008 [0.922, 1.101]	0.868	0.2543	5539	11409
370.3	sense organs	Keratoconjunctivitis	0.0916	0.0962	1.096 (0.907, 1.323)	0.3414	0.122	805	27598	NA	NA	NA	NA	0.08	57	3170	0.1035	0.1783	1.109 (0.782, 1.573)	0.5616	0.1	248	9257	-0.01236	0.1279	0.988 [0.769, 1.269]	0.923	0.251	348	11496
736.6	musculoskeletal	Unequal leg length (acquired)	0.1449	0.1524	1.156 (0.857, 1.558)	0.3417	0.135	324	31444	NA	NA	NA	NA	0.085	20	3343	0.0921	0.2879	1.096 (0.624, 1.928)	0.749	0.114	114	10537	0.03595	0.1629	1.037 [0.753, 1.427]	0.8253	0.2536	203	12761
296.2	mental disorders	Major depressive disorder	0.0374	0.0394	1.038 (0.961, 1.122)	0.3431	0.141	16904	27841	0.0112	0.16	1.011 (0.739, 1.384)	0.9441	0.083	1783	2666	0.1099	0.0732	1.116 (0.967, 1.288)	0.1332	0.123	5478	9379	0.04184	0.04353	1.043 [0.957, 1.136]	0.3365	0.2466	5914	12774
370.3	sense organs	Keratoconjunctivitis sicca	0.0968	0.1022	1.102 (0.902, 1.346)	0.3436	0.122	710	27503	NA	NA	NA	NA	0.08	47	3160	0.1203	0.1853	1.128 (0.784, 1.622)	0.516	0.1	228	9237	-0.05202	0.1441	0.949 [0.716, 1.259]	0.7181	0.2508	279	11427
710.1	musculoskeletal	Chronic osteomyelitis	-0.1236	0.1309	0.884 (0.684, 1.142)	0.3449	0.13	516	33614	NA	NA	NA	NA	0.078	29	3567	-0.1442	0.2765	0.866 (0.504, 1.488)	0.602	0.109	149	11453	-0.1732	0.1357	0.841 [0.645, 1.097]	0.2021	0.2559	322	13894
522.1	digestive	Pulpitis and necrosis of tooth pulp	-0.0698	0.0742	0.933 (0.806, 1.079)	0.3466	0.14	1721	26446	NA	NA	NA	NA	0.091	94	2746	0.0803	0.1337	1.084 (0.834, 1.408)	0.548	0.12	586	9208	-0.2463	0.09334	0.782 [0.651, 0.939]	0.008323	0.257	741	10730
217.1	neoplasms	Nevus, non-neoplastic	-0.1206	0.1286	0.886 (0.689, 1.140)	0.3483	0.134	539	36442	NA	NA	NA	NA	0.082	42	3782	0.1213	0.2258	1.129 (0.725, 1.757)	0.5911	0.113	193	12232	-0.04235	0.2121	0.959 [0.633, 1.453]	0.8418	0.2482	122	17646
426.2	circulatory system	Second degree AV block	-0.1926	0.2056	0.825 (0.551, 1.234)	0.3489	0.115	137	26565	NA	NA	NA	NA	0.072	2	3014	NA	NA	NA	NA	0.093	41	9120	-0.0562	0.1625	0.945 [0.687, 1.300]	0.7294	0.2495	216	8497
721	musculoskeletal	Spondylosis and allied disorders	-0.0417	0.0445	0.959 (0.879, 1.047)	0.3492	0.137	5823	32993	0.0444	0.1947	1.045 (0.714, 1.531)	0.8196	0.083	405	3358	-0.0567	0.0843	0.945 (0.801, 1.115)	0.5011	0.116	2012	11189	-0.02895	0.04534	0.971 [0.889, 1.062]	0.5232	0.2493	3447	15023
960.2	injuries & poisonings	Allergy/adverse effect of penicillin	-0.2467	0.2636	0.781 (0.466, 1.310)	0.3494	0.134	147	38448	NA	NA	NA	NA	0.085	13	3871	NA	NA	NA	NA	0.113	40	13226	NA	NA	NA [NA, NA]	NA	0.2538	91	16696
732	musculoskeletal	Osteochondropathies	-0.3278	0.3521	0.721 (0.361, 1.437)	0.3519	0.133	120	28858	NA	NA	NA	NA	0.084	8	3115	NA	NA	NA	NA	0.113	51	9684	NA	NA	NA [NA, NA]	NA	0.2536	25	11552
593.1	genitourinary	Gross hematuria	0.0699	0.0751	1.072 (0.926, 1.243)	0.3519	0.125	1246	32143	NA	NA	NA	NA	0.077	64	3423	-0.2374	0.1429	0.789 (0.596, 1.044)	0.0968	0.104	410	10990	-0.04543	0.07076	0.956 [0.832, 1.098]	0.5208	0.245	1253	12631
454.1	circulatory system	Varicose veins of lower extremity	-0.0775	0.0836	0.925 (0.786, 1.090)	0.354	0.122	1115	27813	NA	NA	NA	NA	0.075	70	3132	0.0231	0.1504	1.023 (0.762, 1.374)	0.8779	0.104	372	9447	-0.1207	0.09687	0.886 [0.733, 1.072]	0.2128	0.2554	632	10406
443.8	circulatory system	Other specified peripheral vascular diseases	-0.1706	0.1854	0.843 (0.586, 1.213)	0.3576	0.12	195	35961	NA	NA	NA	NA	0.075	9	3826	NA	NA	NA	NA	0.103	45	12514	0.1601	0.1527	1.174 [0.870, 1.583]	0.2944	0.2447	224	13681
801	injuries & poisonings	Fracture of ankle and foot	0.0749	0.0818	1.078 (0.918, 1.265)	0.3601	0.137	1464	37146	-0.2823	0.3841	0.754 (0.355, 1.601)	0.4624	0.084	107	3688	0.0346	0.1627	1.035 (0.753, 1.424)	0.8316	0.115	463	12799	0.1017	0.08732	1.107 [0.933, 1.314]	0.2442	0.2479	703	17681
593	genitourinary	Hematuria	0.0435	0.0478	1.045 (0.951, 1.147)	0.3623	0.131	3658	34555	0.2587	0.2197	1.295 (0.842, 1.992)	0.239	0.079	201	3560	-0.0872	0.0897	0.916 (0.769, 1.093)	0.3311	0.11	1211	11791	0.01932	0.04807	1.020 [0.928, 1.120]	0.6877	0.2465	3023	14401
90	infectious diseases	Sexually transmitted infections (not HIV or hepatitis)	0.1393	0.1534	1.149 (0.851, 1.553)	0.3637	0.141	720	42607	NA	NA	NA	NA	0.087	82	4104	0.1201	0.2973	1.128 (0.630, 2.019)	0.6863	0.12	250	14430	-0.05929	0.1111	0.942 [0.758, 1.172]	0.5937	0.2503	468	19911
507	respiratory	Pleurisy; pleural effusion	-0.0755	0.0832	0.927 (0.788, 1.092)	0.3643	0.13	1048	37748	NA	NA	NA	NA	0.08	69	3860	-0.1241	0.1643	0.883 (0.640, 1.219)	0.4499	0.111	287	13062	-0.07109	0.07821	0.931 [0.799, 1.086]	0.3633	0.2497	966	15922
599.8	genitourinary	Other symptoms involving urinary system	0.0848	0.0936	1.089 (0.906, 1.308)	0.365	0.117	768	31298	NA	NA	NA	NA	0.075	38	3505	0.3889	0.1487	1.475 (1.102, 1.975)	0.0089	0.098	302	10632	-0.2531	0.1022	0.776 [0.635, 0.949]	0.01323	0.2486	632	11246
737	musculoskeletal	Curvature of spine	-0.1498	0.1657	0.861 (0.622, 1.191)	0.3659	0.135	311	31431	NA	NA	NA	NA	0.084	15	3338	-0.2077	0.2957	0.812 (0.455, 1.450)	0.4824	0.114	110	10533	-0.03232	0.1828	0.968 [0.677, 1.385]	0.8597	0.2535	163	12721
710.1	musculoskeletal	Osteomyelitis	-0.0848	0.094	0.919 (0.764, 1.105)	0.3673	0.13	963	34061	NA	NA	NA	NA	0.079	53	3591	-0.0834	0.1917	0.920 (0.632, 1.340)	0.6636	0.11	286	11590	-0.2428	0.09967	0.784 [0.645, 0.954]	0.01485	0.2546	633	14205
481	respiratory	Influenza	0.1092	0.1229	1.115 (0.877, 1.419)	0.3742	0.128	546	31812	NA	NA	NA	NA	0.075	31	3397	0.1546	0.2352	1.167 (0.736, 1.851)	0.5111	0.11	158	11083	-0.08145	0.1321	0.922 [0.712, 1.194]	0.5374	0.2504	326	13390
362.8	sense organs	Retinal hemorrhage/ischemia	-0.1288	0.1451	0.879 (0.662, 1.168)	0.3744	0.102	334	23290	NA	NA	NA	NA	0.06	12	2886	NA	NA	NA	NA	0.081	99	8004	-0.1921	0.1365	0.825 [0.632, 1.078]	0.1595	0.2625	326	6416
555.2	digestive	Ulcerative colitis (chronic)	0.2195	0.2473	1.245 (0.767, 2.022)	0.3747	0.119	152	24172	NA	NA	NA	NA	0.073	9	2743	NA	NA	NA	NA	0.098	66	8286	NA	NA	NA [NA, NA]	NA	0.2552	56	9638
694.1	dermatologic	Vitiligo	0.1483	0.1671	1.160 (0.836, 1.609)	0.3748	0.132	298	33725	NA	NA	NA	NA	0.079	13	3585	0.5112	0.2841	1.667 (0.955, 2.910)	0.072	0.113	108	11337	-0.128	0.2158	0.880 [0.576, 1.343]	0.5532	0.2467	127	15667
800.1	injuries & poisonings	Fracture of neck of femur	0.1581	0.1784	1.171 (0.826, 1.662)	0.3754	0.137	183	35865	NA	NA	NA	NA	0.084	10	3591	NA	NA	NA	NA	0.116	64	12400	-0.1724	0.1883	0.842 [0.582, 1.217]	0.3599	0.2468	167	17145
371.2	sense organs	Conjunctivitis, noninfectious	0.0792	0.0897	1.082 (0.908, 1.290)	0.3773	0.121	1141	27934	NA	NA	NA	NA	0.08	62	3175	0.3231	0.1532	1.381 (1.023, 1.865)	0.035	0.1	427	9436	-0.1355	0.1013	0.873 [0.716, 1.065]	0.181	0.2499	592	11740
536	digestive	Disorders of function of stomach	0.0676	0.0767	1.070 (0.921, 1.243)	0.3781	0.134	1468	36438	NA	NA	NA	NA	0.083	71	3717	0.2255	0.1308	1.253 (0.970, 1.619)	0.0847	0.115	546	12571	0.05176	0.08144	1.053 [0.898, 1.235]	0.5251	0.2518	833	16138
599.2	genitourinary	Retention of urine	-0.0531	0.0603	0.948 (0.843, 1.067)	0.3785	0.122	1958	32488	NA	NA	NA	NA	0.077	85	3552	-0.0867	0.1129	0.917 (0.735, 1.144)	0.4425	0.101	621	10951	0.07448	0.06023	1.077 [0.957, 1.212]	0.2162	0.2536	1750	12364
193	neoplasms	Thyroid cancer	-0.2075	0.2366	0.813 (0.511, 1.292)	0.3803	0.139	169	42786	NA	NA	NA	NA	0.084	10	4178	NA	NA	NA	NA	0.118	59	14486	NA	NA	NA [NA, NA]	NA	0.2498	98	19589
772.2	symptoms	Spasm of muscle	-0.0711	0.0811	0.931 (0.794, 1.092)	0.3809	0.132	1624	35920	NA	NA	NA	NA	0.08	96	3698	-0.0594	0.148	0.942 (0.705, 1.259)	0.688	0.113	578	12284	0.1942	0.09309	1.214 [1.012, 1.457]	0.03698	0.2512	599	14274
253	endocrine/metabolic	Disorders of the pituitary gland and its hypothalamic control	-0.1133	0.1295	0.893 (0.693, 1.151)	0.3819	0.137	594	37808	NA	NA	NA	NA	0.083	37	3877	0.0591	0.21	1.061 (0.703, 1.601)	0.7784	0.117	258	12780	-0.03814	0.1444	0.963 [0.725, 1.277]	0.7917	0.2539	266	16604
835	injuries & poisonings	Internal derangement of knee	-0.0591	0.0676	0.943 (0.826, 1.076)	0.3822	0.14	2923	38458	0.0732	0.3106	1.076 (0.585, 1.978)	0.8136	0.085	199	3803	-0.1077	0.1272	0.898 (0.700, 1.152)	0.3974	0.118	1126	13023	-0.06313	0.08555	0.939 [0.794, 1.110]	0.4606	0.2506	800	18553
198.6	neoplasms	Secondary malignancy of bone	0.1182	0.1361	1.125 (0.862, 1.470)	0.3854	0.132	318	39144	NA	NA	NA	NA	0.078	23	3957	NA	NA	NA	NA	0.112	90	13404	0.006167	0.1042	1.006 [0.820, 1.234]	0.9528	0.2524	507	16445
377	sense organs	Disorders of optic nerve and visual pathways	-0.0885	0.102	0.915 (0.749, 1.118)	0.3856	0.111	833	24729	NA	NA	NA	NA	0.072	37	2930	0.0771	0.1963	1.080 (0.735, 1.587)	0.6945	0.089	267	8317	-0.01516	0.08293	0.985 [0.837, 1.159]	0.855	0.2527	869	9388
573.7	digestive	Abnormal results of function study of liver	-0.0475	0.0551	0.954 (0.856, 1.062)	0.3885	0.141	5285	34182	-0.1633	0.2441	0.849 (0.526, 1.370)	0.5035	0.086	494	3364	-0.0726	0.1069	0.930 (0.754, 1.147)	0.4973	0.119	1880	11764	-0.2485	0.07231	0.780 [0.677, 0.899]	0.0005897	0.251	1265	15939
447	circulatory system	Other disorders of arteries and arterioles	-0.1285	0.15	0.879 (0.655, 1.180)	0.3917	0.12	327	36093	NA	NA	NA	NA	0.075	15	3832	NA	NA	NA	NA	0.103	89	12558	0.02856	0.1306	1.029 [0.797, 1.329]	0.827	0.2444	325	13782
371.1	sense organs	Uveitis, noninfectious or NOS	0.1016	0.119	1.107 (0.877, 1.398)	0.3935	0.12	560	27353	NA	NA	NA	NA	0.08	27	3140	0.1521	0.2123	1.164 (0.768, 1.765)	0.4736	0.099	207	9216	-0.02252	0.0908	0.978 [0.818, 1.168]	0.8041	0.2508	709	11857
556	digestive	Ulceration of the lower GI tract	0.1929	0.2262	1.213 (0.778, 1.889)	0.3936	0.119	124	24144	NA	NA	NA	NA	0.073	8	2742	NA	NA	NA	NA	0.098	24	8244	-0.08797	0.2056	0.916 [0.612, 1.370]	0.6687	0.2552	133	9715
530	digestive	Diseases of esophagus	0.0283	0.0332	1.029 (0.964, 1.098)	0.3937	0.136	15982	37895	0.0474	0.1372	1.049 (0.801, 1.372)	0.7298	0.081	1158	3717	0.0433	0.0621	1.044 (0.925, 1.179)	0.4853	0.114	5223	12929	-0.03745	0.03556	0.963 [0.898, 1.033]	0.2923	0.2493	8402	17097
210	neoplasms	Benign neoplasm of lip, oral cavity, and pharynx	0.1522	0.1786	1.164 (0.820, 1.652)	0.3939	0.138	225	42746	NA	NA	NA	NA	0.083	18	4192	NA	NA	NA	NA	0.117	57	14536	0.3421	0.1784	1.408 [0.992, 1.997]	0.05523	0.2494	147	19658
361	sense organs	Retinal detachments and defects	-0.0695	0.0815	0.933 (0.795, 1.095)	0.3939	0.107	1273	25937	NA	NA	NA	NA	0.065	60	3087	-0.0466	0.1452	0.954 (0.718, 1.269)	0.7483	0.085	472	8974	-0.2222	0.09267	0.801 [0.668, 0.960]	0.01648	0.2558	761	7491
772.4	symptoms	Rhabdomyolysis	-0.1808	0.2122	0.835 (0.551, 1.265)	0.3941	0.131	273	34569	NA	NA	NA	NA	0.079	27	3629	NA	NA	NA	NA	0.113	89	11795	-0.106	0.1667	0.899 [0.649, 1.247]	0.5246	0.2494	206	13881
117	infectious diseases	Mycoses	0.1481	0.174	1.160 (0.825, 1.631)	0.3947	0.123	265	26488	NA	NA	NA	NA	0.078	22	3054	NA	NA	NA	NA	0.106	90	9055	0.01518	0.1973	1.015 [0.690, 1.495]	0.9387	0.2544	136	9456
573.9	digestive	Abnormal serum enzyme levels	-0.1099	0.1293	0.896 (0.695, 1.154)	0.3956	0.149	721	29618	NA	NA	NA	NA	0.093	57	2927	-0.2559	0.2798	0.774 (0.447, 1.340)	0.3603	0.127	251	10135	-0.3197	0.1343	0.726 [0.558, 0.945]	0.01728	0.2532	361	15035
562.2	digestive	Diverticulitis	0.0781	0.092	1.081 (0.903, 1.295)	0.3962	0.121	1026	25046	NA	NA	NA	NA	0.072	69	2803	0.0269	0.1798	1.027 (0.722, 1.461)	0.8812	0.1	319	8539	0.08889	0.1205	1.093 [0.863, 1.384]	0.4607	0.2562	364	9946
509	respiratory	Respiratory failure, insufficiency, arrest	-0.0505	0.0595	0.951 (0.846, 1.068)	0.3963	0.132	2196	38896	-0.0614	0.2777	0.940 (0.546, 1.621)	0.8249	0.08	134	3925	-0.1828	0.1243	0.833 (0.653, 1.063)	0.1413	0.112	573	13348	-0.1211	0.06013	0.886 [0.787, 0.997]	0.04397	0.248	1761	16717
274.2	endocrine/metabolic	Crystal arthropathies	0.1222	0.1442	1.130 (0.852, 1.499)	0.397	0.137	287	39799	NA	NA	NA	NA	0.083	16	4026	NA	NA	NA	NA	0.116	93	13465	-0.4492	0.1799	0.638 [0.449, 0.908]	0.0125	0.2614	206	16038
480.3	respiratory	Pneumonia due to fungus (mycoses)	0.1873	0.2219	1.206 (0.781, 1.863)	0.3988	0.128	148	31414	NA	NA	NA	NA	0.075	16	3382	NA	NA	NA	NA	0.109	49	10974	NA	NA	NA [NA, NA]	NA	0.2501	83	13147
722.7	musculoskeletal	Intervertebral disc disorder with myelopathy	-0.1347	0.16	0.874 (0.639, 1.196)	0.3999	0.134	358	27528	NA	NA	NA	NA	0.08	26	2979	-0.1574	0.312	0.854 (0.464, 1.575)	0.614	0.115	113	9290	0.04901	0.1363	1.050 [0.804, 1.372]	0.7192	0.2511	293	11869
275.1	hematopoietic	Disorders of iron metabolism	0.1749	0.2078	1.191 (0.793, 1.790)	0.4	0.136	168	39902	NA	NA	NA	NA	0.081	13	4007	NA	NA	NA	NA	0.115	51	13585	NA	NA	NA [NA, NA]	NA	0.2537	73	17333
733.4	musculoskeletal	Aseptic necrosis of bone	0.1658	0.1984	1.180 (0.800, 1.741)	0.4032	0.134	222	28960	NA	NA	NA	NA	0.084	14	3121	NA	NA	NA	NA	0.113	60	9693	-0.1689	0.1711	0.845 [0.604, 1.181]	0.3235	0.2534	204	11731
41.8	infectious diseases	H. pylori	0.0887	0.1062	1.093 (0.887, 1.346)	0.4034	0.131	778	36421	NA	NA	NA	NA	0.079	60	3715	0.0382	0.196	1.039 (0.708, 1.525)	0.8456	0.112	264	12599	-0.03934	0.1083	0.961 [0.778, 1.189]	0.7164	0.2528	484	15592
530.1	digestive	GERD	0.0282	0.0338	1.029 (0.963, 1.099)	0.4038	0.135	14797	36710	0.081	0.1424	1.084 (0.820, 1.434)	0.5693	0.081	1035	3594	0.0477	0.0632	1.049 (0.927, 1.187)	0.4506	0.113	4885	12591	-0.03387	0.03618	0.967 [0.901, 1.038]	0.3493	0.2497	7854	16549
599	genitourinary	Other symptoms/disorders or the urinary system	-0.0321	0.0385	0.968 (0.898, 1.044)	0.404	0.132	6755	37285	0.04	0.1793	1.041 (0.732, 1.479)	0.8235	0.082	342	3809	-0.0275	0.0701	0.973 (0.848, 1.116)	0.6948	0.112	2370	12700	-0.07179	0.03859	0.931 [0.863, 1.004]	0.0628	0.2466	6000	16614
741.4	musculoskeletal	Joint effusions	-0.0958	0.1152	0.909 (0.725, 1.139)	0.4057	0.137	729	34371	NA	NA	NA	NA	0.083	47	3510	-0.0356	0.2137	0.965 (0.635, 1.467)	0.8677	0.118	256	11668	-0.3093	0.1025	0.734 [0.600, 0.897]	0.002556	0.2541	617	14178
592.1	genitourinary	Cystitis	-0.1214	0.1469	0.886 (0.664, 1.181)	0.4087	0.122	322	31219	NA	NA	NA	NA	0.074	17	3376	0.2218	0.2464	1.248 (0.770, 2.023)	0.368	0.102	106	10686	0.1198	0.1312	1.127 [0.872, 1.458]	0.3611	0.2464	312	11690
38.1	infectious diseases	Gram negative septicemia	-0.1483	0.18	0.862 (0.606, 1.227)	0.41	0.131	232	35875	NA	NA	NA	NA	0.077	14	3669	NA	NA	NA	NA	0.112	61	12396	-0.02254	0.1741	0.978 [0.695, 1.375]	0.897	0.2531	180	15288
426.7	circulatory system	Abnormal electrocardiogram [ECG] [EKG]	-0.0534	0.0649	0.948 (0.835, 1.077)	0.4102	0.119	2031	28459	NA	NA	NA	NA	0.074	99	3111	-0.2425	0.1262	0.785 (0.613, 1.005)	0.0547	0.097	685	9764	0.001222	0.05579	1.001 [0.898, 1.117]	0.9825	0.2491	2232	10513
272.9	endocrine/metabolic	Unspecified disorder of lipoid metabolism	-0.1698	0.2072	0.844 (0.562, 1.267)	0.4124	0.084	199	10749	NA	NA	NA	NA	0.056	9	1538	NA	NA	NA	NA	0.066	73	3433	NA	NA	NA [NA, NA]	NA	0.2654	93	3493
724	musculoskeletal	Other and unspecified disorders of back	-0.0845	0.1032	0.919 (0.751, 1.125)	0.4129	0.133	1123	28293	0.0412	0.4346	1.042 (0.445, 2.443)	0.9244	0.08	106	3059	-0.1677	0.198	0.846 (0.574, 1.247)	0.397	0.114	371	9548	-0.02439	0.09387	0.976 [0.812, 1.173]	0.795	0.2507	653	12229
451	circulatory system	Phlebitis and thrombophlebitis	-0.1494	0.1827	0.861 (0.602, 1.232)	0.4136	0.12	232	26930	NA	NA	NA	NA	0.074	15	3077	NA	NA	NA	NA	0.101	65	9140	-0.1379	0.1508	0.871 [0.648, 1.171]	0.3606	0.2559	253	10027
368	sense organs	Visual disturbances	0.0382	0.0467	1.039 (0.948, 1.139)	0.4137	0.135	4789	37359	-0.3299	0.2457	0.719 (0.444, 1.164)	0.1794	0.083	347	3747	-0.013	0.0874	0.987 (0.832, 1.172)	0.882	0.114	1635	12695	-0.05624	0.04918	0.945 [0.858, 1.041]	0.2528	0.249	2740	16477
290.1	mental disorders	Alzheimer's disease	0.0975	0.1194	1.102 (0.872, 1.393)	0.4144	0.132	352	31506	NA	NA	NA	NA	0.089	8	3189	0.286	0.1912	1.331 (0.915, 1.936)	0.1346	0.111	141	10821	-0.2408	0.1254	0.786 [0.615, 1.005]	0.05485	0.2527	411	13537
303.4	mental disorders	Somatoform disorder	-0.0962	0.1181	0.908 (0.721, 1.145)	0.4153	0.172	955	11892	NA	NA	NA	NA	0.123	61	944	-0.2411	0.2245	0.786 (0.506, 1.220)	0.2828	0.148	346	4247	-0.1623	0.1396	0.850 [0.647, 1.118]	0.2448	0.2436	333	7193
260.6	endocrine/metabolic	Anorexia	0.1632	0.2012	1.177 (0.794, 1.746)	0.4171	0.132	133	27085	NA	NA	NA	NA	0.087	15	2829	NA	NA	NA	NA	0.113	32	9033	0.07597	0.1361	1.079 [0.826, 1.409]	0.5767	0.2553	287	11076
531.4	digestive	Peptic ulcer, site unspecified	0.0768	0.0949	1.080 (0.897, 1.301)	0.4185	0.137	753	41895	NA	NA	NA	NA	0.082	49	4102	-0.2635	0.1974	0.768 (0.522, 1.131)	0.1819	0.116	226	14303	0.1284	0.08215	1.137 [0.968, 1.336]	0.118	0.2499	784	19156
296.1	mental disorders	Bipolar	-0.0691	0.0855	0.933 (0.789, 1.104)	0.4192	0.16	2525	13462	-0.5087	0.3838	0.601 (0.283, 1.276)	0.1849	0.105	293	1176	-0.0497	0.1804	0.951 (0.668, 1.355)	0.7828	0.143	614	4515	-0.1078	0.1006	0.898 [0.737, 1.093]	0.284	0.2436	677	7537
743.4	musculoskeletal	Stress fracture	-0.243	0.302	0.784 (0.434, 1.418)	0.421	0.132	107	40150	NA	NA	NA	NA	0.08	9	4044	NA	NA	NA	NA	0.111	36	13632	NA	NA	NA [NA, NA]	NA	0.2496	33	17955
194	neoplasms	Cancer of other endocrine glands	-0.2456	0.3059	0.782 (0.429, 1.425)	0.422	0.139	104	42721	NA	NA	NA	NA	0.084	8	4176	NA	NA	NA	NA	0.118	37	14464	NA	NA	NA [NA, NA]	NA	0.2494	81	19572
327.7	neurological	Restless legs syndrome	-0.0869	0.1083	0.917 (0.741, 1.134)	0.4224	0.168	775	17651	NA	NA	NA	NA	0.112	42	1754	0.0639	0.2003	1.066 (0.720, 1.579)	0.7496	0.147	253	5745	-0.03075	0.1641	0.970 [0.703, 1.338]	0.8514	0.263	200	10438
457	circulatory system	Encounter for long-term (current) use of anticoagulants, antithrombotics, aspirin	-0.1043	0.1301	0.901 (0.698, 1.163)	0.423	0.121	423	27121	NA	NA	NA	NA	0.074	8	3070	-0.2359	0.253	0.790 (0.481, 1.297)	0.3511	0.102	128	9203	-0.1254	0.1075	0.882 [0.715, 1.089]	0.2433	0.2552	516	10290
596.1	genitourinary	Bladder neck obstruction	0.0958	0.1197	1.100 (0.870, 1.391)	0.4235	0.131	386	38962	NA	NA	NA	NA	0.08	19	3996	0.2449	0.2012	1.277 (0.861, 1.895)	0.2235	0.111	138	13200	0.1433	0.1121	1.154 [0.926, 1.438]	0.2014	0.2488	417	16835
577.3	digestive	Cyst and pseudocyst of pancreas	-0.1388	0.1735	0.870 (0.619, 1.223)	0.4238	0.138	241	42036	NA	NA	NA	NA	0.085	17	4128	NA	NA	NA	NA	0.117	85	14349	-0.04308	0.1903	0.958 [0.660, 1.391]	0.8209	0.2506	153	19278
526.4	digestive	Temporomandibular joint disorder, unspecified	0.1209	0.1517	1.129 (0.838, 1.519)	0.4253	0.139	483	25208	NA	NA	NA	NA	0.089	36	2688	0.1188	0.2931	1.126 (0.634, 2.000)	0.6852	0.118	179	8801	-0.165	0.1898	0.848 [0.584, 1.230]	0.3847	0.2599	161	10150
389.2	sense organs	Conductive hearing loss	-0.0953	0.1197	0.909 (0.719, 1.149)	0.426	0.107	594	20336	NA	NA	NA	NA	0.067	46	2316	-0.0394	0.2185	0.961 (0.626, 1.475)	0.8568	0.082	206	6868	0.2651	0.1553	1.304 [0.961, 1.767]	0.08771	0.2485	203	11173
315	mental disorders	Develomental delays and disorders	0.1506	0.1891	1.163 (0.802, 1.684)	0.426	0.143	274	40547	NA	NA	NA	NA	0.089	18	3879	NA	NA	NA	NA	0.122	72	13853	-0.2229	0.2225	0.800 [0.517, 1.238]	0.3163	0.2494	123	19534
327.5	neurological	Parasomnia	0.0784	0.0985	1.082 (0.892, 1.312)	0.426	0.167	1131	18007	NA	NA	NA	NA	0.11	97	1809	0.2974	0.1691	1.346 (0.967, 1.875)	0.0785	0.146	416	5908	-0.2353	0.1167	0.790 [0.629, 0.993]	0.04389	0.2611	454	10692
750	congenital anomalies	Digestive congenital anomalies	-0.2078	0.2619	0.812 (0.486, 1.357)	0.4275	0.137	121	41511	NA	NA	NA	NA	0.085	6	4120	NA	NA	NA	NA	0.117	39	14055	0.1006	0.212	1.106 [0.730, 1.676]	0.635	0.2499	115	18705
371.2	sense organs	Allergic conjunctivitis	0.0734	0.0925	1.076 (0.898, 1.290)	0.4276	0.121	1048	27841	NA	NA	NA	NA	0.08	55	3168	0.2987	0.1604	1.348 (0.984, 1.846)	0.0626	0.1	380	9389	-0.1051	0.1043	0.900 [0.734, 1.104]	0.3135	0.2502	549	11697
575.2	digestive	Obstruction of bile duct	-0.2003	0.2534	0.818 (0.498, 1.345)	0.4291	0.136	121	39020	NA	NA	NA	NA	0.082	4	3909	NA	NA	NA	NA	0.114	44	13310	NA	NA	NA [NA, NA]	NA	0.2527	69	18303
261.4	endocrine/metabolic	Vitamin D deficiency	-0.0305	0.0389	0.970 (0.899, 1.047)	0.4331	0.132	9142	36094	-0.2499	0.1676	0.779 (0.561, 1.082)	0.136	0.083	797	3611	-0.0544	0.0724	0.947 (0.822, 1.091)	0.4521	0.111	3292	12293	-0.04103	0.04051	0.960 [0.887, 1.039]	0.3112	0.2525	4734	15523
564	digestive	Functional digestive disorders	0.0568	0.0727	1.058 (0.918, 1.220)	0.4344	0.12	2213	26233	0.032	0.3343	1.033 (0.536, 1.988)	0.9237	0.073	172	2906	0.3918	0.1267	1.480 (1.154, 1.897)	0.002	0.101	799	9019	0.03279	0.07355	1.033 [0.895, 1.194]	0.6557	0.2562	1074	10656
362.2	sense organs	Macular degeneration, dry	-0.0595	0.0762	0.942 (0.812, 1.094)	0.4348	0.11	1119	24075	NA	NA	NA	NA	0.063	51	2925	0.0869	0.1363	1.091 (0.835, 1.425)	0.5237	0.091	360	8265	-0.1015	0.1237	0.903 [0.709, 1.151]	0.4121	0.2638	388	6478
255	endocrine/metabolic	Disorders of adrenal glands	0.1082	0.1386	1.114 (0.849, 1.462)	0.4351	0.137	384	37598	NA	NA	NA	NA	0.084	19	3859	-0.3842	0.2864	0.681 (0.388, 1.194)	0.1797	0.117	142	12664	-0.178	0.1154	0.837 [0.668, 1.049]	0.1229	0.253	459	16797
740.1	musculoskeletal	Osteoarthrosis, localized, secondary	-0.0771	0.0989	0.926 (0.763, 1.124)	0.436	0.111	994	24370	NA	NA	NA	NA	0.07	65	2919	0.0584	0.1779	1.060 (0.748, 1.502)	0.7427	0.089	352	8197	-0.07993	0.1118	0.923 [0.742, 1.149]	0.4748	0.2544	467	8275
348.8	neurological	Encephalopathy, not elsewhere classified	-0.0853	0.1096	0.918 (0.741, 1.138)	0.4366	0.131	635	34417	NA	NA	NA	NA	0.08	43	3588	-0.1688	0.2106	0.845 (0.559, 1.276)	0.4229	0.112	185	11783	-0.1665	0.1036	0.847 [0.691, 1.037]	0.108	0.2526	561	14515
290.2	mental disorders	Delirium due to conditions classified elsewhere	-0.1081	0.1391	0.898 (0.683, 1.179)	0.4374	0.13	444	31598	NA	NA	NA	NA	0.089	27	3208	0.0598	0.2824	1.062 (0.610, 1.846)	0.8324	0.107	102	10782	-0.07527	0.1382	0.927 [0.707, 1.216]	0.5861	0.2536	295	13421
594.3	genitourinary	Calculus of ureter	-0.0843	0.1092	0.919 (0.742, 1.138)	0.4398	0.136	776	39345	NA	NA	NA	NA	0.085	44	3958	-0.0377	0.1948	0.963 (0.657, 1.411)	0.8463	0.114	299	13221	0.03723	0.1419	1.038 [0.786, 1.371]	0.793	0.2478	265	18362
707.2	dermatologic	Chronic ulcer of leg or foot	-0.0578	0.075	0.944 (0.815, 1.093)	0.4405	0.136	1358	41993	NA	NA	NA	NA	0.083	69	4150	-0.2114	0.1546	0.809 (0.598, 1.096)	0.1716	0.115	390	14309	-0.1479	0.07394	0.863 [0.746, 0.997]	0.04553	0.2505	1118	18953
394	circulatory system	Rheumatic disease of the heart valves	0.1069	0.1388	1.113 (0.848, 1.461)	0.4412	0.13	300	39229	NA	NA	NA	NA	0.079	12	4011	NA	NA	NA	NA	0.108	97	13321	-0.1623	0.1273	0.850 [0.662, 1.091]	0.2023	0.2486	369	16393
429	circulatory system	Ill-defined descriptions and complications of heart disease	-0.078	0.1016	0.925 (0.758, 1.129)	0.4424	0.127	671	37369	NA	NA	NA	NA	0.078	25	3905	-0.1182	0.1919	0.889 (0.610, 1.294)	0.5379	0.107	211	12873	-0.04729	0.08956	0.954 [0.800, 1.137]	0.5974	0.2551	717	14390
513.3	respiratory	Hypoventilation	-0.1371	0.1785	0.872 (0.614, 1.237)	0.4425	0.137	291	41308	NA	NA	NA	NA	0.082	17	4129	NA	NA	NA	NA	0.116	98	14055	-0.6063	0.2037	0.545 [0.366, 0.813]	0.00292	0.2489	184	18748
589	genitourinary	Abnormal results of function study of kidney	-0.1766	0.2301	0.838 (0.534, 1.316)	0.4428	0.119	170	31739	NA	NA	NA	NA	0.072	16	3523	NA	NA	NA	NA	0.098	52	10822	-0.1884	0.2097	0.828 [0.549, 1.249]	0.369	0.2589	134	9628
281.1	hematopoietic	Pernicious anemia	0.1612	0.2102	1.175 (0.778, 1.774)	0.443	0.116	124	31389	NA	NA	NA	NA	0.074	6	3499	NA	NA	NA	NA	0.096	46	10889	NA	NA	NA [NA, NA]	NA	0.2632	65	9371
189	neoplasms	Cancer of urinary organs (incl. kidney and bladder)	-0.0609	0.0795	0.941 (0.805, 1.099)	0.4434	0.139	1053	43331	NA	NA	NA	NA	0.085	53	4233	-0.2581	0.1554	0.773 (0.570, 1.048)	0.0968	0.117	318	14693	0.1386	0.0763	1.149 [0.989, 1.334]	0.06932	0.2496	909	20098
531.2	digestive	Gastric ulcer	0.1135	0.1483	1.120 (0.838, 1.498)	0.4441	0.136	306	41448	NA	NA	NA	NA	0.082	18	4071	NA	NA	NA	NA	0.116	74	14151	0.2	0.1396	1.221 [0.929, 1.606]	0.152	0.2494	255	18627
530.1	digestive	Esophagitis, GERD and related diseases	0.0254	0.0334	1.026 (0.961, 1.095)	0.4469	0.135	15551	37464	0.0066	0.1403	1.007 (0.765, 1.325)	0.9625	0.08	1116	3675	0.046	0.0624	1.047 (0.927, 1.183)	0.4609	0.114	5101	12807	-0.04191	0.03583	0.959 [0.894, 1.029]	0.2422	0.249	8180	16875
433.3	circulatory system	Transient cerebral ischemia	-0.0443	0.0584	0.957 (0.853, 1.073)	0.4478	0.129	2110	38383	-0.1877	0.3098	0.829 (0.452, 1.521)	0.5446	0.079	100	3943	-0.1739	0.1088	0.840 (0.679, 1.040)	0.11	0.109	687	13169	-0.1411	0.05733	0.868 [0.776, 0.972]	0.01382	0.2494	2004	16085
420.2	circulatory system	Pericarditis	-0.1293	0.1705	0.879 (0.629, 1.227)	0.4484	0.134	285	40696	NA	NA	NA	NA	0.083	22	4084	NA	NA	NA	NA	0.113	86	13889	0.07229	0.1478	1.075 [0.805, 1.436]	0.6248	0.2516	241	17596
743.9	musculoskeletal	Osteopenia or other disorder of bone and cartilage	0.0622	0.0823	1.064 (0.906, 1.251)	0.4495	0.135	968	41011	NA	NA	NA	NA	0.081	38	4073	0.0673	0.1443	1.070 (0.806, 1.419)	0.641	0.114	354	13950	-0.09079	0.08894	0.913 [0.767, 1.087]	0.3074	0.2491	739	18661
362.3	sense organs	Macular degeneration (senile) of retina NOS	0.0877	0.116	1.092 (0.870, 1.370)	0.4499	0.105	417	23373	NA	NA	NA	NA	0.06	13	2887	0.3125	0.2096	1.367 (0.906, 2.061)	0.136	0.085	132	8037	-0.03222	0.1687	0.968 [0.696, 1.348]	0.8485	0.2645	194	6284
705.8	dermatologic	Hyperhidrosis	-0.1904	0.2522	0.827 (0.504, 1.355)	0.4503	0.132	219	33781	NA	NA	NA	NA	0.084	19	3527	NA	NA	NA	NA	0.113	73	11598	-0.05574	0.2101	0.946 [0.627, 1.428]	0.7908	0.2457	130	13974
695.8	dermatologic	Other specified erythematous conditions	-0.116	0.1539	0.890 (0.659, 1.204)	0.451	0.133	336	33763	NA	NA	NA	NA	0.079	17	3589	-0.5243	0.3308	0.592 (0.310, 1.132)	0.113	0.113	108	11337	0.003758	0.1703	1.004 [0.719, 1.402]	0.9824	0.2469	189	15729
595	genitourinary	Hydronephrosis	-0.0922	0.1226	0.912 (0.717, 1.160)	0.452	0.136	544	39113	NA	NA	NA	NA	0.084	24	3938	-0.179	0.22	0.836 (0.543, 1.287)	0.4159	0.114	207	13129	0.1459	0.1146	1.157 [0.924, 1.448]	0.2031	0.2483	394	18491
722.9	musculoskeletal	Other and unspecified disc disorder	0.0893	0.1188	1.093 (0.866, 1.380)	0.4524	0.135	647	27817	NA	NA	NA	NA	0.08	46	2999	0.0875	0.2227	1.091 (0.705, 1.689)	0.6943	0.115	246	9423	-0.1878	0.1585	0.829 [0.607, 1.131]	0.2359	0.2501	247	11823
473.3	respiratory	Paralysis/spasm of vocal cords or larynx	0.1827	0.2432	1.200 (0.745, 1.934)	0.4526	0.134	114	22503	NA	NA	NA	NA	0.089	10	2586	NA	NA	NA	NA	0.111	36	7281	NA	NA	NA [NA, NA]	NA	0.2517	82	9865
440.2	circulatory system	Atherosclerosis of native arteries of the extremities with intermittent claudication	-0.0825	0.11	0.921 (0.742, 1.142)	0.4531	0.121	523	36289	NA	NA	NA	NA	0.076	31	3848	NA	NA	NA	NA	0.103	87	12556	0.327	0.07924	1.387 [1.187, 1.620]	3.674e-05	0.2478	816	14273
597	genitourinary	Other disorders of urethra and urinary tract	-0.0999	0.1335	0.905 (0.697, 1.176)	0.4543	0.13	386	38962	NA	NA	NA	NA	0.08	19	3996	-0.0966	0.234	0.908 (0.574, 1.436)	0.6799	0.11	138	13200	-0.04478	0.1165	0.956 [0.761, 1.201]	0.7008	0.2478	425	16843
364	sense organs	Corneal opacity and other disorders of cornea	0.0739	0.1001	1.077 (0.885, 1.310)	0.46	0.107	755	25419	NA	NA	NA	NA	0.064	44	3071	0.1713	0.1865	1.187 (0.823, 1.711)	0.3583	0.084	249	8751	-0.02481	0.09638	0.975 [0.808, 1.178]	0.7969	0.2598	640	7370
110.2	infectious diseases	Dermatomycoses	-0.1222	0.1655	0.885 (0.640, 1.224)	0.4604	0.122	481	26704	NA	NA	NA	NA	0.078	38	3070	-0.0112	0.2965	0.989 (0.553, 1.768)	0.9698	0.104	177	9142	-0.03563	0.1374	0.965 [0.737, 1.263]	0.7954	0.254	300	9620
303	mental disorders	Psychogenic and somatoform disorders	-0.0812	0.11	0.922 (0.743, 1.144)	0.4605	0.172	1098	12035	NA	NA	NA	NA	0.122	65	948	-0.2651	0.2132	0.767 (0.505, 1.165)	0.2137	0.147	390	4291	-0.1777	0.1303	0.837 [0.649, 1.081]	0.1726	0.2432	389	7249
306	mental disorders	Other mental disorder	0.041	0.0556	1.042 (0.934, 1.162)	0.4613	0.164	4956	15893	0.2928	0.2251	1.340 (0.862, 2.083)	0.1935	0.115	459	1342	0.0558	0.1032	1.057 (0.864, 1.294)	0.5886	0.142	1660	5561	0.08353	0.06376	1.087 [0.959, 1.232]	0.1901	0.2477	1767	8627
535.2	digestive	Atrophic gastritis	0.1317	0.1793	1.141 (0.803, 1.621)	0.4626	0.132	235	35205	NA	NA	NA	NA	0.082	16	3662	NA	NA	NA	NA	0.112	82	12107	-0.1071	0.1734	0.898 [0.640, 1.262]	0.5368	0.2511	192	15497
871	injuries & poisonings	Open wounds of extremities	0.048	0.0655	1.049 (0.923, 1.193)	0.4634	0.137	2104	37191	-0.1433	0.3118	0.866 (0.470, 1.597)	0.6458	0.082	160	3700	0.0371	0.129	1.038 (0.806, 1.336)	0.7736	0.116	613	12817	-0.07978	0.07397	0.923 [0.799, 1.067]	0.2808	0.2513	1087	17270
374.1	sense organs	Ectropion or entropion	0.0928	0.1267	1.097 (0.856, 1.407)	0.4637	0.122	346	27139	NA	NA	NA	NA	0.08	12	3125	-0.4655	0.2555	0.628 (0.380, 1.036)	0.0685	0.099	107	9116	0.2837	0.1335	1.328 [1.022, 1.725]	0.03357	0.2527	275	11423
613	genitourinary	Other nonmalignant breast conditions	-0.2069	0.2827	0.813 (0.467, 1.415)	0.4644	0.139	128	43332	NA	NA	NA	NA	0.085	15	4234	NA	NA	NA	NA	0.118	48	14693	0.01178	0.186	1.012 [0.703, 1.457]	0.9495	0.2499	158	20162
157	neoplasms	Pancreatic cancer	0.1424	0.1949	1.153 (0.787, 1.689)	0.4652	0.134	159	39491	NA	NA	NA	NA	0.08	12	3983	NA	NA	NA	NA	0.114	53	13524	-0.1398	0.2165	0.870 [0.569, 1.329]	0.5184	0.2524	124	17335
523	digestive	Gingival and periodontal diseases	-0.0276	0.0377	0.973 (0.903, 1.048)	0.4653	0.141	9516	34241	-0.2308	0.1805	0.794 (0.557, 1.131)	0.2009	0.087	631	3283	0.025	0.0699	1.025 (0.894, 1.176)	0.7204	0.12	3239	11861	-0.1239	0.04103	0.883 [0.815, 0.957]	0.002529	0.2517	5015	15004
362.2	sense organs	Macular degeneration, wet	0.0979	0.1341	1.103 (0.848, 1.434)	0.4654	0.104	296	23252	NA	NA	NA	NA	0.06	15	2889	NA	NA	NA	NA	0.083	87	7992	-0.4628	0.2184	0.630 [0.410, 0.966]	0.03406	0.263	138	6228
604.1	genitourinary	Redundant prepuce and phimosis/BXO	0.0711	0.0975	1.074 (0.887, 1.300)	0.466	0.095	975	18784	NA	NA	NA	NA	0.061	57	2406	0.4155	0.1674	1.515 (1.091, 2.104)	0.013	0.078	358	6301	-0.04527	0.1378	0.956 [0.730, 1.252]	0.7424	0.2614	313	4296
524.3	digestive	Anomalies of tooth position/malocclusion	-0.091	0.1256	0.913 (0.714, 1.168)	0.4687	0.14	520	25245	NA	NA	NA	NA	0.089	16	2668	0.321	0.2034	1.379 (0.925, 2.054)	0.1146	0.12	208	8830	-0.2816	0.1525	0.755 [0.560, 1.017]	0.06486	0.2589	273	10262
528.3	digestive	Cellulitis and abscess of oral soft tissues	-0.213	0.2948	0.808 (0.453, 1.440)	0.4699	0.136	122	38672	NA	NA	NA	NA	0.085	7	3930	NA	NA	NA	NA	0.116	34	13203	-0.205	0.2269	0.815 [0.522, 1.271]	0.3661	0.2502	118	17606
367.9	sense organs	Blindness and low vision	0.0542	0.0751	1.056 (0.911, 1.223)	0.4704	0.101	1642	14213	NA	NA	NA	NA	0.053	85	1844	0.08	0.1358	1.083 (0.830, 1.414)	0.556	0.086	592	4851	0.06505	0.07414	1.067 [0.923, 1.234]	0.3802	0.2567	1429	4779
559	digestive	Ileostomy status	-0.1873	0.261	0.829 (0.497, 1.383)	0.473	0.119	125	24145	NA	NA	NA	NA	0.072	6	2740	NA	NA	NA	NA	0.098	41	8261	NA	NA	NA [NA, NA]	NA	0.2559	84	9666
300.3	mental disorders	Obsessive-compulsive disorders	-0.1444	0.2014	0.866 (0.583, 1.284)	0.4735	0.175	384	11321	NA	NA	NA	NA	0.127	28	911	-0.318	0.3766	0.728 (0.348, 1.522)	0.3984	0.151	131	4032	NA	NA	NA [NA, NA]	NA	0.2454	79	6939
854	injuries & poisonings	Complications of cardiac/vascular device, implant, and graft	-0.0812	0.1135	0.922 (0.738, 1.152)	0.4743	0.136	591	40026	NA	NA	NA	NA	0.083	27	3998	-0.5336	0.2726	0.586 (0.344, 1.001)	0.0503	0.114	153	13666	-0.165	0.1035	0.848 [0.692, 1.039]	0.1109	0.2494	565	17890
386.1	sense organs	Meniere's disease	0.1515	0.2119	1.164 (0.768, 1.763)	0.4745	0.127	166	32368	NA	NA	NA	NA	0.081	5	3515	NA	NA	NA	NA	0.104	63	10896	NA	NA	NA [NA, NA]	NA	0.2541	32	14146
523.3	digestive	Acute periodontitis	-0.0373	0.0523	0.963 (0.869, 1.067)	0.4753	0.143	3530	28255	-0.5565	0.3078	0.573 (0.314, 1.048)	0.0706	0.09	159	2811	0.0456	0.0974	1.047 (0.865, 1.267)	0.6396	0.123	1122	9744	-0.1585	0.05803	0.853 [0.762, 0.956]	0.006297	0.255	2050	12039
724.1	musculoskeletal	Disorders of sacrum	-0.1314	0.1846	0.877 (0.611, 1.259)	0.4766	0.134	302	27472	NA	NA	NA	NA	0.08	31	2984	-0.0594	0.3376	0.942 (0.486, 1.826)	0.8604	0.115	100	9277	NA	NA	NA [NA, NA]	NA	0.2513	88	11664
333.1	neurological	Essential tremor	-0.075	0.1055	0.928 (0.754, 1.141)	0.4773	0.131	636	34418	NA	NA	NA	NA	0.079	33	3578	0.0899	0.1791	1.094 (0.770, 1.554)	0.6157	0.113	228	11826	-0.1684	0.119	0.845 [0.669, 1.067]	0.157	0.253	417	14371
38.2	infectious diseases	Gram positive septicemia	0.1803	0.2538	1.198 (0.728, 1.969)	0.4774	0.131	131	35774	NA	NA	NA	NA	0.077	12	3667	NA	NA	NA	NA	0.111	38	12373	NA	NA	NA [NA, NA]	NA	0.253	95	15203
609.2	genitourinary	Abnormal spermatozoa	-0.1917	0.27	0.826 (0.486, 1.401)	0.4777	0.091	150	17959	NA	NA	NA	NA	0.058	12	2361	NA	NA	NA	NA	0.072	63	6006	NA	NA	NA [NA, NA]	NA	0.2623	58	4041
577.2	digestive	Chronic pancreatitis	-0.1387	0.1961	0.870 (0.593, 1.278)	0.4795	0.138	265	42060	NA	NA	NA	NA	0.085	17	4128	NA	NA	NA	NA	0.116	77	14341	-0.1737	0.1513	0.841 [0.625, 1.131]	0.251	0.2503	262	19387
540.1	digestive	Appendicitis	0.1072	0.1517	1.113 (0.827, 1.499)	0.4798	0.139	514	43472	NA	NA	NA	NA	0.085	55	4231	0.1559	0.259	1.169 (0.703, 1.942)	0.5472	0.118	178	14731	0.2757	0.1987	1.317 [0.892, 1.945]	0.1652	0.2496	122	20393
740.2	musculoskeletal	Osteoarthrosis, generalized	-0.0549	0.0777	0.947 (0.813, 1.102)	0.4798	0.115	1283	24659	NA	NA	NA	NA	0.071	78	2932	-0.3172	0.1542	0.728 (0.538, 0.985)	0.0397	0.09	437	8282	-0.1318	0.07564	0.877 [0.756, 1.017]	0.08141	0.2523	1138	8946
720.1	musculoskeletal	Spinal stenosis of lumbar region	-0.0415	0.0588	0.959 (0.855, 1.077)	0.4805	0.138	2476	29646	0.0907	0.2542	1.095 (0.665, 1.802)	0.7211	0.084	149	3102	-0.0683	0.1123	0.934 (0.749, 1.164)	0.5429	0.118	796	9973	0.02891	0.05952	1.029 [0.916, 1.157]	0.6272	0.2517	1724	13300
694	dermatologic	Dyschromia and Vitiligo	0.059	0.0845	1.061 (0.899, 1.252)	0.4851	0.134	1215	34642	NA	NA	NA	NA	0.079	65	3637	0.1435	0.142	1.154 (0.874, 1.525)	0.3123	0.115	472	11701	-0.02604	0.1	0.974 [0.801, 1.185]	0.7947	0.2468	569	16109
313.1	mental disorders	Attention deficit hyperactivity disorder	-0.1346	0.1936	0.874 (0.598, 1.277)	0.487	0.141	983	41256	0.09	0.634	1.094 (0.316, 3.791)	0.8871	0.087	142	4003	-0.0673	0.385	0.935 (0.440, 1.988)	0.8612	0.12	327	14108	NA	NA	NA [NA, NA]	NA	0.25	40	19451
367.8	sense organs	Hypermetropia	0.0354	0.0509	1.036 (0.938, 1.145)	0.4873	0.122	6167	18738	-0.1447	0.2121	0.865 (0.571, 1.311)	0.4951	0.066	356	2115	0.0488	0.0985	1.050 (0.866, 1.274)	0.6202	0.1	1830	6089	-0.04442	0.05542	0.957 [0.858, 1.066]	0.4228	0.2483	3812	7162
375	sense organs	Disorders of lacrimal system	0.133	0.192	1.142 (0.784, 1.664)	0.4883	0.11	165	24061	NA	NA	NA	NA	0.071	8	2901	NA	NA	NA	NA	0.089	50	8100	-0.1516	0.1743	0.859 [0.611, 1.209]	0.3846	0.2524	195	8714
217	neoplasms	Vascular hamartomas and non-neoplastic nevi	-0.0859	0.124	0.918 (0.720, 1.170)	0.4885	0.134	582	36485	NA	NA	NA	NA	0.082	47	3787	0.1079	0.2176	1.114 (0.727, 1.706)	0.62	0.113	214	12253	-0.08329	0.211	0.920 [0.608, 1.391]	0.6931	0.2482	126	17650
592	genitourinary	Cystitis and urethritis	-0.0926	0.1338	0.912 (0.701, 1.185)	0.4889	0.121	457	31354	NA	NA	NA	NA	0.074	32	3391	0.2119	0.2249	1.236 (0.795, 1.921)	0.3459	0.102	157	10737	0.1922	0.111	1.212 [0.975, 1.506]	0.08322	0.247	426	11804
276.5	endocrine/metabolic	Hypovolemia	-0.0459	0.0664	0.955 (0.839, 1.088)	0.4891	0.128	1815	34021	NA	NA	NA	NA	0.074	97	3522	-0.0619	0.1247	0.940 (0.736, 1.200)	0.6198	0.11	551	11774	-0.1376	0.06021	0.871 [0.774, 0.981]	0.02229	0.2556	1800	13564
592.2	genitourinary	Urethritis and urethral syndrome	0.2358	0.3409	1.266 (0.649, 2.469)	0.4891	0.121	109	31006	NA	NA	NA	NA	0.073	12	3371	NA	NA	NA	NA	0.101	40	10620	NA	NA	NA [NA, NA]	NA	0.2466	89	11467
840.2	injuries & poisonings	Rotator cuff (capsule) sprain	-0.0619	0.0897	0.940 (0.788, 1.121)	0.4896	0.147	1021	29859	NA	NA	NA	NA	0.092	36	3035	-0.1234	0.1647	0.884 (0.640, 1.221)	0.4537	0.127	364	10069	-0.09958	0.1052	0.905 [0.737, 1.113]	0.3437	0.2517	523	14762
526	digestive	Diseases of the jaws	0.0688	0.0997	1.071 (0.881, 1.302)	0.4902	0.139	1039	25764	NA	NA	NA	NA	0.089	67	2719	0.1078	0.1928	1.114 (0.763, 1.625)	0.576	0.118	358	8980	-0.1675	0.1095	0.846 [0.682, 1.048]	0.126	0.2588	503	10492
723	musculoskeletal	Other disorders of cervical region	0.1186	0.172	1.126 (0.804, 1.577)	0.4905	0.134	338	27508	NA	NA	NA	NA	0.08	23	2976	-0.1317	0.34	0.877 (0.450, 1.707)	0.6986	0.115	124	9301	-0.08545	0.2217	0.918 [0.595, 1.418]	0.6999	0.2508	116	11692
701.2	dermatologic	Scar conditions and fibrosis of skin	0.1094	0.1594	1.116 (0.816, 1.525)	0.4925	0.132	334	34480	NA	NA	NA	NA	0.082	21	3651	-0.2623	0.3162	0.769 (0.414, 1.430)	0.4068	0.111	111	11727	-0.2918	0.2132	0.747 [0.492, 1.134]	0.171	0.2469	141	13712
286.8	hematopoietic	Hypercoagulable state	0.1814	0.2643	1.199 (0.714, 2.013)	0.4926	0.131	123	37725	NA	NA	NA	NA	0.08	7	3897	NA	NA	NA	NA	0.109	33	12948	NA	NA	NA [NA, NA]	NA	0.2584	76	16078
512.2	respiratory	Painful respiration	-0.0752	0.1099	0.928 (0.748, 1.150)	0.4937	0.124	772	21587	NA	NA	NA	NA	0.074	48	2467	-0.3993	0.2264	0.671 (0.430, 1.045)	0.0778	0.108	241	7381	0.08394	0.1075	1.088 [0.881, 1.343]	0.4349	0.2543	479	8267
260	endocrine/metabolic	Protein-calorie malnutrition	0.0585	0.0858	1.060 (0.896, 1.254)	0.4948	0.135	878	27830	NA	NA	NA	NA	0.087	56	2870	-0.1323	0.1796	0.876 (0.616, 1.246)	0.4614	0.115	220	9221	0.03647	0.0634	1.037 [0.916, 1.174]	0.5651	0.2563	1524	12313
227.1	neoplasms	Benign neoplasm of adrenal gland	0.135	0.1981	1.145 (0.776, 1.688)	0.4955	0.139	182	42799	NA	NA	NA	NA	0.084	10	4178	NA	NA	NA	NA	0.118	54	14481	0.2255	0.1475	1.253 [0.938, 1.673]	0.1265	0.2498	229	19720
735.1	musculoskeletal	Flat foot	-0.0603	0.0887	0.941 (0.791, 1.120)	0.4965	0.133	1623	32743	0.1518	0.4418	1.164 (0.490, 2.767)	0.7311	0.084	112	3435	-0.0845	0.1716	0.919 (0.657, 1.286)	0.6226	0.111	615	11038	-0.0383	0.06696	0.962 [0.844, 1.097]	0.5673	0.2524	1360	13918
457.3	circulatory system	Encounter for long-term (current) use of aspirin	-0.0961	0.1432	0.908 (0.686, 1.203)	0.5019	0.12	349	27047	NA	NA	NA	NA	0.074	8	3070	-0.1555	0.2668	0.856 (0.507, 1.444)	0.56	0.101	112	9187	-0.09948	0.117	0.905 [0.720, 1.139]	0.395	0.2556	427	10201
502	respiratory	Postinflammatory pulmonary fibrosis	0.0836	0.1246	1.087 (0.852, 1.388)	0.5022	0.129	381	37081	NA	NA	NA	NA	0.08	20	3811	-0.1976	0.2671	0.821 (0.486, 1.385)	0.4594	0.109	100	12875	0.1999	0.136	1.221 [0.936, 1.594]	0.1418	0.251	269	15225
770	symptoms	Myalgia and myositis unspecified	0.0445	0.0663	1.045 (0.918, 1.191)	0.5024	0.139	2403	40906	-0.1253	0.3312	0.882 (0.461, 1.689)	0.7052	0.086	171	4063	0.1564	0.1242	1.169 (0.917, 1.492)	0.2079	0.118	851	13848	0.04316	0.07651	1.044 [0.899, 1.213]	0.5727	0.2522	954	19026
474.2	respiratory	Chronic tonsillitis and adenoiditis	0.1816	0.2707	1.199 (0.705, 2.038)	0.5025	0.133	336	22725	NA	NA	NA	NA	0.088	37	2613	-1.206	1.025	0.299 (0.040, 2.232)	0.2394	0.109	121	7366	NA	NA	NA [NA, NA]	NA	0.2518	59	9842
478	respiratory	Throat pain	-0.1461	0.2185	0.864 (0.563, 1.326)	0.5037	0.134	212	22601	NA	NA	NA	NA	0.089	7	2583	NA	NA	NA	NA	0.111	66	7311	0.04748	0.198	1.049 [0.711, 1.546]	0.8104	0.2523	139	9922
54	infectious diseases	Herpes simplex	0.0753	0.1131	1.078 (0.864, 1.346)	0.5055	0.136	1006	31301	NA	NA	NA	NA	0.081	96	3159	0.065	0.2034	1.067 (0.716, 1.590)	0.7493	0.118	377	10906	-0.01154	0.1272	0.989 [0.770, 1.268]	0.9277	0.2522	345	14308
433	circulatory system	Cerebrovascular disease	-0.0275	0.0413	0.973 (0.897, 1.055)	0.5057	0.136	4775	41048	-0.1404	0.1959	0.869 (0.592, 1.276)	0.4735	0.082	253	4096	-0.2009	0.0799	0.818 (0.699, 0.957)	0.0119	0.114	1459	13941	-0.04941	0.0403	0.952 [0.880, 1.030]	0.2202	0.2505	4491	18572
388	sense organs	Other disorders of ear	0.1064	0.1605	1.112 (0.812, 1.523)	0.5074	0.107	266	20008	NA	NA	NA	NA	0.066	9	2279	NA	NA	NA	NA	0.082	89	6751	-0.06543	0.1868	0.937 [0.649, 1.351]	0.7262	0.2476	159	11129
145	neoplasms	Cancer of mouth	-0.1216	0.1841	0.886 (0.617, 1.270)	0.5088	0.137	216	42737	NA	NA	NA	NA	0.083	9	4183	NA	NA	NA	NA	0.117	61	14540	0.1201	0.1554	1.128 [0.832, 1.529]	0.4395	0.2491	214	19725
241.2	endocrine/metabolic	Nontoxic multinodular goiter	0.1073	0.1628	1.113 (0.809, 1.532)	0.5099	0.133	255	37131	NA	NA	NA	NA	0.081	12	3781	NA	NA	NA	NA	0.11	78	12586	-0.1782	0.1084	0.837 [0.677, 1.035]	0.1003	0.2523	517	17349
535.1	digestive	Acute gastritis	-0.1333	0.2025	0.875 (0.588, 1.302)	0.5102	0.132	212	35182	NA	NA	NA	NA	0.082	6	3652	NA	NA	NA	NA	0.112	60	12085	-0.4431	0.2312	0.642 [0.408, 1.010]	0.05528	0.2507	131	15436
259.3	endocrine/metabolic	Delay in sexual development and puberty NEC	-0.1752	0.2669	0.839 (0.497, 1.416)	0.5116	0.137	102	37316	NA	NA	NA	NA	0.084	2	3842	NA	NA	NA	NA	0.117	47	12569	NA	NA	NA [NA, NA]	NA	0.2537	63	16401
291.1	mental disorders	Transient mental disorders due to conditions classified elsewhere	0.1956	0.2993	1.216 (0.676, 2.186)	0.5133	0.129	110	31264	NA	NA	NA	NA	0.088	6	3187	NA	NA	NA	NA	0.106	35	10715	NA	NA	NA [NA, NA]	NA	0.2537	28	13154
369.2	sense organs	Eye infection, viral	-0.1197	0.1839	0.887 (0.619, 1.272)	0.5151	0.119	263	27056	NA	NA	NA	NA	0.08	17	3130	NA	NA	NA	NA	0.097	74	9083	0.05578	0.1835	1.057 [0.738, 1.515]	0.7611	0.2513	159	11307
476	respiratory	Allergic rhinitis	0.0249	0.0383	1.025 (0.951, 1.105)	0.5157	0.137	9624	32013	-0.1033	0.1714	0.902 (0.645, 1.262)	0.5468	0.088	683	3259	0.1895	0.0692	1.209 (1.055, 1.384)	0.0062	0.117	3647	10892	-0.05102	0.042	0.950 [0.875, 1.032]	0.2244	0.2494	4516	14299
575.9	digestive	Nonspecific abnormal findings on radiological and other examination of biliary tract	0.1012	0.1559	1.106 (0.815, 1.502)	0.5159	0.136	335	39234	NA	NA	NA	NA	0.083	31	3936	NA	NA	NA	NA	0.114	96	13362	-0.05865	0.165	0.943 [0.682, 1.303]	0.7223	0.2527	207	18441
727.4	musculoskeletal	Ganglion and cyst of synovium, tendon, and bursa	0.0737	0.1135	1.076 (0.862, 1.345)	0.5163	0.134	766	22116	NA	NA	NA	NA	0.081	44	2568	0.0382	0.2235	1.039 (0.670, 1.610)	0.8643	0.114	262	7343	-0.08604	0.1239	0.918 [0.720, 1.170]	0.4873	0.2537	382	10579
840.3	injuries & poisonings	Joint/ligament sprain	-0.0691	0.1071	0.933 (0.757, 1.151)	0.519	0.143	1447	30285	0.1294	0.4651	1.138 (0.457, 2.832)	0.7808	0.09	129	3128	-0.1114	0.1897	0.895 (0.617, 1.297)	0.5571	0.123	551	10256	-0.1837	0.1328	0.832 [0.641, 1.080]	0.1666	0.2514	341	14580
216.1	neoplasms	Screening for malignant neoplasms of the skin	0.082	0.1272	1.085 (0.846, 1.393)	0.5191	0.134	423	36326	NA	NA	NA	NA	0.083	12	3752	0.3608	0.2339	1.434 (0.907, 2.269)	0.1229	0.114	133	12172	0.1468	0.1538	1.158 [0.857, 1.566]	0.3398	0.2486	215	17739
79	infectious diseases	Viral infection	0.0714	0.1108	1.074 (0.864, 1.334)	0.5193	0.136	914	31209	NA	NA	NA	NA	0.083	61	3124	-0.1466	0.2106	0.864 (0.572, 1.305)	0.4865	0.118	348	10877	-0.2948	0.1322	0.745 [0.575, 0.965]	0.02576	0.2511	367	14330
38	infectious diseases	Septicemia	-0.0404	0.0628	0.960 (0.849, 1.086)	0.5202	0.134	2063	37706	-0.1018	0.2827	0.903 (0.519, 1.572)	0.7187	0.08	131	3786	-0.0776	0.1214	0.925 (0.729, 1.174)	0.5225	0.114	606	12941	-0.1037	0.06673	0.901 [0.791, 1.027]	0.12	0.2515	1377	16485
575	digestive	Other biliary tract disease	-0.0575	0.0895	0.944 (0.792, 1.125)	0.5205	0.136	1061	39960	NA	NA	NA	NA	0.084	72	3977	-0.131	0.1731	0.877 (0.625, 1.232)	0.4491	0.115	338	13604	-0.07779	0.1055	0.925 [0.752, 1.138]	0.4608	0.2524	515	18749
359	neurological	Muscular dystrophies and other myopathies	-0.1514	0.2361	0.860 (0.541, 1.365)	0.5213	0.133	156	37910	NA	NA	NA	NA	0.081	8	3930	NA	NA	NA	NA	0.113	55	12961	-0.3246	0.2242	0.723 [0.466, 1.122]	0.1477	0.2523	129	16273
526.4	digestive	Temporomandibular joint disorders	0.0845	0.1321	1.088 (0.840, 1.410)	0.5223	0.139	632	25357	NA	NA	NA	NA	0.089	46	2698	0.0766	0.2506	1.080 (0.661, 1.764)	0.7599	0.118	234	8856	-0.07013	0.1624	0.932 [0.678, 1.282]	0.6659	0.2601	210	10199
195.3	neoplasms	Malignant neoplasm of head, face, and neck	-0.1275	0.1997	0.880 (0.595, 1.302)	0.5231	0.139	169	43533	NA	NA	NA	NA	0.085	11	4239	NA	NA	NA	NA	0.117	44	14756	-0.2724	0.2055	0.762 [0.509, 1.139]	0.1849	0.2494	150	20378
735	musculoskeletal	Acquired foot deformities	-0.0283	0.0444	0.972 (0.891, 1.060)	0.5245	0.139	5249	36369	-0.043	0.2156	0.958 (0.628, 1.462)	0.8419	0.087	310	3633	0.0299	0.0823	1.030 (0.877, 1.211)	0.7164	0.117	1828	12251	-0.03578	0.0412	0.965 [0.890, 1.046]	0.3851	0.2514	4291	16849
599.3	genitourinary	Dysuria	-0.0657	0.1036	0.936 (0.764, 1.147)	0.5263	0.116	794	31324	NA	NA	NA	NA	0.076	50	3517	-0.1176	0.1881	0.889 (0.615, 1.285)	0.532	0.095	280	10610	0.02651	0.09376	1.027 [0.854, 1.234]	0.7773	0.2514	651	11265
580.1	genitourinary	Glomerulonephritis	-0.1516	0.2397	0.859 (0.537, 1.375)	0.527	0.118	160	31729	NA	NA	NA	NA	0.072	6	3513	NA	NA	NA	NA	0.098	57	10827	-0.2027	0.1938	0.817 [0.558, 1.194]	0.2957	0.2588	160	9654
947	dermatologic	Urticaria	0.0718	0.1135	1.074 (0.860, 1.342)	0.5271	0.131	812	29477	NA	NA	NA	NA	0.082	56	3184	0.2064	0.2089	1.229 (0.816, 1.851)	0.3232	0.109	295	9919	0.2915	0.1294	1.338 [1.039, 1.725]	0.02424	0.2496	290	13037
540	digestive	Appendiceal conditions	0.0939	0.1489	1.098 (0.820, 1.471)	0.5282	0.139	536	43494	NA	NA	NA	NA	0.085	56	4232	0.1147	0.2567	1.122 (0.678, 1.855)	0.6551	0.118	188	14741	0.2113	0.1916	1.235 [0.849, 1.798]	0.2701	0.2495	135	20406
594	genitourinary	Urinary calculus	-0.0343	0.0544	0.966 (0.869, 1.075)	0.5283	0.138	3208	41777	-0.2134	0.2687	0.808 (0.477, 1.368)	0.4271	0.084	208	4122	0.0214	0.0957	1.022 (0.847, 1.232)	0.823	0.116	1254	14176	0.06582	0.06731	1.068 [0.936, 1.219]	0.3281	0.2486	1238	19335
586.4	genitourinary	Stricture/obstruction of ureter	-0.0927	0.148	0.911 (0.682, 1.218)	0.531	0.119	315	31884	NA	NA	NA	NA	0.072	13	3520	NA	NA	NA	NA	0.098	94	10864	-0.1864	0.1777	0.830 [0.586, 1.176]	0.2942	0.2587	188	9682
395.6	circulatory system	Heart valve replaced	0.0711	0.1135	1.074 (0.860, 1.341)	0.5312	0.13	471	39400	NA	NA	NA	NA	0.079	19	4018	0.1114	0.2126	1.118 (0.737, 1.696)	0.6005	0.108	149	13373	-0.09189	0.1398	0.912 [0.694, 1.200]	0.5111	0.2489	295	16319
430.3	circulatory system	Subdural hemorrhage	-0.1054	0.1708	0.900 (0.644, 1.258)	0.5372	0.124	222	36495	NA	NA	NA	NA	0.078	12	3855	NA	NA	NA	NA	0.105	61	12543	0.01214	0.1713	1.012 [0.724, 1.416]	0.9435	0.2526	182	14263
259	endocrine/metabolic	Other endocrine disorders	-0.1891	0.3068	0.828 (0.454, 1.510)	0.5378	0.137	108	37322	NA	NA	NA	NA	0.084	4	3844	NA	NA	NA	NA	0.117	49	12571	NA	NA	NA [NA, NA]	NA	0.2538	52	16390
361.1	sense organs	Retinal detachment with retinal defect	0.0872	0.1416	1.091 (0.827, 1.440)	0.5378	0.105	330	24994	NA	NA	NA	NA	0.064	15	3042	-0.0249	0.2489	0.975 (0.599, 1.589)	0.9205	0.083	133	8635	0.0639	0.1834	1.066 [0.744, 1.527]	0.7275	0.2601	159	6889
569.2	digestive	Gastrointestinal complications	0.1526	0.2481	1.165 (0.716, 1.894)	0.5384	0.134	121	37647	NA	NA	NA	NA	0.083	12	3858	NA	NA	NA	NA	0.112	40	12865	NA	NA	NA [NA, NA]	NA	0.2513	74	16898
695.4	dermatologic	Lupus (localized and systemic)	-0.1948	0.3174	0.823 (0.442, 1.533)	0.5394	0.132	116	33413	NA	NA	NA	NA	0.079	10	3568	NA	NA	NA	NA	0.112	34	11206	NA	NA	NA [NA, NA]	NA	0.2465	98	15567
250.4	endocrine/metabolic	Other abnormal glucose	-0.0348	0.0569	0.966 (0.864, 1.080)	0.541	0.113	3426	23059	-0.1579	0.2678	0.854 (0.505, 1.443)	0.5553	0.062	234	2737	0.0762	0.1043	1.079 (0.880, 1.324)	0.4651	0.095	1175	7870	-0.1152	0.0617	0.891 [0.790, 1.006]	0.06178	0.2629	1826	8605
276.1	endocrine/metabolic	Hyperosmolality and/or hypernatremia	-0.1378	0.2261	0.871 (0.559, 1.357)	0.5421	0.124	138	32344	NA	NA	NA	NA	0.073	7	3432	NA	NA	NA	NA	0.106	29	11252	-0.01846	0.1499	0.982 [0.732, 1.317]	0.902	0.2589	242	12006
312.3	mental disorders	Impulse control disorder	0.0892	0.1469	1.093 (0.820, 1.458)	0.5434	0.143	571	40844	NA	NA	NA	NA	0.089	54	3915	-0.0975	0.3143	0.907 (0.490, 1.680)	0.7565	0.122	157	13938	0.05296	0.1521	1.054 [0.783, 1.421]	0.7278	0.2498	230	19641
41	infectious diseases	Bacterial infection NOS	-0.0337	0.0557	0.967 (0.867, 1.078)	0.5451	0.134	2876	38519	-0.3029	0.2543	0.739 (0.449, 1.216)	0.2335	0.079	197	3852	-0.0249	0.1062	0.975 (0.792, 1.201)	0.8144	0.115	866	13201	-0.09789	0.05695	0.907 [0.811, 1.014]	0.08564	0.2511	1942	17050
250.4	endocrine/metabolic	Impaired fasting glucose	-0.0318	0.0527	0.969 (0.874, 1.074)	0.5457	0.114	4234	23867	-0.0444	0.2287	0.957 (0.611, 1.498)	0.8462	0.066	267	2770	0.0999	0.0957	1.105 (0.916, 1.333)	0.2964	0.096	1554	8249	0.009701	0.0635	1.010 [0.892, 1.144]	0.8786	0.2685	1592	8371
433.1	circulatory system	Cerebral atherosclerosis	-0.1458	0.2417	0.864 (0.538, 1.388)	0.5462	0.123	103	36376	NA	NA	NA	NA	0.077	5	3848	NA	NA	NA	NA	0.104	31	12513	-0.1232	0.1955	0.884 [0.603, 1.297]	0.5284	0.2523	150	14231
418	circulatory system	Nonspecific chest pain	0.0203	0.0336	1.020 (0.955, 1.090)	0.5465	0.139	12699	37333	-0.2806	0.1482	0.755 (0.565, 1.010)	0.0584	0.086	850	3620	-0.0396	0.0637	0.961 (0.848, 1.089)	0.5344	0.117	4075	12653	-0.03702	0.03559	0.964 [0.899, 1.033]	0.2982	0.2494	7527	17441
575.7	digestive	Other disorders of gallbladder	-0.1036	0.1719	0.902 (0.644, 1.263)	0.5467	0.136	279	39178	NA	NA	NA	NA	0.083	13	3918	NA	NA	NA	NA	0.114	90	13356	-0.5153	0.2469	0.597 [0.368, 0.969]	0.03686	0.2523	118	18352
112	infectious diseases	Candidiasis	-0.0734	0.1218	0.929 (0.732, 1.180)	0.5468	0.124	570	26793	NA	NA	NA	NA	0.078	30	3062	0.167	0.2199	1.182 (0.768, 1.818)	0.4478	0.106	180	9145	-0.02579	0.1227	0.975 [0.766, 1.239]	0.8335	0.2541	373	9693
216	neoplasms	Benign neoplasm of skin	-0.0412	0.0689	0.960 (0.838, 1.098)	0.55	0.135	1904	37807	-0.3132	0.3355	0.731 (0.379, 1.411)	0.3505	0.083	115	3855	-0.1038	0.1291	0.901 (0.700, 1.161)	0.4214	0.114	682	12721	-0.006246	0.09096	0.994 [0.831, 1.188]	0.9453	0.2481	683	18207
739	musculoskeletal	Contracture of joint	0.11	0.1847	1.116 (0.777, 1.603)	0.5514	0.135	216	31336	NA	NA	NA	NA	0.085	11	3334	NA	NA	NA	NA	0.114	75	10498	-0.2769	0.1969	0.758 [0.515, 1.115]	0.1596	0.2529	163	12721
275.6	endocrine/metabolic	Hypercalcemia	-0.0879	0.1477	0.916 (0.686, 1.223)	0.5519	0.136	344	40078	NA	NA	NA	NA	0.081	24	4018	-0.3194	0.2776	0.727 (0.422, 1.252)	0.25	0.115	123	13657	-0.02694	0.1075	0.973 [0.788, 1.202]	0.802	0.2536	484	17744
960	injuries & poisonings	Poisoning by antibiotics	-0.1325	0.2229	0.876 (0.566, 1.356)	0.5521	0.134	195	38496	NA	NA	NA	NA	0.085	14	3872	NA	NA	NA	NA	0.113	54	13240	-0.4266	0.2376	0.653 [0.410, 1.040]	0.0726	0.2535	120	16725
705.1	dermatologic	Dyshidrosis	0.1252	0.2109	1.133 (0.750, 1.714)	0.5528	0.132	200	33762	NA	NA	NA	NA	0.083	12	3520	NA	NA	NA	NA	0.113	53	11578	NA	NA	NA [NA, NA]	NA	0.2464	98	13942
41.4	infectious diseases	E. coli	-0.1043	0.1771	0.901 (0.637, 1.275)	0.5561	0.131	222	35865	NA	NA	NA	NA	0.078	9	3664	NA	NA	NA	NA	0.112	69	12404	-0.1224	0.157	0.885 [0.650, 1.204]	0.4357	0.2527	236	15344
857	injuries & poisonings	Mechanical complication of unspecified genitourinary device, implant, and graft	-0.0997	0.1705	0.905 (0.648, 1.264)	0.5586	0.135	217	39652	NA	NA	NA	NA	0.082	12	3983	NA	NA	NA	NA	0.115	66	13579	-0.04345	0.1447	0.957 [0.721, 1.271]	0.7639	0.2502	267	17592
597.1	genitourinary	Urethral stricture (not specified as infectious)	-0.0801	0.1376	0.923 (0.705, 1.209)	0.5607	0.13	359	38935	NA	NA	NA	NA	0.08	18	3995	-0.0156	0.2435	0.985 (0.611, 1.587)	0.949	0.11	126	13188	-0.1231	0.1258	0.884 [0.691, 1.131]	0.3277	0.2475	379	16797
525.2	digestive	Atrophy of edentulous alveolar ridge	-0.0694	0.1194	0.933 (0.738, 1.179)	0.5612	0.14	573	25298	NA	NA	NA	NA	0.091	21	2673	-0.0308	0.2312	0.970 (0.616, 1.526)	0.8941	0.119	185	8807	-0.3016	0.1579	0.740 [0.543, 1.008]	0.05609	0.259	256	10245
374.3	sense organs	Ptosis of eyelid	0.047	0.0811	1.048 (0.894, 1.229)	0.562	0.124	1012	27805	NA	NA	NA	NA	0.081	35	3148	0.0188	0.146	1.019 (0.765, 1.357)	0.8972	0.102	350	9359	0.03925	0.09965	1.040 [0.856, 1.264]	0.6936	0.2518	562	11710
364.4	sense organs	Keratoconus	0.2325	0.4029	1.262 (0.573, 2.779)	0.564	0.103	112	24776	NA	NA	NA	NA	0.064	11	3038	NA	NA	NA	NA	0.081	49	8551	NA	NA	NA [NA, NA]	NA	0.2598	14	6744
375.1	sense organs	Dry eyes	-0.0221	0.0384	0.978 (0.907, 1.055)	0.5645	0.132	8142	32038	-0.2345	0.1767	0.791 (0.559, 1.118)	0.1844	0.078	454	3347	0.0092	0.0718	1.009 (0.877, 1.162)	0.8979	0.109	2731	10781	-0.05902	0.0408	0.943 [0.870, 1.021]	0.1481	0.2485	5449	13968
565	digestive	Anal and rectal conditions	0.0406	0.0707	1.041 (0.907, 1.196)	0.5653	0.136	1788	39314	-0.5309	0.3752	0.588 (0.282, 1.227)	0.1571	0.083	126	3972	0.0042	0.1358	1.004 (0.770, 1.310)	0.9752	0.114	561	13386	-0.09266	0.0798	0.912 [0.780, 1.066]	0.2456	0.2503	935	17759
601.1	genitourinary	Chronic prostatitis	0.0741	0.129	1.077 (0.836, 1.387)	0.5659	0.089	419	25636	NA	NA	NA	NA	0.059	20	3181	-0.1356	0.2499	0.873 (0.535, 1.425)	0.5874	0.067	147	8703	0.1249	0.12	1.133 [0.896, 1.433]	0.2978	0.2562	387	6257
686	dermatologic	Other local infections of skin and subcutaneous tissue	0.0883	0.154	1.092 (0.808, 1.477)	0.5663	0.135	371	31325	NA	NA	NA	NA	0.083	26	3258	-0.1178	0.3124	0.889 (0.482, 1.640)	0.7062	0.116	109	11006	0.1396	0.149	1.150 [0.859, 1.540]	0.3488	0.2527	231	14002
946	injuries & poisonings	Anaphylactic shock NOS	-0.1182	0.2062	0.889 (0.593, 1.331)	0.5664	0.131	211	28876	NA	NA	NA	NA	0.082	12	3140	NA	NA	NA	NA	0.109	72	9696	-0.1673	0.1398	0.846 [0.643, 1.113]	0.2316	0.2474	314	13061
355.1	neurological	Chronic pain syndrome	-0.0407	0.0713	0.960 (0.835, 1.104)	0.5679	0.136	2300	31467	-0.1595	0.3235	0.853 (0.452, 1.607)	0.6219	0.082	171	3350	-0.1825	0.1469	0.833 (0.625, 1.111)	0.2141	0.116	716	10732	0.03932	0.0816	1.040 [0.886, 1.220]	0.6299	0.2565	853	14013
244.1	endocrine/metabolic	Secondary hypothyroidism	0.0945	0.1656	1.099 (0.794, 1.521)	0.5683	0.132	313	37189	NA	NA	NA	NA	0.083	19	3788	-0.1687	0.3464	0.845 (0.428, 1.666)	0.6262	0.11	107	12615	0.04459	0.1518	1.046 [0.777, 1.408]	0.769	0.2535	231	17063
760	symptoms	Back pain	0.0188	0.0331	1.019 (0.955, 1.087)	0.5707	0.138	24113	39031	-0.0431	0.1297	0.958 (0.743, 1.235)	0.7396	0.086	2264	3775	0.0836	0.0623	1.087 (0.962, 1.228)	0.18	0.117	8215	13195	-0.02883	0.03533	0.972 [0.907, 1.041]	0.4146	0.25	10831	18060
285.2	hematopoietic	Anemia in neoplastic disease	-0.1346	0.2384	0.874 (0.548, 1.395)	0.5724	0.116	116	31381	NA	NA	NA	NA	0.074	9	3502	NA	NA	NA	NA	0.096	32	10875	-0.1274	0.1725	0.880 [0.628, 1.235]	0.4601	0.2629	189	9495
691	dermatologic	Congenital anomalies of skin	-0.1313	0.2328	0.877 (0.556, 1.384)	0.5726	0.132	154	33581	NA	NA	NA	NA	0.079	5	3577	NA	NA	NA	NA	0.113	45	11274	0.4333	0.1606	1.542 [1.126, 2.113]	0.00698	0.2478	180	15720
426.2	circulatory system	Other heart block	0.1199	0.2172	1.127 (0.737, 1.726)	0.5811	0.115	115	26543	NA	NA	NA	NA	0.072	2	3014	NA	NA	NA	NA	0.094	42	9121	-0.02042	0.2141	0.980 [0.644, 1.491]	0.924	0.2496	120	8401
172.2	neoplasms	Squamous cell carcinoma	-0.0823	0.1498	0.921 (0.687, 1.235)	0.5825	0.131	267	38466	NA	NA	NA	NA	0.079	11	3920	NA	NA	NA	NA	0.109	92	13015	NA	NA	NA [NA, NA]	NA	0.2494	61	18796
555	digestive	Inflammatory bowel disease and other gastroenteritis and colitis	-0.0856	0.156	0.918 (0.676, 1.246)	0.5832	0.119	457	24477	NA	NA	NA	NA	0.072	32	2766	0.088	0.2821	1.092 (0.628, 1.898)	0.7551	0.098	165	8385	-0.2027	0.1735	0.817 [0.581, 1.147]	0.2428	0.2547	198	9780
513.8	respiratory	Disorders of diaphragm	0.1086	0.1984	1.115 (0.756, 1.645)	0.5841	0.137	171	41188	NA	NA	NA	NA	0.083	7	4119	NA	NA	NA	NA	0.117	53	14010	-0.2752	0.1804	0.759 [0.533, 1.082]	0.1272	0.2493	196	18760
345.1	neurological	Epilepsy	-0.0588	0.1074	0.943 (0.764, 1.164)	0.5841	0.13	907	34689	NA	NA	NA	NA	0.079	76	3621	-0.2536	0.2144	0.776 (0.510, 1.181)	0.2369	0.111	284	11882	-0.156	0.1046	0.856 [0.697, 1.050]	0.1358	0.2526	550	14504
433.8	circulatory system	Late effects of cerebrovascular disease	-0.0413	0.0756	0.960 (0.827, 1.113)	0.5845	0.126	1278	37551	NA	NA	NA	NA	0.077	73	3916	-0.2147	0.1477	0.807 (0.604, 1.078)	0.1462	0.106	395	12877	-0.01159	0.06527	0.988 [0.870, 1.123]	0.859	0.2522	1397	15478
800.2	injuries & poisonings	Fracture of unspecified part of femur	0.1008	0.1852	1.106 (0.769, 1.590)	0.5863	0.137	200	35882	NA	NA	NA	NA	0.084	19	3600	NA	NA	NA	NA	0.115	59	12395	0.2018	0.2114	1.224 [0.809, 1.852]	0.3398	0.2473	111	17089
380.1	sense organs	Otitis externa	0.0392	0.0727	1.040 (0.902, 1.199)	0.5891	0.125	1561	35036	NA	NA	NA	NA	0.077	87	3672	0.035	0.1407	1.036 (0.786, 1.364)	0.8039	0.103	507	11933	0.1151	0.1025	1.122 [0.918, 1.372]	0.2616	0.247	506	15326
348.9	neurological	Other conditions of brain, NOS	0.0938	0.1737	1.098 (0.781, 1.544)	0.5892	0.13	298	34080	NA	NA	NA	NA	0.079	23	3568	-0.483	0.365	0.617 (0.302, 1.262)	0.1857	0.111	104	11702	-0.2112	0.2237	0.810 [0.522, 1.255]	0.345	0.2535	119	14073
433.5	circulatory system	Cerebral aneurysm	0.1248	0.231	1.133 (0.720, 1.782)	0.5892	0.123	135	36408	NA	NA	NA	NA	0.077	7	3850	NA	NA	NA	NA	0.104	36	12518	NA	NA	NA [NA, NA]	NA	0.2528	63	14144
530.1	digestive	Reflux esophagitis	-0.0461	0.0854	0.955 (0.808, 1.129)	0.5895	0.117	1365	23278	-0.1932	0.3888	0.824 (0.385, 1.766)	0.6192	0.074	105	2664	-0.0312	0.154	0.969 (0.717, 1.311)	0.8396	0.098	475	8181	-0.04156	0.1034	0.959 [0.783, 1.175]	0.6876	0.2521	540	9235
290.3	mental disorders	Other persistent mental disorders due to conditions classified elsewhere	0.0363	0.0675	1.037 (0.909, 1.184)	0.5903	0.133	1998	33152	NA	NA	NA	NA	0.087	98	3279	0.1499	0.1191	1.162 (0.920, 1.467)	0.2081	0.111	704	11384	-0.1888	0.07393	0.828 [0.716, 0.957]	0.01065	0.2515	1198	14324
292.5	mental disorders	Transient alteration of awareness	-0.1622	0.3032	0.850 (0.469, 1.540)	0.5928	0.129	129	31283	NA	NA	NA	NA	0.089	13	3194	NA	NA	NA	NA	0.106	47	10727	NA	NA	NA [NA, NA]	NA	0.2535	68	13194
573.3	digestive	Hepatomegaly	0.0891	0.1669	1.093 (0.788, 1.516)	0.5935	0.149	362	29259	NA	NA	NA	NA	0.094	28	2898	-0.6525	0.4833	0.521 (0.202, 1.343)	0.1769	0.128	102	9986	-0.495	0.2315	0.610 [0.387, 0.960]	0.03254	0.2539	132	14806
789	symptoms	Nausea and vomiting	-0.0343	0.0645	0.966 (0.851, 1.097)	0.5951	0.139	2521	39614	0.1508	0.2802	1.163 (0.671, 2.014)	0.5904	0.085	183	3889	-0.1399	0.1287	0.869 (0.676, 1.119)	0.2771	0.117	772	13450	-0.03022	0.06374	0.970 [0.856, 1.099]	0.6354	0.2513	1455	18466
332	neurological	Parkinson's disease	-0.0565	0.1063	0.945 (0.767, 1.164)	0.5952	0.132	522	34304	NA	NA	NA	NA	0.079	13	3558	-0.0412	0.1797	0.960 (0.675, 1.365)	0.8188	0.113	196	11794	-0.1815	0.152	0.834 [0.619, 1.123]	0.2327	0.2533	253	14207
395.2	circulatory system	Nonrheumatic aortic valve disorders	0.0412	0.0776	1.042 (0.895, 1.213)	0.5955	0.132	1001	39930	NA	NA	NA	NA	0.079	39	4038	0.2397	0.1349	1.271 (0.976, 1.656)	0.0757	0.112	338	13562	-0.03078	0.08473	0.970 [0.821, 1.145]	0.7164	0.2492	808	16832
681.7	dermatologic	Cellulitis and abscess of trunk	-0.0597	0.113	0.942 (0.755, 1.176)	0.5973	0.134	797	31751	NA	NA	NA	NA	0.084	64	3296	-0.4425	0.2465	0.642 (0.396, 1.041)	0.0726	0.115	224	11121	-0.0267	0.1216	0.974 [0.767, 1.236]	0.8262	0.2521	379	14150
335	neurological	Multiple sclerosis	-0.1686	0.3193	0.845 (0.452, 1.580)	0.5975	0.13	124	33906	NA	NA	NA	NA	0.079	14	3559	NA	NA	NA	NA	0.111	43	11641	NA	NA	NA [NA, NA]	NA	0.254	63	14017
425.2	circulatory system	Secondary/extrinsic cardiomyopathies	-0.1278	0.2426	0.880 (0.547, 1.416)	0.5984	0.134	124	40535	NA	NA	NA	NA	0.082	5	4067	NA	NA	NA	NA	0.113	28	13831	-0.08352	0.1899	0.920 [0.634, 1.335]	0.66	0.2513	156	17511
686.3	dermatologic	Pilonidal cyst	0.1701	0.3242	1.185 (0.628, 2.238)	0.5997	0.134	155	31109	NA	NA	NA	NA	0.083	24	3256	NA	NA	NA	NA	0.115	35	10932	NA	NA	NA [NA, NA]	NA	0.2529	47	13818
577	digestive	Diseases of pancreas	-0.0435	0.0834	0.957 (0.813, 1.128)	0.6021	0.139	1217	43012	NA	NA	NA	NA	0.085	87	4198	0.0238	0.1524	1.024 (0.760, 1.381)	0.8757	0.118	378	14642	-0.1014	0.08254	0.904 [0.769, 1.062]	0.2194	0.2499	867	19992
371	sense organs	Inflammation of the eye	0.0249	0.0477	1.025 (0.934, 1.126)	0.6024	0.129	4362	31155	-0.0239	0.2339	0.976 (0.617, 1.544)	0.9187	0.083	226	3339	0.1262	0.0877	1.135 (0.955, 1.347)	0.15	0.108	1497	10506	-0.01376	0.04825	0.986 [0.897, 1.084]	0.7755	0.2505	2958	14106
560.2	digestive	Impaction of intestine	0.1307	0.2509	1.140 (0.697, 1.864)	0.6024	0.119	112	24132	NA	NA	NA	NA	0.073	8	2742	NA	NA	NA	NA	0.099	35	8255	-0.06705	0.2296	0.935 [0.596, 1.467]	0.7702	0.2553	104	9686
560.1	digestive	Paralytic ileus	0.0983	0.1893	1.103 (0.761, 1.599)	0.6034	0.119	195	24215	NA	NA	NA	NA	0.072	13	2747	NA	NA	NA	NA	0.099	48	8268	0.1098	0.1566	1.116 [0.821, 1.517]	0.4833	0.2559	210	9792
528.1	digestive	Stomatitis and mucositis	0.124	0.2422	1.132 (0.704, 1.820)	0.6086	0.137	135	38685	NA	NA	NA	NA	0.085	9	3932	NA	NA	NA	NA	0.116	38	13207	NA	NA	NA [NA, NA]	NA	0.25	89	17577
374.6	sense organs	Dermatochalasis	-0.0399	0.0789	0.961 (0.823, 1.122)	0.6134	0.124	1015	27808	NA	NA	NA	NA	0.081	38	3151	-0.1468	0.1429	0.863 (0.653, 1.143)	0.3041	0.102	346	9355	0.01772	0.1415	1.018 [0.771, 1.343]	0.9003	0.2515	272	11420
711.1	musculoskeletal	Pyogenic arthritis	0.0915	0.1815	1.096 (0.768, 1.564)	0.6143	0.13	233	33331	NA	NA	NA	NA	0.078	20	3558	NA	NA	NA	NA	0.11	61	11365	-0.02779	0.2163	0.973 [0.637, 1.486]	0.8978	0.2566	116	13688
871.1	injuries & poisonings	Open wound of hand except finger(s)	0.0999	0.199	1.105 (0.748, 1.632)	0.6157	0.135	215	35302	NA	NA	NA	NA	0.082	27	3567	NA	NA	NA	NA	0.114	49	12253	NA	NA	NA [NA, NA]	NA	0.2522	56	16239
395.1	circulatory system	Nonrheumatic mitral valve disorders	0.0523	0.1046	1.054 (0.858, 1.293)	0.6169	0.13	564	39493	NA	NA	NA	NA	0.079	22	4021	0.0644	0.1895	1.066 (0.736, 1.546)	0.7341	0.109	186	13410	-0.168	0.09663	0.845 [0.699, 1.022]	0.08208	0.2481	654	16678
345	neurological	Epilepsy, recurrent seizures, convulsions	-0.0393	0.0785	0.962 (0.824, 1.122)	0.6171	0.13	1661	35443	-0.2293	0.3822	0.795 (0.376, 1.682)	0.5485	0.079	130	3675	-0.3013	0.1644	0.740 (0.536, 1.021)	0.0668	0.111	504	12102	-0.1186	0.07596	0.888 [0.765, 1.031]	0.1184	0.2521	1054	15008
529	digestive	Diseases and other conditions of the tongue	-0.1169	0.2349	0.890 (0.561, 1.410)	0.6186	0.137	152	38702	NA	NA	NA	NA	0.085	8	3931	NA	NA	NA	NA	0.116	57	13226	NA	NA	NA [NA, NA]	NA	0.2504	87	17575
8	infectious diseases	Intestinal infection	-0.0499	0.1002	0.951 (0.782, 1.158)	0.6188	0.139	892	41782	NA	NA	NA	NA	0.086	55	4099	-0.1502	0.1966	0.861 (0.585, 1.265)	0.445	0.117	287	14157	-0.04306	0.1089	0.958 [0.774, 1.186]	0.6925	0.2495	474	19603
313.2	mental disorders	Tics and stuttering	-0.1713	0.3444	0.843 (0.429, 1.655)	0.6189	0.143	109	40382	NA	NA	NA	NA	0.089	12	3873	NA	NA	NA	NA	0.122	40	13821	NA	NA	NA [NA, NA]	NA	0.2494	41	19452
609	genitourinary	Male infertility and abnormal spermatozoa	-0.1125	0.2271	0.894 (0.573, 1.395)	0.6203	0.09	422	18231	NA	NA	NA	NA	0.058	41	2390	0.0177	0.3547	1.018 (0.508, 2.040)	0.9602	0.071	185	6128	NA	NA	NA [NA, NA]	NA	0.2614	76	4059
790	symptoms	Nonspecific findings on examination of blood	-0.1301	0.2626	0.878 (0.525, 1.469)	0.6203	0.136	117	36182	NA	NA	NA	NA	0.083	6	3743	NA	NA	NA	NA	0.117	36	12198	-0.04817	0.1996	0.953 [0.644, 1.409]	0.8092	0.2543	137	15855
279	endocrine/metabolic	Disorders involving the immune mechanism	0.1165	0.2356	1.124 (0.708, 1.783)	0.621	0.139	148	42894	NA	NA	NA	NA	0.084	5	4183	NA	NA	NA	NA	0.118	63	14533	NA	NA	NA [NA, NA]	NA	0.2513	74	20035
872	injuries & poisonings	Traumatic amputation	0.067	0.1356	1.069 (0.820, 1.395)	0.6211	0.136	410	35497	NA	NA	NA	NA	0.083	21	3561	0.0397	0.2591	1.041 (0.626, 1.729)	0.8781	0.115	130	12334	0.05525	0.1426	1.057 [0.799, 1.398]	0.6984	0.2524	263	16446
300.8	mental disorders	Acute reaction to stress	0.0836	0.1701	1.087 (0.779, 1.517)	0.6229	0.176	408	11345	NA	NA	NA	NA	0.126	35	918	0.1526	0.3156	1.165 (0.628, 2.162)	0.6288	0.152	135	4036	0.1398	0.204	1.150 [0.771, 1.715]	0.4932	0.2458	125	6985
979	injuries & poisonings	Adverse drug events and drug allergies	0.0554	0.1126	1.057 (0.848, 1.318)	0.6229	0.135	706	39007	NA	NA	NA	NA	0.085	64	3922	0.2508	0.1972	1.285 (0.873, 1.891)	0.2035	0.115	192	13378	-0.2718	0.1297	0.762 [0.591, 0.983]	0.03617	0.253	373	16978
426.2	circulatory system	Atrioventricular block, complete	0.0641	0.1311	1.066 (0.825, 1.379)	0.6248	0.116	317	26745	NA	NA	NA	NA	0.074	12	3024	-0.1257	0.2379	0.882 (0.553, 1.406)	0.5974	0.095	107	9186	0.1072	0.1271	1.113 [0.868, 1.428]	0.3988	0.2505	338	8619
288.3	hematopoietic	Eosinophilia	0.1136	0.2324	1.120 (0.710, 1.767)	0.625	0.134	139	36770	NA	NA	NA	NA	0.081	8	3709	NA	NA	NA	NA	0.114	45	12673	NA	NA	NA [NA, NA]	NA	0.2512	62	15587
501	respiratory	Pneumonitis due to inhalation of food or vomitus	-0.0885	0.1821	0.915 (0.641, 1.308)	0.6268	0.128	191	36891	NA	NA	NA	NA	0.078	10	3801	NA	NA	NA	NA	0.109	62	12837	-0.004292	0.1718	0.996 [0.711, 1.394]	0.9801	0.2504	182	15138
681.3	dermatologic	Cellulitis and abscess of arm/hand	-0.0619	0.1273	0.940 (0.732, 1.206)	0.6272	0.134	626	31580	NA	NA	NA	NA	0.082	41	3273	-0.605	0.2989	0.546 (0.304, 0.981)	0.0429	0.115	171	11068	-0.004158	0.1572	0.996 [0.732, 1.355]	0.9789	0.2521	225	13996
302.1	mental disorders	Decreased libido	-0.1067	0.2199	0.899 (0.584, 1.383)	0.6276	0.176	285	11222	NA	NA	NA	NA	0.128	16	899	-0.1411	0.3978	0.868 (0.398, 1.894)	0.7229	0.151	119	4020	NA	NA	NA [NA, NA]	NA	0.2447	83	6943
558	digestive	Noninfectious gastroenteritis	0.0405	0.0839	1.041 (0.883, 1.228)	0.6294	0.12	1398	25418	NA	NA	NA	NA	0.072	83	2817	0.1293	0.1504	1.138 (0.847, 1.528)	0.3901	0.101	467	8687	-0.2178	0.1046	0.804 [0.655, 0.987]	0.03732	0.2534	569	10151
281.9	hematopoietic	Deficiency anemias	-0.0859	0.1811	0.918 (0.643, 1.309)	0.6354	0.116	204	31469	NA	NA	NA	NA	0.074	10	3503	NA	NA	NA	NA	0.097	56	10899	-0.474	0.1521	0.623 [0.462, 0.839]	0.001828	0.261	297	9603
53	infectious diseases	Herpes zoster	0.0392	0.0828	1.040 (0.884, 1.223)	0.6363	0.139	1039	31334	NA	NA	NA	NA	0.083	53	3116	0.0348	0.1503	1.035 (0.771, 1.390)	0.8167	0.122	335	10864	-0.07525	0.1023	0.928 [0.759, 1.133]	0.4618	0.2521	546	14509
296	mental disorders	Mood disorders	0.0173	0.0365	1.017 (0.947, 1.093)	0.6363	0.141	22092	33029	0.079	0.1475	1.082 (0.810, 1.445)	0.5923	0.085	2278	3161	0.0281	0.0677	1.029 (0.901, 1.174)	0.6777	0.121	7113	11014	0.04456	0.03955	1.046 [0.968, 1.130]	0.2599	0.2472	8465	15325
769	symptoms	Nonallopathic lesions NEC	-0.0534	0.113	0.948 (0.760, 1.183)	0.6366	0.14	1107	43236	-1.655	0.7326	0.191 (0.045, 0.803)	0.0239	0.085	122	4204	-0.1568	0.223	0.855 (0.552, 1.324)	0.4819	0.118	392	14640	-0.1191	0.1394	0.888 [0.675, 1.167]	0.3929	0.2493	302	20349
527.2	digestive	Sialoadenitis	-0.1091	0.2312	0.897 (0.570, 1.411)	0.6369	0.137	164	38714	NA	NA	NA	NA	0.085	5	3928	NA	NA	NA	NA	0.116	46	13215	0.2448	0.2073	1.277 [0.851, 1.918]	0.2377	0.2508	112	17600
735.2	musculoskeletal	Acquired toe deformities	-0.0267	0.0568	0.974 (0.871, 1.088)	0.6375	0.14	2486	33606	-0.2242	0.2898	0.799 (0.453, 1.410)	0.439	0.087	122	3445	0.11	0.1036	1.116 (0.911, 1.368)	0.2887	0.119	827	11250	-0.04318	0.05232	0.958 [0.864, 1.061]	0.4093	0.2521	2366	14924
726.2	musculoskeletal	Synoviopathy	-0.0564	0.1199	0.945 (0.747, 1.195)	0.6378	0.134	664	22014	NA	NA	NA	NA	0.081	36	2560	0.1759	0.2197	1.192 (0.775, 1.834)	0.4233	0.115	240	7321	-0.1764	0.1963	0.838 [0.571, 1.232]	0.3689	0.2539	156	10353
382	sense organs	Otalgia	0.0521	0.1111	1.053 (0.847, 1.310)	0.6392	0.136	725	37122	NA	NA	NA	NA	0.086	39	3739	0.0708	0.2014	1.073 (0.723, 1.593)	0.7252	0.117	265	12572	-0.2042	0.1328	0.815 [0.628, 1.058]	0.1243	0.2498	345	17950
754.2	congenital anomalies	Spondylolisthesis, congenital	-0.1142	0.2448	0.892 (0.552, 1.441)	0.6409	0.14	171	40382	NA	NA	NA	NA	0.086	9	3989	NA	NA	NA	NA	0.119	52	13593	NA	NA	NA [NA, NA]	NA	0.252	57	18497
601.8	genitourinary	Other inflammatory disorders of male genital organs	-0.1331	0.2858	0.875 (0.500, 1.533)	0.6414	0.087	130	25347	NA	NA	NA	NA	0.059	7	3168	NA	NA	NA	NA	0.065	43	8599	NA	NA	NA [NA, NA]	NA	0.2559	77	5947
170	neoplasms	Cancer of bone and connective tissue	-0.1138	0.2447	0.892 (0.552, 1.442)	0.642	0.139	131	43481	NA	NA	NA	NA	0.084	9	4237	NA	NA	NA	NA	0.117	41	14734	NA	NA	NA [NA, NA]	NA	0.2493	94	20337
80	infectious diseases	Postoperative infection	-0.0646	0.1391	0.937 (0.714, 1.231)	0.6425	0.138	404	42692	NA	NA	NA	NA	0.085	17	4200	-0.0878	0.2924	0.916 (0.516, 1.625)	0.764	0.117	111	14509	-0.1284	0.1687	0.880 [0.632, 1.224]	0.4466	0.2493	206	19830
368.1	sense organs	Amblyopia	0.0645	0.1392	1.067 (0.812, 1.401)	0.6431	0.131	429	32999	NA	NA	NA	NA	0.085	31	3431	-0.2357	0.2924	0.790 (0.445, 1.401)	0.4202	0.111	143	11203	0.05814	0.1693	1.060 [0.761, 1.477]	0.7313	0.2511	187	13924
600	genitourinary	Hyperplasia of prostate	0.0166	0.0359	1.017 (0.948, 1.091)	0.6432	0.134	11028	36245	-0.0964	0.1508	0.908 (0.676, 1.220)	0.5227	0.079	514	3675	-0.0254	0.0686	0.975 (0.852, 1.115)	0.711	0.114	3759	12315	-0.04926	0.0405	0.952 [0.879, 1.031]	0.2238	0.2508	9175	15045
222	neoplasms	Benign neoplasm of male genital organs	-0.0541	0.117	0.947 (0.753, 1.192)	0.6442	0.127	474	39609	NA	NA	NA	NA	0.077	13	4025	0.2349	0.2021	1.265 (0.851, 1.880)	0.2452	0.104	151	13387	0.0425	0.119	1.043 [0.826, 1.318]	0.7209	0.2506	385	14508
599.4	genitourinary	Urinary incontinence	-0.0284	0.0615	0.972 (0.862, 1.097)	0.6446	0.122	1917	32447	NA	NA	NA	NA	0.077	79	3546	0.0099	0.1107	1.010 (0.813, 1.255)	0.9284	0.102	650	10980	-0.06942	0.0567	0.933 [0.835, 1.043]	0.2208	0.2494	2149	12763
433.1	circulatory system	Occlusion of cerebral arteries, with cerebral infarction	-0.1012	0.2194	0.904 (0.588, 1.389)	0.6448	0.123	130	36403	NA	NA	NA	NA	0.077	3	3846	NA	NA	NA	NA	0.104	37	12519	-0.1897	0.2427	0.827 [0.514, 1.331]	0.4346	0.2522	102	14183
433.6	circulatory system	Acute, but ill-defined cerebrovascular disease	-0.0365	0.0793	0.964 (0.825, 1.126)	0.6448	0.126	1058	37331	NA	NA	NA	NA	0.077	41	3884	-0.3327	0.1572	0.717 (0.527, 0.976)	0.0343	0.106	312	12794	-0.09269	0.06911	0.911 [0.796, 1.044]	0.1798	0.2511	1282	15363
596	genitourinary	Other disorders of bladder	0.0267	0.0581	1.027 (0.916, 1.151)	0.6458	0.135	2083	40659	NA	NA	NA	NA	0.081	85	4062	-0.0165	0.106	0.984 (0.799, 1.211)	0.8763	0.114	706	13768	0.04	0.05837	1.041 [0.928, 1.167]	0.4932	0.2489	1753	18171
427.6	circulatory system	Premature beats	0.06	0.1308	1.062 (0.822, 1.372)	0.6465	0.116	378	26806	NA	NA	NA	NA	0.072	16	3028	0.1953	0.2449	1.216 (0.752, 1.965)	0.4253	0.095	113	9192	0.05183	0.0951	1.053 [0.874, 1.269]	0.5858	0.2504	635	8916
359.2	neurological	Myopathy	-0.1269	0.2769	0.881 (0.512, 1.516)	0.6466	0.133	118	37872	NA	NA	NA	NA	0.081	6	3928	NA	NA	NA	NA	0.113	41	12947	-0.3168	0.2244	0.728 [0.469, 1.131]	0.1581	0.2523	128	16272
253.1	endocrine/metabolic	Pituitary hyperfunction	0.1213	0.265	1.129 (0.672, 1.898)	0.647	0.137	127	37341	NA	NA	NA	NA	0.084	10	3850	NA	NA	NA	NA	0.117	62	12584	NA	NA	NA [NA, NA]	NA	0.2539	45	16383
516	respiratory	Abnormal sputum	0.0632	0.1381	1.065 (0.813, 1.396)	0.6473	0.139	372	42991	NA	NA	NA	NA	0.084	25	4203	NA	NA	NA	NA	0.117	83	14606	-0.1572	0.1182	0.855 [0.678, 1.077]	0.1835	0.2503	423	19902
952	injuries & poisonings	Spinal cord injury without evidence of spinal bone injury	-0.1054	0.2319	0.900 (0.571, 1.418)	0.6492	0.139	191	43450	NA	NA	NA	NA	0.085	14	4225	NA	NA	NA	NA	0.118	60	14721	0.4099	0.1929	1.507 [1.032, 2.199]	0.03364	0.2492	123	20337
225.1	neoplasms	Benign neoplasm of brain, cranial nerves, meninges	0.0852	0.1873	1.089 (0.754, 1.572)	0.6493	0.137	197	41728	NA	NA	NA	NA	0.085	12	4132	NA	NA	NA	NA	0.116	68	14190	-0.2609	0.2176	0.770 [0.503, 1.180]	0.2306	0.2496	131	19691
418.1	circulatory system	Precordial pain	0.0981	0.216	1.103 (0.722, 1.685)	0.6497	0.124	176	24810	NA	NA	NA	NA	0.083	6	2776	NA	NA	NA	NA	0.103	48	8626	-0.4838	0.2478	0.616 [0.379, 1.002]	0.05084	0.2519	117	10031
338.2	neurological	Chronic pain	-0.0221	0.0486	0.978 (0.889, 1.076)	0.6502	0.139	5362	35565	-0.0702	0.215	0.932 (0.612, 1.421)	0.7439	0.086	429	3525	-0.0775	0.0954	0.925 (0.768, 1.116)	0.4161	0.118	1732	12103	-0.1002	0.05309	0.905 [0.815, 1.004]	0.05904	0.2478	2372	16637
564.9	digestive	Personal history of diseases of digestive system	-0.0964	0.2144	0.908 (0.597, 1.382)	0.6531	0.119	192	24212	NA	NA	NA	NA	0.073	14	2748	NA	NA	NA	NA	0.099	69	8289	0.1811	0.196	1.199 [0.816, 1.760]	0.3556	0.256	128	9710
523.3	digestive	Periodontitis (acute or chronic)	-0.0197	0.044	0.980 (0.899, 1.069)	0.6542	0.144	5516	30241	-0.5511	0.2393	0.576 (0.361, 0.921)	0.0213	0.089	293	2945	0.0183	0.082	1.018 (0.867, 1.196)	0.8232	0.124	1760	10382	-0.149	0.04871	0.862 [0.783, 0.948]	0.002216	0.2531	3165	13154
601.1	genitourinary	Acute prostatitis	-0.08	0.18	0.923 (0.649, 1.314)	0.6567	0.088	245	25462	NA	NA	NA	NA	0.059	6	3167	NA	NA	NA	NA	0.067	99	8655	0.0254	0.1862	1.026 [0.712, 1.478]	0.8915	0.2551	158	6028
292.2	mental disorders	Mild cognitive impairment	-0.0312	0.0703	0.969 (0.844, 1.112)	0.6568	0.132	1753	32907	-0.5369	0.4568	0.585 (0.239, 1.431)	0.2398	0.087	131	3312	0.0886	0.1231	1.093 (0.858, 1.391)	0.4719	0.111	600	11280	-0.1822	0.07433	0.833 [0.720, 0.964]	0.01422	0.2514	1175	14301
605	genitourinary	Erectile dysfunction [ED]	0.0173	0.039	1.017 (0.943, 1.098)	0.6571	0.124	12427	30236	-0.1965	0.1602	0.822 (0.600, 1.125)	0.22	0.071	775	3124	0.0281	0.0747	1.029 (0.888, 1.191)	0.7063	0.104	4304	10247	-0.08486	0.0435	0.919 [0.844, 1.000]	0.05109	0.2477	9988	13971
580.3	genitourinary	Nephritis and nephropathy with pathological lesion	-0.0911	0.2053	0.913 (0.610, 1.365)	0.6571	0.119	191	31760	NA	NA	NA	NA	0.072	4	3511	NA	NA	NA	NA	0.098	70	10840	-0.4365	0.219	0.646 [0.421, 0.993]	0.04622	0.2583	143	9637
274.2	endocrine/metabolic	Chondrocalcinosis	0.0748	0.169	1.078 (0.774, 1.501)	0.658	0.136	212	39724	NA	NA	NA	NA	0.083	11	4021	NA	NA	NA	NA	0.115	70	13442	-0.3724	0.1942	0.689 [0.471, 1.008]	0.05514	0.2617	168	16000
198.2	neoplasms	Secondary malignancy of respiratory organs	-0.0784	0.1796	0.925 (0.650, 1.315)	0.6627	0.131	217	39043	NA	NA	NA	NA	0.078	17	3951	NA	NA	NA	NA	0.111	55	13369	-0.1894	0.1808	0.827 [0.581, 1.179]	0.2946	0.252	182	16120
290.1	mental disorders	Dementias	0.0276	0.0637	1.028 (0.907, 1.165)	0.6642	0.139	1536	32690	NA	NA	NA	NA	0.09	48	3229	0.0715	0.1075	1.074 (0.870, 1.326)	0.5063	0.118	565	11245	-0.1593	0.06148	0.853 [0.756, 0.962]	0.009562	0.251	1909	15035
312	mental disorders	Conduct disorders	0.0584	0.135	1.060 (0.814, 1.381)	0.6655	0.143	688	40961	NA	NA	NA	NA	0.089	64	3925	-0.3433	0.308	0.709 (0.388, 1.297)	0.2651	0.122	194	13975	0.06827	0.1414	1.071 [0.811, 1.413]	0.6291	0.2498	265	19676
698	dermatologic	Pruritus and related conditions	-0.0338	0.0784	0.967 (0.829, 1.127)	0.6661	0.137	1286	41445	NA	NA	NA	NA	0.086	46	4093	-0.2124	0.149	0.809 (0.604, 1.083)	0.154	0.116	420	14064	0.1198	0.07797	1.127 [0.968, 1.313]	0.1244	0.2495	881	19068
705	dermatologic	Disorders of sweat glands	0.0706	0.164	1.073 (0.778, 1.480)	0.6667	0.132	384	33946	NA	NA	NA	NA	0.083	30	3538	0.073	0.4089	1.076 (0.483, 2.397)	0.8584	0.113	101	11626	0.2256	0.1466	1.253 [0.940, 1.670]	0.1239	0.2464	237	14081
198.4	neoplasms	Secondary malignant neoplasm of liver	-0.0833	0.1937	0.920 (0.629, 1.345)	0.6671	0.131	196	39022	NA	NA	NA	NA	0.078	17	3951	NA	NA	NA	NA	0.111	51	13365	0.06087	0.1599	1.063 [0.777, 1.454]	0.7035	0.2524	208	16146
743	musculoskeletal	Osteoporosis, osteopenia and pathological fracture	0.0251	0.0583	1.025 (0.915, 1.150)	0.6672	0.137	2033	42076	NA	NA	NA	NA	0.082	85	4120	-0.0678	0.1085	0.934 (0.755, 1.156)	0.5321	0.116	676	14272	0.005749	0.06445	1.006 [0.886, 1.141]	0.9289	0.25	1405	19327
427.1	circulatory system	Paroxysmal tachycardia, unspecified	0.0414	0.0964	1.042 (0.863, 1.259)	0.6675	0.117	773	27201	NA	NA	NA	NA	0.075	41	3053	0.1234	0.1871	1.131 (0.784, 1.633)	0.5096	0.096	232	9311	0.1144	0.07692	1.121 [0.964, 1.304]	0.137	0.2521	974	9255
300.1	mental disorders	Agorophobia, social phobia, and panic disorder	0.0393	0.092	1.040 (0.868, 1.246)	0.6695	0.166	1886	12823	0.7041	0.3593	2.022 (1.000, 4.089)	0.05	0.12	174	1057	0.2024	0.1638	1.224 (0.888, 1.688)	0.2165	0.145	648	4549	-0.08853	0.1356	0.915 [0.702, 1.194]	0.5137	0.2444	333	7193
736.2	musculoskeletal	Acquired deformities of finger	0.0997	0.234	1.105 (0.698, 1.748)	0.6701	0.134	203	31323	NA	NA	NA	NA	0.085	18	3341	NA	NA	NA	NA	0.113	75	10498	NA	NA	NA [NA, NA]	NA	0.2535	71	12629
508	respiratory	Pulmonary collapse; interstitial and compensatory emphysema	-0.0518	0.1218	0.950 (0.748, 1.206)	0.6705	0.128	503	37203	NA	NA	NA	NA	0.078	29	3820	0.2405	0.2184	1.272 (0.829, 1.951)	0.2707	0.11	153	12928	-0.03486	0.1114	0.966 [0.776, 1.201]	0.7543	0.2501	454	15410
78	infectious diseases	Viral warts & HPV	0.0352	0.0828	1.036 (0.881, 1.218)	0.6709	0.135	1967	32262	-0.2534	0.4583	0.776 (0.316, 1.906)	0.5802	0.079	170	3233	-0.2311	0.1719	0.794 (0.567, 1.112)	0.1788	0.116	676	11205	0.001381	0.1002	1.001 [0.823, 1.219]	0.989	0.2523	559	14522
38.3	infectious diseases	Bacteremia	0.039	0.0923	1.040 (0.868, 1.246)	0.6727	0.132	874	36517	NA	NA	NA	NA	0.078	49	3704	-0.1276	0.1807	0.880 (0.618, 1.254)	0.4802	0.112	265	12600	-0.05153	0.1005	0.950 [0.780, 1.157]	0.608	0.2528	562	15670
567	digestive	Peritonitis and retroperitoneal infections	0.0614	0.1475	1.063 (0.796, 1.420)	0.6773	0.134	420	37946	NA	NA	NA	NA	0.083	30	3876	0.2917	0.2734	1.339 (0.783, 2.288)	0.2861	0.112	139	12964	0.1094	0.1847	1.116 [0.777, 1.602]	0.5537	0.2515	151	16975
560	digestive	Intestinal obstruction without mention of hernia	0.0402	0.0972	1.041 (0.861, 1.259)	0.6789	0.121	805	24825	NA	NA	NA	NA	0.075	45	2779	-0.2561	0.2049	0.774 (0.518, 1.157)	0.2114	0.1	230	8450	-0.01334	0.0891	0.987 [0.829, 1.175]	0.881	0.2556	729	10311
363.3	sense organs	Chorioretinal scars	0.0462	0.1119	1.047 (0.841, 1.304)	0.6798	0.106	597	25261	NA	NA	NA	NA	0.065	33	3060	0.2435	0.2079	1.276 (0.849, 1.917)	0.2416	0.084	177	8679	-0.2608	0.1142	0.770 [0.616, 0.964]	0.02236	0.257	493	7223
338.1	neurological	Acute pain	-0.0285	0.0694	0.972 (0.848, 1.114)	0.6809	0.141	2100	32303	-0.314	0.3425	0.731 (0.373, 1.429)	0.3592	0.087	158	3254	0.0181	0.1369	1.018 (0.779, 1.332)	0.8945	0.122	637	11008	-0.06907	0.07556	0.933 [0.805, 1.082]	0.3607	0.2499	1051	15316
296.2	mental disorders	Depression	0.0151	0.0368	1.015 (0.945, 1.091)	0.6814	0.142	21059	31996	0.0873	0.1484	1.091 (0.816, 1.460)	0.5563	0.087	2147	3030	0.0382	0.0682	1.039 (0.909, 1.188)	0.5756	0.122	6812	10713	0.0456	0.03998	1.047 [0.968, 1.132]	0.254	0.2472	8083	14943
242.1	endocrine/metabolic	Graves' disease	0.0927	0.2298	1.097 (0.699, 1.721)	0.6865	0.132	173	37049	NA	NA	NA	NA	0.082	18	3787	NA	NA	NA	NA	0.11	48	12556	0.1268	0.213	1.135 [0.748, 1.723]	0.5516	0.2535	112	16944
681.2	dermatologic	Cellulitis and abscess of face/neck	0.067	0.1667	1.069 (0.771, 1.482)	0.6879	0.134	368	31322	NA	NA	NA	NA	0.084	27	3259	NA	NA	NA	NA	0.115	98	10995	0.04228	0.1732	1.043 [0.743, 1.465]	0.8072	0.2523	178	13949
300.1	mental disorders	Anxiety disorder	0.0169	0.0423	1.017 (0.936, 1.105)	0.6885	0.138	14031	24968	-0.0903	0.1765	0.914 (0.646, 1.291)	0.6089	0.081	1418	2301	0.1217	0.0778	1.129 (0.970, 1.315)	0.1177	0.121	4704	8605	0.0328	0.04918	1.033 [0.938, 1.138]	0.5048	0.2464	3796	10656
573.6	digestive	Nonspecific elevation of levels of transaminase or lactic acid dehydrogenase [LDH]	0.0473	0.119	1.048 (0.830, 1.324)	0.6911	0.149	863	29760	NA	NA	NA	NA	0.093	54	2924	0.2624	0.2097	1.300 (0.862, 1.961)	0.2108	0.127	339	10223	-0.06783	0.1433	0.934 [0.706, 1.237]	0.6361	0.2544	272	14946
771.2	symptoms	Cramp of limb	0.0541	0.1365	1.056 (0.808, 1.379)	0.6917	0.136	339	39488	NA	NA	NA	NA	0.082	9	4008	0.1869	0.2415	1.206 (0.751, 1.935)	0.439	0.115	111	13424	-0.006618	0.1503	0.993 [0.740, 1.334]	0.9649	0.2531	239	17313
601.4	genitourinary	Balanoposthitis	-0.0469	0.12	0.954 (0.754, 1.207)	0.696	0.089	603	25820	NA	NA	NA	NA	0.059	29	3190	0.1746	0.1982	1.191 (0.807, 1.756)	0.3783	0.069	221	8777	0.08692	0.172	1.091 [0.779, 1.528]	0.6134	0.2555	181	6051
687	dermatologic	Symptoms affecting skin	-0.0343	0.0881	0.966 (0.813, 1.148)	0.6966	0.134	1109	26945	NA	NA	NA	NA	0.086	68	2895	-0.0062	0.1655	0.994 (0.718, 1.375)	0.9699	0.113	379	9191	-0.0154	0.09064	0.985 [0.824, 1.176]	0.8651	0.2514	705	11978
496.3	respiratory	Bronchiectasis	-0.0954	0.2455	0.909 (0.562, 1.471)	0.6975	0.122	107	30725	NA	NA	NA	NA	0.07	3	3349	NA	NA	NA	NA	0.11	43	11079	-0.263	0.24	0.769 [0.480, 1.230]	0.2732	0.2397	112	11486
173	neoplasms	Neoplasm of uncertain behavior of skin	0.0272	0.07	1.028 (0.896, 1.179)	0.6976	0.133	1533	39732	NA	NA	NA	NA	0.081	89	3998	0.0743	0.1239	1.077 (0.845, 1.373)	0.5488	0.112	537	13460	0.01714	0.1241	1.017 [0.798, 1.297]	0.8902	0.2493	350	19085
363	sense organs	Chorioretinal inflammations, scars, and other disorders of choroid	0.0396	0.1029	1.040 (0.850, 1.273)	0.7001	0.106	715	25379	NA	NA	NA	NA	0.066	49	3076	0.1314	0.1913	1.140 (0.784, 1.659)	0.492	0.084	221	8723	-0.1483	0.1038	0.862 [0.703, 1.057]	0.1531	0.2581	569	7299
260.3	endocrine/metabolic	Adult failure to thrive	0.0598	0.1564	1.062 (0.781, 1.442)	0.7021	0.133	227	27179	NA	NA	NA	NA	0.086	18	2832	NA	NA	NA	NA	0.113	58	9059	-0.1114	0.1141	0.895 [0.715, 1.119]	0.3292	0.2544	453	11242
368.4	sense organs	Visual field defects	-0.0353	0.0924	0.965 (0.805, 1.157)	0.7022	0.133	895	33465	NA	NA	NA	NA	0.086	40	3440	0.0881	0.1686	1.092 (0.785, 1.520)	0.6012	0.113	288	11348	0.01849	0.08138	1.019 [0.868, 1.195]	0.8203	0.2511	860	14597
208	neoplasms	Benign neoplasm of colon	0.0132	0.0347	1.013 (0.947, 1.085)	0.7032	0.135	9662	38548	-0.1435	0.1497	0.866 (0.646, 1.162)	0.338	0.076	568	3826	0.0155	0.0655	1.016 (0.893, 1.155)	0.8124	0.115	3015	13120	0.08689	0.03599	1.091 [1.016, 1.170]	0.01578	0.2498	7153	17452
288.1	hematopoietic	Decreased white blood cell count	-0.0514	0.136	0.950 (0.728, 1.240)	0.7054	0.134	501	37132	NA	NA	NA	NA	0.082	24	3725	0.0249	0.2399	1.025 (0.641, 1.641)	0.9174	0.114	180	12808	-0.5032	0.1039	0.605 [0.493, 0.741]	1.268e-06	0.2477	693	16218
561	digestive	Symptoms involving digestive system	-0.0179	0.0484	0.982 (0.893, 1.080)	0.7106	0.123	5267	29287	-0.065	0.2396	0.937 (0.586, 1.499)	0.786	0.072	373	3107	0.0248	0.0903	1.025 (0.859, 1.223)	0.7839	0.103	1764	9984	-0.0853	0.05158	0.918 [0.830, 1.016]	0.09819	0.2523	2638	12220
771	symptoms	Musculoskeletal symptoms referable to limbs	-0.1065	0.2886	0.899 (0.511, 1.583)	0.7122	0.135	102	39251	NA	NA	NA	NA	0.082	9	4008	NA	NA	NA	NA	0.114	44	13357	NA	NA	NA [NA, NA]	NA	0.253	69	17143
721.2	musculoskeletal	Spondylosis with myelopathy	0.0427	0.1165	1.044 (0.831, 1.311)	0.7139	0.135	533	27703	NA	NA	NA	NA	0.081	25	2978	-0.0656	0.2356	0.937 (0.590, 1.486)	0.7808	0.116	153	9330	0.06151	0.09957	1.063 [0.875, 1.293]	0.5367	0.2512	564	12140
364.2	sense organs	Corneal edema	-0.0735	0.2019	0.929 (0.625, 1.380)	0.7157	0.104	151	24815	NA	NA	NA	NA	0.064	7	3034	NA	NA	NA	NA	0.082	44	8546	-0.0291	0.1874	0.971 [0.673, 1.402]	0.8766	0.2601	156	6886
464	respiratory	Acute sinusitis	0.028	0.0773	1.028 (0.884, 1.197)	0.7172	0.137	1754	27563	0.0629	0.3559	1.065 (0.530, 2.139)	0.8598	0.086	120	2980	-0.0113	0.1456	0.989 (0.743, 1.315)	0.9384	0.117	614	9220	-0.1045	0.07798	0.901 [0.773, 1.050]	0.1801	0.2541	1004	12357
550.2	digestive	Diaphragmatic hernia	0.0298	0.0826	1.030 (0.876, 1.211)	0.7185	0.132	1188	36637	NA	NA	NA	NA	0.08	73	3716	-0.1399	0.1588	0.869 (0.637, 1.187)	0.3783	0.112	393	12445	-0.1606	0.09196	0.852 [0.711, 1.020]	0.08082	0.2475	720	16414
272	endocrine/metabolic	Disorders of lipoid metabolism	-0.0155	0.0439	0.985 (0.903, 1.073)	0.7232	0.141	30193	40743	-0.0743	0.1475	0.928 (0.695, 1.240)	0.6142	0.087	2328	3857	0.0297	0.0877	1.030 (0.868, 1.223)	0.7346	0.119	10479	13839	-0.1241	0.04336	0.883 [0.811, 0.962]	0.004217	0.2482	15961	19361
962	injuries & poisonings	Poisoning by hormones and synthetic substitutes	0.1017	0.2881	1.107 (0.629, 1.947)	0.724	0.134	102	38403	NA	NA	NA	NA	0.085	3	3861	NA	NA	NA	NA	0.113	34	13220	NA	NA	NA [NA, NA]	NA	0.2544	62	16667
225	neoplasms	Benign neoplasm of brain and other parts of nervous system	0.0645	0.1843	1.067 (0.743, 1.531)	0.7266	0.137	205	41736	NA	NA	NA	NA	0.085	13	4133	NA	NA	NA	NA	0.116	72	14194	-0.2584	0.2137	0.772 [0.508, 1.174]	0.2265	0.2495	136	19696
272.1	endocrine/metabolic	Hyperlipidemia	-0.0153	0.0439	0.985 (0.904, 1.073)	0.7278	0.141	30157	40707	-0.0726	0.1475	0.930 (0.696, 1.242)	0.6224	0.087	2326	3855	0.0294	0.0877	1.030 (0.867, 1.223)	0.7373	0.119	10465	13825	-0.1234	0.04336	0.884 [0.812, 0.962]	0.00443	0.2483	15949	19349
578.2	digestive	Blood in stool	-0.0212	0.0611	0.979 (0.869, 1.104)	0.7291	0.136	2315	34868	-0.2204	0.2939	0.802 (0.451, 1.427)	0.4532	0.081	154	3600	-0.1256	0.12	0.882 (0.697, 1.116)	0.2952	0.116	698	11903	-0.1396	0.05704	0.870 [0.778, 0.973]	0.01441	0.2526	2006	15120
740.3	musculoskeletal	Osteoarthrosis involving more than one site, but not specified as generalized	0.0588	0.17	1.061 (0.760, 1.480)	0.7296	0.111	226	23602	NA	NA	NA	NA	0.069	4	2858	NA	NA	NA	NA	0.089	81	7926	0.03381	0.1421	1.034 [0.783, 1.367]	0.8119	0.2553	272	8080
711	musculoskeletal	Arthropathy associated with infections	0.0539	0.1585	1.055 (0.774, 1.440)	0.7335	0.13	336	33434	NA	NA	NA	NA	0.078	30	3568	0.1617	0.3098	1.176 (0.640, 2.157)	0.6016	0.11	101	11405	-0.0002636	0.1802	1.000 [0.702, 1.423]	0.9988	0.2566	167	13739
246.7	endocrine/metabolic	Abnormal results of function study of thyroid	0.0563	0.1664	1.058 (0.763, 1.466)	0.7353	0.132	316	37192	NA	NA	NA	NA	0.082	32	3801	-0.0224	0.2948	0.978 (0.549, 1.743)	0.9394	0.11	112	12620	0.09651	0.1597	1.101 [0.805, 1.506]	0.5456	0.2536	204	17036
227.3	neoplasms	Benign neoplasm of pituitary gland and craniopharyngeal duct (pouch)	-0.0664	0.1971	0.936 (0.636, 1.377)	0.736	0.139	246	42863	NA	NA	NA	NA	0.084	17	4185	0.0542	0.322	1.056 (0.562, 1.984)	0.8664	0.118	106	14533	-0.06645	0.184	0.936 [0.652, 1.342]	0.718	0.2492	169	19660
574.1	digestive	Cholelithiasis with other cholecystitis	-0.056	0.1662	0.946 (0.683, 1.310)	0.7361	0.136	326	39225	NA	NA	NA	NA	0.082	24	3929	0.1052	0.2978	1.111 (0.620, 1.991)	0.7238	0.114	109	13375	NA	NA	NA [NA, NA]	NA	0.2529	93	18327
263	endocrine/metabolic	Other nutritional deficiency	0.0835	0.2483	1.087 (0.668, 1.769)	0.7365	0.131	116	27068	NA	NA	NA	NA	0.086	8	2822	NA	NA	NA	NA	0.112	34	9035	0.1191	0.2195	1.126 [0.733, 1.732]	0.5876	0.255	107	10896
70.2	infectious diseases	Viral hepatitis B	-0.0563	0.1681	0.945 (0.680, 1.314)	0.7375	0.137	316	30611	NA	NA	NA	NA	0.082	18	3081	NA	NA	NA	NA	0.119	63	10592	0.06079	0.135	1.063 [0.816, 1.385]	0.6525	0.2526	295	14258
289.4	hematopoietic	Lymphadenitis	0.0369	0.1102	1.038 (0.836, 1.288)	0.7378	0.134	747	37378	NA	NA	NA	NA	0.082	54	3755	0.2229	0.2076	1.250 (0.832, 1.877)	0.283	0.114	231	12859	-0.001442	0.09179	0.999 [0.834, 1.195]	0.9875	0.2511	671	16196
743.2	musculoskeletal	Pathologic fracture	0.0494	0.1475	1.051 (0.787, 1.403)	0.7378	0.133	296	40339	NA	NA	NA	NA	0.08	20	4055	NA	NA	NA	NA	0.112	73	13669	-0.1275	0.1776	0.880 [0.622, 1.247]	0.4728	0.2494	183	18105
483	respiratory	Acute bronchitis and bronchiolitis	-0.0189	0.0565	0.981 (0.878, 1.096)	0.7381	0.131	2854	34120	0.0276	0.2794	1.028 (0.595, 1.778)	0.9212	0.077	161	3527	0.0792	0.1063	1.082 (0.879, 1.333)	0.456	0.113	880	11805	-0.007211	0.05786	0.993 [0.886, 1.112]	0.9008	0.2504	1842	14906
159	neoplasms	Malignant neoplasm of other and ill-defined sites within the digestive organs and peritoneum	0.0715	0.2149	1.074 (0.705, 1.637)	0.7393	0.133	141	39473	NA	NA	NA	NA	0.08	7	3978	NA	NA	NA	NA	0.114	39	13510	-0.2402	0.2062	0.786 [0.525, 1.178]	0.2441	0.2522	146	17357
788	symptoms	Syncope and collapse	-0.0184	0.0553	0.982 (0.881, 1.094)	0.7396	0.138	2723	41483	-0.5628	0.3077	0.570 (0.312, 1.041)	0.0674	0.085	170	4104	0.0038	0.1027	1.004 (0.821, 1.228)	0.9708	0.117	858	14099	0.007617	0.05044	1.008 [0.913, 1.112]	0.88	0.2505	2421	18895
41.1	infectious diseases	Staphylococcus infections	-0.0345	0.1046	0.966 (0.787, 1.186)	0.7415	0.131	821	36464	NA	NA	NA	NA	0.078	62	3717	0.1691	0.1961	1.184 (0.806, 1.739)	0.3886	0.112	233	12568	-0.09435	0.1143	0.910 [0.727, 1.138]	0.4092	0.2527	438	15546
530.3	digestive	Stricture and stenosis of esophagus	0.0576	0.1751	1.059 (0.752, 1.493)	0.7424	0.117	213	22126	NA	NA	NA	NA	0.074	10	2569	NA	NA	NA	NA	0.097	65	7771	-0.2596	0.1638	0.771 [0.560, 1.063]	0.113	0.2512	233	8928
603	genitourinary	Other disorders of testis	-0.0361	0.11	0.965 (0.777, 1.197)	0.7426	0.094	769	18578	NA	NA	NA	NA	0.059	54	2403	-0.2146	0.2226	0.807 (0.522, 1.248)	0.3351	0.073	247	6190	-0.1695	0.1075	0.844 [0.684, 1.042]	0.1148	0.2587	566	4549
470	respiratory	Septal Deviations/Turbinate Hypertrophy	0.0281	0.0856	1.028 (0.870, 1.216)	0.7427	0.133	1654	24043	-1.148	0.6143	0.317 (0.095, 1.058)	0.0616	0.086	128	2704	0.1098	0.1655	1.116 (0.807, 1.544)	0.5071	0.109	586	7831	-0.1981	0.1494	0.820 [0.612, 1.099]	0.1849	0.2515	270	10053
297.2	mental disorders	Suicide or self-inflicted injury	0.0526	0.1608	1.054 (0.769, 1.444)	0.7438	0.172	681	11618	-0.4338	0.6334	0.648 (0.187, 2.243)	0.4934	0.119	102	985	0.0699	0.4512	1.072 (0.443, 2.597)	0.8769	0.15	140	4041	-0.1226	0.1904	0.885 [0.609, 1.285]	0.5197	0.2448	169	7029
874	injuries & poisonings	Complication of amputation stump	-0.0695	0.2142	0.933 (0.613, 1.420)	0.7456	0.135	188	35275	NA	NA	NA	NA	0.082	14	3554	NA	NA	NA	NA	0.114	62	12266	0.05109	0.2178	1.052 [0.687, 1.613]	0.8145	0.2524	111	16294
395	circulatory system	Heart valve disorders	0.0205	0.0632	1.021 (0.902, 1.155)	0.7457	0.134	1631	40560	NA	NA	NA	NA	0.079	64	4063	0.1013	0.1131	1.107 (0.887, 1.381)	0.3701	0.113	543	13767	-0.1099	0.06499	0.896 [0.789, 1.018]	0.09093	0.2478	1483	17507
724.9	musculoskeletal	Other unspecified back disorders	-0.0627	0.1944	0.939 (0.642, 1.375)	0.747	0.134	271	27441	NA	NA	NA	NA	0.08	20	2973	NA	NA	NA	NA	0.115	88	9265	-0.05279	0.1371	0.949 [0.725, 1.241]	0.7002	0.2508	300	11876
939	dermatologic	Atopic/contact dermatitis due to other or unspecified	0.0138	0.0429	1.014 (0.932, 1.103)	0.7475	0.138	5741	34406	-0.0484	0.2058	0.953 (0.636, 1.426)	0.814	0.085	343	3471	0.0383	0.08	1.039 (0.888, 1.216)	0.632	0.115	1975	11599	0.03467	0.04558	1.035 [0.947, 1.132]	0.4468	0.2497	3216	15963
565.1	digestive	Anal and rectal polyp	-0.0375	0.1166	0.963 (0.766, 1.211)	0.7479	0.136	488	38014	NA	NA	NA	NA	0.083	32	3878	0.0364	0.2118	1.037 (0.685, 1.571)	0.8637	0.114	160	12985	0.2935	0.1737	1.341 [0.954, 1.885]	0.09102	0.2518	159	16983
411.9	circulatory system	Other acute and subacute forms of ischemic heart disease	0.0769	0.2401	1.080 (0.675, 1.729)	0.7487	0.11	112	30834	NA	NA	NA	NA	0.075	7	3516	NA	NA	NA	NA	0.091	27	10727	-0.2599	0.2441	0.771 [0.478, 1.244]	0.287	0.2537	101	10722
366	sense organs	Cataract	0.0122	0.0381	1.012 (0.939, 1.091)	0.7492	0.139	17954	39429	0.039	0.1439	1.040 (0.784, 1.379)	0.7867	0.08	967	3884	-0.0139	0.0726	0.986 (0.855, 1.137)	0.8486	0.119	5752	13386	-0.005969	0.04267	0.994 [0.914, 1.081]	0.8887	0.2486	14528	18481
292	mental disorders	Neurological disorders	-0.0138	0.0433	0.986 (0.906, 1.074)	0.7496	0.135	5851	37005	-0.1248	0.2084	0.883 (0.587, 1.328)	0.5492	0.087	466	3647	-0.1258	0.0827	0.882 (0.750, 1.037)	0.128	0.112	1926	12606	-0.1227	0.04564	0.885 [0.809, 0.967]	0.007156	0.2494	3508	16634
