## Supplementary Data Tables 1-38 for "Multi-ancestry genome-wide association meta-analysis of mosaic loss of chromosome Y in the Million Veteran Program identifies 240 novel loci" (part 2 of 3)

### Sheet: S6.HIS PheWAS (continued)
Supplementary Data 6. mLOY phenome-wide association study (PheWAS) in MVP HIS. For Hispanic ancestry participants of Million Veteran Program, a comorbidity scan for disease association with mLOY, stratified by current and never smoking status, as well as high cell fraction mLOY. Significance threshold after Bonferroni correction was P<3.2×10-5. Group, phenotype category; SE, standard error; OR (95% C.I.), odds ratio with 95% confidence interval; Freq_mLOY, proportion of trait cases which were also mLOY cases; Ncases, number of cases in the trait tested; Ncontrols, number of controls in the trait tested.
495.1	respiratory	Chronic obstructive asthma	0.05	0.1575	1.051 (0.772, 1.431)	0.7508	0.122	269	30887	NA	NA	NA	NA	0.071	8	3354	NA	NA	NA	NA	0.111	81	11117	-0.06876	0.1654	0.934 [0.675, 1.291]	0.6775	0.2399	213	11587
530.5	digestive	Disorders of esophageal motility	-0.0749	0.2372	0.928 (0.583, 1.477)	0.7522	0.116	127	22040	NA	NA	NA	NA	0.075	4	2563	NA	NA	NA	NA	0.096	49	7755	0.2229	0.2202	1.250 [0.812, 1.924]	0.3115	0.2528	102	8797
803.3	injuries & poisonings	Fracture of clavicle or scapula	0.0611	0.194	1.063 (0.727, 1.555)	0.753	0.136	274	35956	NA	NA	NA	NA	0.084	33	3614	NA	NA	NA	NA	0.114	79	12415	NA	NA	NA [NA, NA]	NA	0.2468	70	17048
709	dermatologic	Diffuse diseases of connective tissue	-0.0724	0.2311	0.930 (0.591, 1.463)	0.754	0.132	166	33357	NA	NA	NA	NA	0.079	5	3561	NA	NA	NA	NA	0.113	60	11197	NA	NA	NA [NA, NA]	NA	0.2467	90	15498
555.1	digestive	Regional enteritis	-0.0863	0.2761	0.917 (0.534, 1.576)	0.7547	0.119	150	24170	NA	NA	NA	NA	0.072	9	2743	NA	NA	NA	NA	0.098	50	8270	NA	NA	NA [NA, NA]	NA	0.255	84	9666
369	sense organs	Infection of the eye	-0.024	0.0779	0.976 (0.838, 1.137)	0.7578	0.121	1558	28351	NA	NA	NA	NA	0.081	87	3200	0.063	0.1432	1.065 (0.804, 1.410)	0.6601	0.1	534	9543	0.0216	0.08037	1.022 [0.873, 1.196]	0.7881	0.2515	891	12039
472	respiratory	Chronic pharyngitis and nasopharyngitis	0.0221	0.0719	1.022 (0.888, 1.177)	0.7583	0.136	1892	24281	-0.7566	0.4579	0.469 (0.191, 1.151)	0.0984	0.088	101	2677	0.2218	0.1239	1.248 (0.979, 1.591)	0.0733	0.114	743	7988	-0.000996	0.07546	0.999 [0.862, 1.158]	0.9895	0.2525	1038	10821
172.2	neoplasms	Other non-epithelial cancer of skin	-0.0223	0.0733	0.978 (0.847, 1.129)	0.7609	0.135	1164	39363	NA	NA	NA	NA	0.081	52	3961	0.0249	0.1268	1.025 (0.800, 1.314)	0.8446	0.113	418	13341	0.02005	0.1829	1.020 [0.713, 1.460]	0.9127	0.2492	160	18895
368.2	sense organs	Diplopia and disorders of binocular vision	0.0315	0.1044	1.032 (0.841, 1.266)	0.7628	0.132	705	33275	NA	NA	NA	NA	0.086	43	3443	0.1219	0.1908	1.130 (0.777, 1.642)	0.5227	0.113	234	11294	0.0261	0.1215	1.026 [0.809, 1.302]	0.8299	0.2512	368	14105
350.1	neurological	Abnormal involuntary movements	0.0235	0.078	1.024 (0.879, 1.193)	0.7636	0.123	1304	34078	NA	NA	NA	NA	0.077	66	3664	0.0345	0.144	1.035 (0.781, 1.373)	0.8106	0.104	440	11744	-0.08015	0.08981	0.923 [0.774, 1.101]	0.3722	0.2511	729	12914
446	circulatory system	Polyarteritis nodosa and allied conditions	-0.0655	0.218	0.937 (0.611, 1.436)	0.7639	0.12	160	35926	NA	NA	NA	NA	0.075	5	3822	NA	NA	NA	NA	0.103	46	12515	NA	NA	NA [NA, NA]	NA	0.2439	83	13540
512	respiratory	Other symptoms of respiratory system	0.0101	0.0338	1.010 (0.945, 1.079)	0.7645	0.141	14497	35312	-0.0148	0.1436	0.985 (0.744, 1.306)	0.9181	0.083	958	3377	-0.0578	0.0633	0.944 (0.834, 1.069)	0.3614	0.12	4785	11925	-0.04973	0.03593	0.951 [0.887, 1.021]	0.1664	0.2486	9088	16876
602.3	genitourinary	Dysplasia of prostate	-0.0708	0.2381	0.932 (0.584, 1.486)	0.7662	0.088	118	25335	NA	NA	NA	NA	0.059	3	3164	NA	NA	NA	NA	0.066	44	8600	NA	NA	NA [NA, NA]	NA	0.2547	75	5945
458.2	circulatory system	Iatrogenic hypotension	-0.064	0.2153	0.938 (0.615, 1.430)	0.7662	0.126	149	36530	NA	NA	NA	NA	0.077	2	3873	NA	NA	NA	NA	0.108	40	12580	0.01775	0.1904	1.018 [0.701, 1.478]	0.9257	0.2517	147	14356
594.2	genitourinary	Calculus of lower urinary tract	-0.0515	0.176	0.950 (0.673, 1.341)	0.7697	0.136	211	38780	NA	NA	NA	NA	0.084	10	3924	NA	NA	NA	NA	0.115	77	12999	0.2782	0.1901	1.321 [0.910, 1.917]	0.1434	0.2481	132	18229
172.1	neoplasms	Melanomas of skin	0.07	0.243	1.072 (0.666, 1.727)	0.7734	0.131	114	38313	NA	NA	NA	NA	0.079	10	3919	NA	NA	NA	NA	0.108	47	12970	NA	NA	NA [NA, NA]	NA	0.2492	28	18763
277.5	endocrine/metabolic	Other disorders of lipoid metabolism	0.0319	0.1112	1.032 (0.830, 1.284)	0.7741	0.139	827	39899	NA	NA	NA	NA	0.086	53	3959	-0.1445	0.2065	0.865 (0.577, 1.297)	0.4841	0.118	324	13473	-0.006456	0.1427	0.994 [0.751, 1.314]	0.9639	0.2531	268	18630
720	musculoskeletal	Spinal stenosis	0.014	0.0491	1.014 (0.921, 1.117)	0.7763	0.141	3743	30913	0.0173	0.2173	1.017 (0.665, 1.558)	0.9365	0.085	227	3180	0.0168	0.0935	1.017 (0.847, 1.221)	0.8578	0.12	1204	10381	0.02799	0.04999	1.028 [0.932, 1.134]	0.5756	0.2516	2615	14191
803.1	injuries & poisonings	Fracture of humerus	0.0467	0.1642	1.048 (0.759, 1.446)	0.7763	0.137	279	35961	NA	NA	NA	NA	0.084	17	3598	NA	NA	NA	NA	0.115	70	12406	0.06502	0.2189	1.067 [0.695, 1.639]	0.7664	0.2471	109	17087
696.4	dermatologic	Psoriatic arthropathy	0.0504	0.1786	1.052 (0.741, 1.493)	0.7776	0.13	295	32685	NA	NA	NA	NA	0.078	21	3504	0.2431	0.3273	1.275 (0.671, 2.422)	0.4577	0.112	100	10997	NA	NA	NA [NA, NA]	NA	0.2458	31	14905
755	congenital anomalies	Congenital anomalies of limbs	-0.031	0.11	0.970 (0.781, 1.203)	0.7783	0.14	1003	41214	NA	NA	NA	NA	0.086	88	4068	-0.0649	0.1988	0.937 (0.635, 1.384)	0.7442	0.118	388	13929	-0.2346	0.09635	0.791 [0.655, 0.955]	0.01489	0.2504	680	19120
790.6	symptoms	Other abnormal blood chemistry	0.0162	0.0583	1.016 (0.907, 1.139)	0.7816	0.138	2706	38771	0.242	0.2724	1.274 (0.747, 2.173)	0.3744	0.085	154	3891	-0.0299	0.1117	0.971 (0.780, 1.208)	0.789	0.118	905	13067	-0.1512	0.0595	0.860 [0.765, 0.966]	0.01105	0.2515	1797	17515
441	circulatory system	Vascular insufficiency of intestine	-0.0636	0.23	0.938 (0.598, 1.473)	0.7822	0.12	122	35888	NA	NA	NA	NA	0.075	6	3823	NA	NA	NA	NA	0.103	30	12499	NA	NA	NA [NA, NA]	NA	0.2442	75	13532
568.1	digestive	Peritoneal adhesions (postoperative) (postinfection)	-0.0634	0.2313	0.939 (0.596, 1.477)	0.7839	0.134	151	37677	NA	NA	NA	NA	0.083	7	3853	NA	NA	NA	NA	0.112	52	12877	NA	NA	NA [NA, NA]	NA	0.2511	62	16886
604	genitourinary	Disorders of penis	-0.0225	0.083	0.978 (0.831, 1.150)	0.786	0.097	1462	19271	NA	NA	NA	NA	0.061	90	2439	0.0599	0.1481	1.062 (0.794, 1.419)	0.6857	0.078	537	6480	-0.0992	0.1049	0.906 [0.737, 1.112]	0.3444	0.2593	587	4570
367.1	sense organs	Myopia	0.0144	0.0533	1.015 (0.914, 1.126)	0.7865	0.103	6618	19189	-0.0333	0.2312	0.967 (0.615, 1.522)	0.8853	0.056	457	2216	-0.0167	0.1043	0.983 (0.802, 1.206)	0.8725	0.082	2084	6343	-0.1086	0.06022	0.897 [0.797, 1.009]	0.07146	0.2443	2828	6178
497	respiratory	Bronchitis	0.0189	0.0701	1.019 (0.888, 1.169)	0.7872	0.125	1696	32314	NA	NA	NA	NA	0.072	66	3412	-0.1798	0.1422	0.835 (0.632, 1.104)	0.2062	0.111	502	11538	-0.02757	0.07092	0.973 [0.847, 1.118]	0.6974	0.2396	1237	12611
727	musculoskeletal	Other disorders of synovium, tendon, and bursa	-0.0122	0.0453	0.988 (0.904, 1.080)	0.7876	0.141	5547	26897	0.069	0.204	1.071 (0.718, 1.598)	0.735	0.086	317	2841	0.0326	0.085	1.033 (0.875, 1.220)	0.7015	0.12	1897	8978	-0.1304	0.05235	0.878 [0.792, 0.973]	0.01275	0.2493	2589	12786
427.1	circulatory system	Paroxysmal ventricular tachycardia	-0.036	0.1339	0.965 (0.742, 1.254)	0.7882	0.115	377	26805	NA	NA	NA	NA	0.074	21	3033	-0.0325	0.2626	0.968 (0.579, 1.620)	0.9015	0.094	107	9186	0.05272	0.1047	1.054 [0.859, 1.294]	0.6145	0.2502	511	8792
480.1	respiratory	Pneumococcal pneumonia	0.0643	0.24	1.066 (0.666, 1.707)	0.7889	0.128	119	31385	NA	NA	NA	NA	0.075	6	3372	NA	NA	NA	NA	0.109	30	10955	-0.004299	0.2244	0.996 [0.641, 1.546]	0.9847	0.2507	108	13172
564.1	digestive	Irritable Bowel Syndrome	0.0313	0.117	1.032 (0.820, 1.298)	0.7891	0.117	1118	25138	NA	NA	NA	NA	0.071	97	2831	0.5015	0.1858	1.651 (1.147, 2.377)	0.007	0.098	435	8655	-0.001186	0.1608	0.999 [0.729, 1.369]	0.9941	0.2554	209	9791
870	injuries & poisonings	Open wounds of head; neck; and trunk	0.0224	0.0841	1.023 (0.867, 1.206)	0.7897	0.136	1232	36319	NA	NA	NA	NA	0.082	78	3618	-0.089	0.1658	0.915 (0.661, 1.266)	0.5914	0.115	367	12571	0.04205	0.09058	1.043 [0.873, 1.246]	0.6425	0.2527	663	16846
727.5	musculoskeletal	Rupture of synovium	0.059	0.2223	1.061 (0.686, 1.640)	0.7905	0.134	157	21507	NA	NA	NA	NA	0.08	8	2532	NA	NA	NA	NA	0.115	70	7151	-0.2592	0.2201	0.772 [0.501, 1.188]	0.2389	0.254	125	10322
687.1	dermatologic	Rash and other nonspecific skin eruption	-0.0136	0.0518	0.986 (0.891, 1.092)	0.7924	0.135	4060	29896	-0.298	0.2626	0.742 (0.444, 1.242)	0.2565	0.084	263	3090	-0.0111	0.0966	0.989 (0.818, 1.195)	0.9087	0.114	1393	10205	-0.002098	0.05527	0.998 [0.895, 1.112]	0.9697	0.2519	2078	13351
362.3	sense organs	Drusen (degenerative) of retina	-0.0303	0.1157	0.970 (0.773, 1.217)	0.7935	0.103	492	23448	NA	NA	NA	NA	0.059	24	2898	0.2393	0.2066	1.270 (0.847, 1.905)	0.2467	0.083	158	8063	-0.08314	0.1158	0.920 [0.733, 1.155]	0.4726	0.2635	438	6528
505	respiratory	Other pulmonary inflamation or edema	0.0638	0.2437	1.066 (0.661, 1.718)	0.7936	0.127	118	36818	NA	NA	NA	NA	0.078	7	3798	NA	NA	NA	NA	0.109	38	12813	-0.1753	0.2276	0.839 [0.537, 1.311]	0.4412	0.25	115	15071
555.2	digestive	Ulcerative colitis	-0.0457	0.1755	0.955 (0.677, 1.348)	0.7947	0.119	350	24370	NA	NA	NA	NA	0.072	25	2759	0.1391	0.3173	1.149 (0.617, 2.140)	0.6612	0.098	132	8352	-0.02356	0.2072	0.977 [0.651, 1.466]	0.9095	0.2554	126	9708
286.8	hematopoietic	Primary hypercoagulable state	0.0749	0.2973	1.078 (0.602, 1.930)	0.801	0.131	106	37708	NA	NA	NA	NA	0.08	7	3897	NA	NA	NA	NA	0.11	31	12946	NA	NA	NA [NA, NA]	NA	0.2585	65	16067
738.4	musculoskeletal	Acquired spondylolisthesis	0.0353	0.1406	1.036 (0.786, 1.365)	0.8016	0.134	477	31597	NA	NA	NA	NA	0.086	38	3361	0.2885	0.2542	1.334 (0.811, 2.196)	0.2564	0.113	169	10592	-0.3806	0.1819	0.683 [0.478, 0.976]	0.03644	0.2525	203	12761
327.6	neurological	Circadian rhythm sleep disorder	-0.0847	0.3415	0.919 (0.470, 1.794)	0.8042	0.168	138	17014	NA	NA	NA	NA	0.113	14	1726	NA	NA	NA	NA	0.146	48	5540	NA	NA	NA [NA, NA]	NA	0.2628	34	10272
535.8	digestive	Other specified gastritis	0.0385	0.1596	1.039 (0.760, 1.421)	0.8092	0.133	288	35258	NA	NA	NA	NA	0.082	8	3654	NA	NA	NA	NA	0.112	86	12111	-0.05068	0.1636	0.951 [0.690, 1.310]	0.7568	0.2512	211	15516
706.8	dermatologic	Other specified diseases of sebaceous glands	0.017	0.0713	1.017 (0.885, 1.170)	0.8114	0.136	1380	34942	NA	NA	NA	NA	0.085	53	3561	0.0406	0.1368	1.041 (0.797, 1.362)	0.7666	0.117	419	11944	0.06727	0.06156	1.070 [0.948, 1.207]	0.2745	0.247	1565	15409
333.4	neurological	Torsion dystonia	-0.0484	0.2034	0.953 (0.639, 1.419)	0.8118	0.13	216	33998	NA	NA	NA	NA	0.079	9	3554	NA	NA	NA	NA	0.111	64	11662	0.01185	0.1895	1.012 [0.698, 1.467]	0.9502	0.2538	150	14104
713.5	musculoskeletal	Arthropathy associated with neurological disorders	-0.0597	0.2507	0.942 (0.576, 1.540)	0.8119	0.129	136	33234	NA	NA	NA	NA	0.078	9	3547	NA	NA	NA	NA	0.109	50	11354	NA	NA	NA [NA, NA]	NA	0.2563	41	13613
569	digestive	Other disorders of intestine	0.0311	0.131	1.032 (0.798, 1.334)	0.8121	0.135	450	37976	NA	NA	NA	NA	0.084	31	3877	-0.1116	0.2564	0.894 (0.541, 1.478)	0.6634	0.113	143	12968	-0.08633	0.1322	0.917 [0.708, 1.189]	0.5137	0.251	325	17149
590	genitourinary	Pyelonephritis	-0.0376	0.1599	0.963 (0.704, 1.318)	0.8143	0.121	307	31204	NA	NA	NA	NA	0.074	22	3381	NA	NA	NA	NA	0.101	87	10667	0.219	0.1733	1.245 [0.886, 1.748]	0.2063	0.2464	169	11547
601.1	genitourinary	Prostatitis	-0.0199	0.0849	0.980 (0.830, 1.158)	0.8147	0.092	1094	26311	NA	NA	NA	NA	0.059	49	3210	0.0624	0.1494	1.064 (0.794, 1.426)	0.6764	0.071	400	8956	-0.003913	0.08545	0.996 [0.842, 1.178]	0.9635	0.2544	876	6746
340.1	neurological	Migrain with aura	0.0493	0.2109	1.051 (0.695, 1.588)	0.8153	0.153	447	29527	NA	NA	NA	NA	0.097	45	2873	0.2317	0.358	1.261 (0.625, 2.543)	0.5175	0.133	167	9779	NA	NA	NA [NA, NA]	NA	0.2542	56	14825
465	respiratory	Acute upper respiratory infections of multiple or unspecified sites	0.0093	0.0401	1.009 (0.933, 1.092)	0.8174	0.139	8019	33828	-0.3732	0.2196	0.689 (0.448, 1.059)	0.0892	0.081	493	3353	0.0117	0.0746	1.012 (0.874, 1.171)	0.8753	0.118	2792	11398	-0.09995	0.04104	0.905 [0.835, 0.981]	0.01487	0.25	4619	15972
568	digestive	Other disorders of peritoneum	-0.0459	0.199	0.955 (0.647, 1.411)	0.8177	0.134	205	37731	NA	NA	NA	NA	0.083	9	3855	NA	NA	NA	NA	0.113	73	12898	NA	NA	NA [NA, NA]	NA	0.2507	94	16918
327.3	neurological	Central/nonobstroctive sleep apnea	-0.0369	0.1613	0.964 (0.703, 1.322)	0.8189	0.169	338	17214	NA	NA	NA	NA	0.112	23	1735	-0.3342	0.3719	0.716 (0.345, 1.484)	0.3689	0.145	115	5607	-0.2801	0.1631	0.756 [0.549, 1.040]	0.08578	0.2618	237	10475
520.2	digestive	Disturbances in tooth eruption	0.0687	0.3011	1.071 (0.594, 1.933)	0.8194	0.139	173	24898	NA	NA	NA	NA	0.09	14	2666	NA	NA	NA	NA	0.118	69	8691	NA	NA	NA [NA, NA]	NA	0.2603	48	10037
281	hematopoietic	Other deficiency anemia	-0.0167	0.0733	0.983 (0.852, 1.135)	0.8202	0.12	1364	32629	NA	NA	NA	NA	0.075	73	3566	0.1032	0.1292	1.109 (0.861, 1.428)	0.4241	0.101	474	11317	-0.2359	0.07755	0.790 [0.678, 0.920]	0.002356	0.2594	1087	10393
473.4	respiratory	Voice disturbance	0.0179	0.0803	1.018 (0.870, 1.192)	0.8231	0.138	1117	23506	NA	NA	NA	NA	0.089	43	2619	0.0778	0.1516	1.081 (0.803, 1.455)	0.6078	0.115	363	7608	0.00528	0.07774	1.005 [0.863, 1.171]	0.9458	0.2523	980	10763
364.5	sense organs	Corneal dystrophy	0.0428	0.1923	1.044 (0.716, 1.522)	0.8239	0.104	163	24827	NA	NA	NA	NA	0.064	5	3032	NA	NA	NA	NA	0.082	46	8548	-0.3846	0.215	0.681 [0.447, 1.037]	0.07358	0.2587	142	6872
427.9	circulatory system	Palpitations	-0.018	0.0811	0.982 (0.838, 1.151)	0.8247	0.115	1642	28070	NA	NA	NA	NA	0.072	88	3100	0.1771	0.1417	1.194 (0.904, 1.576)	0.2113	0.095	626	9705	-0.03125	0.08394	0.969 [0.822, 1.143]	0.7097	0.2491	857	9138
342	neurological	Hemiplegia	-0.0374	0.1714	0.963 (0.688, 1.348)	0.8271	0.13	271	34053	NA	NA	NA	NA	0.079	16	3561	NA	NA	NA	NA	0.111	78	11676	-0.03843	0.1504	0.962 [0.717, 1.292]	0.7983	0.2536	246	14200
736	musculoskeletal	Other acquired deformities of limbs	0.0198	0.0915	1.020 (0.853, 1.220)	0.8284	0.135	1073	32193	NA	NA	NA	NA	0.085	88	3411	-0.0787	0.1692	0.924 (0.663, 1.288)	0.6418	0.114	394	10817	0.05875	0.09789	1.061 [0.875, 1.285]	0.5484	0.254	568	13126
535.6	digestive	Duodenitis	-0.0456	0.211	0.955 (0.632, 1.445)	0.8289	0.132	172	35142	NA	NA	NA	NA	0.082	10	3656	NA	NA	NA	NA	0.112	44	12069	-0.07706	0.2033	0.926 [0.622, 1.379]	0.7046	0.2512	138	15443
528	digestive	Diseases of the oral soft tissues, excluding lesions specific for gingiva and tongue	-0.022	0.1018	0.978 (0.801, 1.194)	0.8292	0.137	870	39420	NA	NA	NA	NA	0.085	56	3979	0.0599	0.2092	1.062 (0.705, 1.600)	0.7747	0.116	237	13406	-0.1943	0.0946	0.823 [0.684, 0.991]	0.03994	0.249	697	18185
172	neoplasms	Skin cancer	-0.0146	0.0677	0.986 (0.863, 1.125)	0.8297	0.135	1411	39610	NA	NA	NA	NA	0.082	71	3980	0.081	0.1176	1.084 (0.861, 1.365)	0.4913	0.114	500	13423	-0.1226	0.1617	0.885 [0.644, 1.214]	0.4484	0.249	219	18954
733	musculoskeletal	Other disorders of bone and cartilage	-0.0222	0.1043	0.978 (0.797, 1.200)	0.8314	0.134	805	29543	NA	NA	NA	NA	0.084	53	3160	0.0349	0.1849	1.036 (0.721, 1.488)	0.8502	0.114	298	9931	-0.003378	0.112	0.997 [0.800, 1.241]	0.9759	0.254	442	11969
687.4	dermatologic	Disturbance of skin sensation	0.012	0.0573	1.012 (0.905, 1.132)	0.834	0.134	3396	29232	0.3132	0.2574	1.368 (0.826, 2.265)	0.2236	0.086	230	3057	0.0584	0.1115	1.060 (0.852, 1.319)	0.6003	0.112	1135	9947	-0.06869	0.05672	0.934 [0.835, 1.043]	0.2259	0.2497	2034	13307
300.1	mental disorders	Phobia	-0.0509	0.2433	0.950 (0.590, 1.531)	0.8344	0.178	177	11114	NA	NA	NA	NA	0.127	12	895	NA	NA	NA	NA	0.154	56	3957	NA	NA	NA [NA, NA]	NA	0.2448	65	6925
738	musculoskeletal	Other acquired musculoskeletal deformity	-0.0217	0.1042	0.978 (0.798, 1.200)	0.8346	0.134	1040	32160	NA	NA	NA	NA	0.085	74	3397	0.0426	0.2032	1.044 (0.701, 1.554)	0.8339	0.112	364	10787	-0.1879	0.1447	0.829 [0.624, 1.100]	0.1941	0.2527	289	12847
303.3	mental disorders	Psychogenic disorder	0.0624	0.3014	1.064 (0.590, 1.922)	0.836	0.178	122	11059	NA	NA	NA	NA	0.129	3	886	NA	NA	NA	NA	0.153	36	3937	NA	NA	NA [NA, NA]	NA	0.2446	48	6908
386.9	sense organs	Dizziness and giddiness (Light-headedness and vertigo)	0.0086	0.0415	1.009 (0.930, 1.094)	0.8364	0.137	5456	37658	-0.0128	0.1995	0.987 (0.668, 1.460)	0.949	0.086	277	3787	0.0978	0.0755	1.103 (0.951, 1.279)	0.1954	0.115	1883	12716	-0.128	0.04642	0.880 [0.803, 0.964]	0.005817	0.2504	3226	17340
253.4	endocrine/metabolic	Anterior pituitary disorders	-0.0447	0.2187	0.956 (0.623, 1.468)	0.8381	0.137	221	37435	NA	NA	NA	NA	0.083	17	3857	NA	NA	NA	NA	0.117	92	12614	NA	NA	NA [NA, NA]	NA	0.2538	86	16424
716	musculoskeletal	Other arthropathies	0.01	0.049	1.010 (0.918, 1.112)	0.8381	0.135	3717	36815	0.3827	0.2028	1.466 (0.985, 2.182)	0.0591	0.085	218	3756	0.0772	0.0921	1.080 (0.902, 1.294)	0.4023	0.114	1226	12530	-0.1006	0.04824	0.904 [0.823, 0.994]	0.03705	0.2533	2881	16453
611	genitourinary	Abnormal findings on mammogram or breast exam	-0.0432	0.217	0.958 (0.626, 1.465)	0.8422	0.139	208	42580	NA	NA	NA	NA	0.085	16	4174	NA	NA	NA	NA	0.117	60	14433	0.1457	0.1523	1.157 [0.858, 1.559]	0.3388	0.2503	219	19483
512.7	respiratory	Shortness of breath	-0.0083	0.043	0.992 (0.911, 1.079)	0.8462	0.137	5960	26775	-0.2627	0.2041	0.769 (0.515, 1.147)	0.1982	0.079	345	2764	-0.1419	0.0846	0.868 (0.735, 1.024)	0.0934	0.117	1762	8902	-0.075	0.04251	0.928 [0.854, 1.008]	0.0777	0.2484	4993	12781
525	digestive	Other diseases of the teeth and supporting structures	-0.0069	0.0359	0.993 (0.926, 1.066)	0.8472	0.145	10122	34847	-0.1627	0.1639	0.850 (0.616, 1.172)	0.3208	0.092	612	3264	-0.0039	0.0688	0.996 (0.870, 1.140)	0.9554	0.122	3199	11821	-0.1032	0.03742	0.902 [0.838, 0.971]	0.005821	0.2516	6529	16518
380	sense organs	Disorders of external ear	-0.0286	0.1501	0.972 (0.724, 1.304)	0.8491	0.123	356	33831	NA	NA	NA	NA	0.076	22	3607	-0.5136	0.3481	0.598 (0.302, 1.184)	0.1402	0.101	103	11529	0.04802	0.2258	1.049 [0.674, 1.633]	0.8315	0.2463	104	14924
440	circulatory system	Atherosclerosis	0.0136	0.0715	1.014 (0.881, 1.166)	0.8491	0.124	1260	37026	NA	NA	NA	NA	0.077	62	3879	-0.1898	0.1602	0.827 (0.604, 1.132)	0.2361	0.105	280	12749	0.2191	0.06118	1.245 [1.104, 1.404]	0.0003419	0.2484	1509	14966
379.4	sense organs	Anomalies of pupillary function	-0.037	0.1962	0.964 (0.656, 1.416)	0.8504	0.11	182	24078	NA	NA	NA	NA	0.071	6	2899	NA	NA	NA	NA	0.088	51	8101	NA	NA	NA [NA, NA]	NA	0.2522	96	8615
377.1	sense organs	Optic atrophy	-0.0255	0.1362	0.975 (0.746, 1.273)	0.8515	0.111	414	24310	NA	NA	NA	NA	0.071	22	2915	-0.0884	0.2653	0.915 (0.544, 1.540)	0.7389	0.088	137	8187	0.02897	0.09843	1.029 [0.849, 1.248]	0.7685	0.2533	585	9104
333	neurological	Extrapyramidal disease and abnormal movement disorders	-0.0147	0.0797	0.985 (0.843, 1.152)	0.8533	0.132	1216	34998	NA	NA	NA	NA	0.08	67	3612	-0.0021	0.1425	0.998 (0.755, 1.319)	0.988	0.114	409	12007	-0.1212	0.09133	0.886 [0.741, 1.060]	0.1844	0.2529	705	14659
197	neoplasms	Chemotherapy	0.02	0.1082	1.020 (0.825, 1.261)	0.8537	0.132	616	39442	NA	NA	NA	NA	0.079	37	3971	-0.0041	0.2164	0.996 (0.652, 1.522)	0.9848	0.112	172	13486	-0.1419	0.09592	0.868 [0.719, 1.047]	0.139	0.2514	646	16584
818	injuries & poisonings	Intracranial hemorrhage (injury)	-0.0285	0.1583	0.972 (0.713, 1.325)	0.8571	0.149	272	37801	NA	NA	NA	NA	0.096	18	3429	NA	NA	NA	NA	0.128	71	12803	-0.2018	0.1859	0.817 [0.568, 1.177]	0.2776	0.25	171	19295
414	circulatory system	Other forms of chronic heart disease	0.0185	0.1033	1.019 (0.832, 1.247)	0.8581	0.112	650	31372	NA	NA	NA	NA	0.075	29	3538	-0.1547	0.2239	0.857 (0.552, 1.329)	0.4895	0.092	165	10865	-0.2099	0.07434	0.811 [0.701, 0.938]	0.004752	0.2506	1188	11809
608	genitourinary	Other disorders of male genital organs	0.0165	0.0929	1.017 (0.847, 1.220)	0.8586	0.093	1510	19319	-0.0359	0.4441	0.965 (0.404, 2.304)	0.9355	0.059	114	2463	-0.1656	0.1784	0.847 (0.597, 1.202)	0.3531	0.072	569	6512	-0.02543	0.09108	0.975 [0.816, 1.165]	0.7801	0.261	780	4763
713	musculoskeletal	Arthropathy associated with other disorders classified elsewhere	0.0397	0.2234	1.041 (0.672, 1.612)	0.8589	0.129	175	33273	NA	NA	NA	NA	0.078	10	3548	NA	NA	NA	NA	0.109	69	11373	NA	NA	NA [NA, NA]	NA	0.2562	59	13631
537	digestive	Other disorders of stomach and duodenum	0.0196	0.111	1.020 (0.820, 1.268)	0.86	0.133	621	35591	NA	NA	NA	NA	0.082	45	3691	-0.1034	0.2531	0.902 (0.549, 1.481)	0.683	0.112	162	12187	0.05882	0.1059	1.061 [0.862, 1.305]	0.5788	0.2517	479	15784
253.2	endocrine/metabolic	Pituitary hypofunction	-0.0534	0.306	0.948 (0.520, 1.727)	0.8616	0.137	105	37319	NA	NA	NA	NA	0.084	4	3844	NA	NA	NA	NA	0.117	45	12567	NA	NA	NA [NA, NA]	NA	0.2538	60	16398
695.3	dermatologic	Rosacea	0.0181	0.1045	1.018 (0.830, 1.250)	0.8627	0.133	713	34140	NA	NA	NA	NA	0.08	27	3599	-0.2547	0.2021	0.775 (0.522, 1.152)	0.2077	0.113	254	11483	NA	NA	NA [NA, NA]	NA	0.2469	75	15615
420.3	circulatory system	Endocarditis	0.0271	0.1587	1.027 (0.753, 1.402)	0.8646	0.135	263	40674	NA	NA	NA	NA	0.082	18	4080	NA	NA	NA	NA	0.114	71	13874	-0.4736	0.1906	0.623 [0.429, 0.905]	0.01298	0.2506	193	17548
579.8	digestive	Nonspecific abnormal findings in stool contents	-0.0197	0.1161	0.981 (0.781, 1.231)	0.8654	0.134	553	33106	NA	NA	NA	NA	0.081	25	3471	-0.6156	0.2554	0.540 (0.328, 0.891)	0.016	0.114	173	11378	-0.054	0.09477	0.947 [0.787, 1.141]	0.5688	0.2557	635	13749
504.1	respiratory	Idiopathic fibrosing alveolitis	0.032	0.1894	1.032 (0.712, 1.497)	0.866	0.128	172	36872	NA	NA	NA	NA	0.079	13	3804	NA	NA	NA	NA	0.109	57	12832	NA	NA	NA [NA, NA]	NA	0.2505	86	15042
277.7	endocrine/metabolic	Dysmetabolic syndrome X	0.0246	0.146	1.025 (0.770, 1.364)	0.8663	0.139	424	39496	NA	NA	NA	NA	0.086	31	3937	-0.0128	0.2705	0.987 (0.581, 1.678)	0.9623	0.119	148	13297	-0.4819	0.209	0.618 [0.410, 0.930]	0.0211	0.2525	163	18525
338	neurological	Pain	-0.007	0.0417	0.993 (0.915, 1.078)	0.8667	0.14	7360	37563	-0.0544	0.1853	0.947 (0.659, 1.362)	0.769	0.086	574	3670	-0.0417	0.0816	0.959 (0.817, 1.125)	0.6089	0.119	2343	12714	-0.06064	0.04555	0.941 [0.861, 1.029]	0.1831	0.2482	3335	17600
532	digestive	Dysphagia	-0.008	0.0476	0.992 (0.904, 1.089)	0.8671	0.131	4130	26043	-0.2821	0.237	0.754 (0.474, 1.200)	0.2339	0.078	218	2777	-0.0123	0.0893	0.988 (0.829, 1.177)	0.8909	0.109	1316	9022	-0.09884	0.04894	0.906 [0.823, 0.997]	0.04342	0.2487	3226	11921
334	neurological	Degenerative disease of the spinal cord	0.0287	0.1724	1.029 (0.734, 1.443)	0.8677	0.13	277	34059	NA	NA	NA	NA	0.079	12	3557	NA	NA	NA	NA	0.111	94	11692	0.2525	0.1338	1.287 [0.990, 1.673]	0.05917	0.2547	272	14226
560.4	digestive	Other intestinal obstruction	-0.0199	0.123	0.980 (0.770, 1.248)	0.8716	0.12	511	24531	NA	NA	NA	NA	0.073	22	2756	-0.5137	0.2716	0.598 (0.351, 1.019)	0.0586	0.098	156	8376	-0.08893	0.1139	0.915 [0.732, 1.144]	0.435	0.2549	448	10030
530.1	digestive	Barrett's esophagus	0.0166	0.1027	1.017 (0.831, 1.243)	0.8719	0.118	732	22645	NA	NA	NA	NA	0.075	45	2604	-0.17	0.2127	0.844 (0.556, 1.280)	0.4243	0.097	204	7910	-0.2485	0.1814	0.780 [0.547, 1.113]	0.1708	0.2515	186	8881
819	injuries & poisonings	Skull and face fracture and other intercranial injury	0.0137	0.0868	1.014 (0.855, 1.202)	0.8743	0.141	3328	40857	-0.0599	0.3239	0.942 (0.499, 1.777)	0.8533	0.087	507	3918	0.1461	0.1587	1.157 (0.848, 1.580)	0.3574	0.12	1160	13892	0.00954	0.1095	1.010 [0.815, 1.251]	0.9306	0.2503	457	19581
807	injuries & poisonings	Fracture of ribs	-0.0189	0.1196	0.981 (0.776, 1.241)	0.8745	0.137	540	36222	NA	NA	NA	NA	0.084	38	3619	-0.1911	0.2533	0.826 (0.503, 1.357)	0.4506	0.115	126	12462	0.1742	0.1469	1.190 [0.893, 1.587]	0.2357	0.2475	235	17213
599.9	genitourinary	Other abnormality of urination	-0.0118	0.0749	0.988 (0.853, 1.144)	0.8746	0.119	1314	31844	NA	NA	NA	NA	0.075	52	3519	0.0229	0.1351	1.023 (0.785, 1.333)	0.8656	0.097	467	10797	-0.07721	0.07437	0.926 [0.800, 1.071]	0.2992	0.2497	1130	11744
187	neoplasms	Cancer of other male genital organs	0.0313	0.1986	1.032 (0.699, 1.523)	0.8747	0.126	251	39386	NA	NA	NA	NA	0.076	25	4037	NA	NA	NA	NA	0.103	90	13326	-0.1429	0.2245	0.867 [0.558, 1.346]	0.5244	0.2502	116	14239
301.2	mental disorders	Antisocial/borderline personality disorder	0.0255	0.1631	1.026 (0.745, 1.412)	0.8758	0.173	636	11573	NA	NA	NA	NA	0.119	81	964	-0.8627	0.6102	0.422 (0.128, 1.396)	0.1574	0.15	109	4010	-0.2705	0.173	0.763 [0.544, 1.071]	0.1178	0.2439	225	7085
495	respiratory	Asthma	0.0087	0.0559	1.009 (0.904, 1.125)	0.8758	0.123	3747	34365	-0.0127	0.2814	0.987 (0.569, 1.714)	0.9639	0.07	242	3588	0.1533	0.0977	1.166 (0.963, 1.412)	0.1163	0.112	1339	12375	-0.09043	0.06622	0.914 [0.802, 1.040]	0.1721	0.2385	1484	12858
500	respiratory	Lung disease due to external agents	-0.0349	0.2241	0.966 (0.622, 1.498)	0.8764	0.128	133	36833	NA	NA	NA	NA	0.078	9	3800	NA	NA	NA	NA	0.109	39	12814	-0.05115	0.194	0.950 [0.650, 1.390]	0.7921	0.2502	147	15103
340	neurological	Migraine	-0.0125	0.0804	0.988 (0.844, 1.156)	0.8766	0.145	3352	32432	0.0847	0.3431	1.088 (0.556, 2.132)	0.8051	0.09	356	3184	0.1069	0.1471	1.113 (0.834, 1.485)	0.4675	0.123	1311	10923	-0.07552	0.1014	0.927 [0.760, 1.131]	0.4563	0.2536	568	15337
479	respiratory	Other upper respiratory disease	-0.0127	0.0866	0.987 (0.833, 1.170)	0.8831	0.134	1451	23840	NA	NA	NA	NA	0.088	98	2674	0.2234	0.1553	1.250 (0.922, 1.695)	0.1504	0.111	532	7777	-0.1324	0.08914	0.876 [0.736, 1.043]	0.1375	0.2505	776	10559
41.12	infectious diseases	Methicillin resistant Staphylococcus aureus	0.0242	0.1668	1.025 (0.739, 1.421)	0.8845	0.131	326	35969	NA	NA	NA	NA	0.078	30	3685	NA	NA	NA	NA	0.111	88	12423	-0.1359	0.1733	0.873 [0.622, 1.226]	0.4328	0.2528	193	15301
378	sense organs	Strabismus and other disorders of binocular eye movements	-0.0125	0.0862	0.988 (0.834, 1.169)	0.8845	0.112	1293	25189	NA	NA	NA	NA	0.072	89	2982	0.2994	0.1528	1.349 (1.000, 1.820)	0.0501	0.091	437	8487	0.07363	0.09693	1.076 [0.890, 1.302]	0.4474	0.2541	586	9105
242	endocrine/metabolic	Thyrotoxicosis with or without goiter	0.0195	0.1352	1.020 (0.782, 1.329)	0.8856	0.132	476	37352	NA	NA	NA	NA	0.082	39	3808	-0.0678	0.2633	0.934 (0.558, 1.566)	0.7967	0.11	151	12659	0.1858	0.1089	1.204 [0.973, 1.491]	0.08792	0.2543	426	17258
386.2	sense organs	Peripheral or central vertigo	0.0108	0.0751	1.011 (0.873, 1.171)	0.8859	0.13	1361	33563	NA	NA	NA	NA	0.082	58	3568	0.1118	0.1321	1.118 (0.863, 1.449)	0.3972	0.107	500	11333	-0.1031	0.101	0.902 [0.740, 1.100]	0.3073	0.2535	571	14685
573.5	digestive	Jaundice (not of newborn)	0.0271	0.1921	1.027 (0.705, 1.497)	0.8879	0.15	226	29123	NA	NA	NA	NA	0.094	13	2883	NA	NA	NA	NA	0.129	86	9970	NA	NA	NA [NA, NA]	NA	0.2545	87	14761
722.1	musculoskeletal	Displacement of intervertebral disc	0.0116	0.0827	1.012 (0.860, 1.190)	0.8882	0.134	1681	28851	0.4358	0.3458	1.546 (0.785, 3.045)	0.2077	0.082	101	3054	0.034	0.1584	1.035 (0.758, 1.411)	0.8299	0.114	604	9781	-0.1176	0.09134	0.889 [0.743, 1.063]	0.1981	0.2495	738	12314
577.1	digestive	Acute pancreatitis	0.0146	0.1042	1.015 (0.827, 1.245)	0.8887	0.138	830	42625	NA	NA	NA	NA	0.085	62	4173	0.1258	0.1985	1.134 (0.769, 1.673)	0.5262	0.117	239	14503	-0.1216	0.1079	0.886 [0.717, 1.094]	0.2598	0.2501	506	19631
550.6	digestive	Incisional hernia	0.019	0.137	1.019 (0.779, 1.333)	0.8898	0.131	398	35847	NA	NA	NA	NA	0.08	17	3660	-0.0636	0.2588	0.938 (0.565, 1.558)	0.8058	0.111	133	12185	-0.1258	0.1889	0.882 [0.609, 1.277]	0.5053	0.2485	162	15856
523.3	digestive	Chronic periodontitis	-0.0073	0.0531	0.993 (0.895, 1.102)	0.8905	0.143	3315	28040	-0.5356	0.2987	0.585 (0.326, 1.051)	0.073	0.09	168	2820	-0.0427	0.0995	0.958 (0.788, 1.164)	0.6677	0.122	1085	9707	-0.1325	0.05946	0.876 [0.780, 0.984]	0.02585	0.2561	1903	11892
370.2	sense organs	Superficial keratitis	-0.0287	0.2088	0.972 (0.645, 1.463)	0.8907	0.12	162	26955	NA	NA	NA	NA	0.08	6	3119	NA	NA	NA	NA	0.097	48	9057	0.02535	0.2252	1.026 [0.660, 1.595]	0.9104	0.2513	106	11254
366.1	sense organs	Nonsenile Cataract	-0.0194	0.1442	0.981 (0.739, 1.301)	0.8929	0.069	311	21786	NA	NA	NA	NA	0.044	18	2935	-0.2058	0.2316	0.814 (0.517, 1.282)	0.3744	0.054	139	7773	0.007129	0.1513	1.007 [0.749, 1.355]	0.9624	0.2508	262	4215
963	injuries & poisonings	Poisoning by primarily systemic agents	-0.0366	0.2754	0.964 (0.562, 1.654)	0.8944	0.134	108	38409	NA	NA	NA	NA	0.085	2	3860	NA	NA	NA	NA	0.113	27	13213	NA	NA	NA [NA, NA]	NA	0.2534	85	16690
754	congenital anomalies	Congenital musculoskeletal deformities of spine	-0.0273	0.2091	0.973 (0.646, 1.466)	0.896	0.14	239	40450	NA	NA	NA	NA	0.086	14	3994	NA	NA	NA	NA	0.119	81	13622	NA	NA	NA [NA, NA]	NA	0.2519	82	18522
830	injuries & poisonings	Dislocation	0.0097	0.075	1.010 (0.872, 1.170)	0.8973	0.142	1988	37523	0.1441	0.3402	1.155 (0.593, 2.250)	0.6718	0.086	134	3738	-0.0347	0.1408	0.966 (0.733, 1.273)	0.8052	0.121	716	12613	-0.05595	0.1015	0.946 [0.775, 1.154]	0.5814	0.2509	555	18308
509.3	respiratory	Pulmonary insufficiency or respiratory failure following trauma and surgery	0.0331	0.2583	1.034 (0.623, 1.715)	0.8981	0.127	109	36809	NA	NA	NA	NA	0.078	7	3798	NA	NA	NA	NA	0.109	29	12804	NA	NA	NA [NA, NA]	NA	0.2498	92	15048
443.9	circulatory system	Peripheral vascular disease, unspecified	0.0067	0.0525	1.007 (0.908, 1.116)	0.899	0.128	2552	38318	-0.111	0.2479	0.895 (0.551, 1.455)	0.6542	0.08	118	3935	-0.1989	0.1088	0.820 (0.662, 1.014)	0.0675	0.108	668	13137	0.133	0.04759	1.142 [1.041, 1.254]	0.005191	0.2488	2856	16313
871.3	injuries & poisonings	Open wound of foot except toe(s) alone	-0.0176	0.1392	0.983 (0.748, 1.291)	0.8991	0.135	443	35530	NA	NA	NA	NA	0.082	32	3572	-0.5023	0.3202	0.605 (0.323, 1.133)	0.1167	0.114	132	12336	0.0518	0.1439	1.053 [0.794, 1.396]	0.7188	0.2524	258	16441
320	neurological	Meningitis	0.0401	0.3196	1.041 (0.556, 1.948)	0.9	0.139	114	43281	NA	NA	NA	NA	0.085	11	4216	NA	NA	NA	NA	0.118	49	14689	NA	NA	NA [NA, NA]	NA	0.2497	49	20273
374	sense organs	Other disorders of eyelids	-0.0071	0.0569	0.993 (0.888, 1.110)	0.9005	0.129	2299	29092	NA	NA	NA	NA	0.083	97	3210	-0.116	0.1059	0.890 (0.724, 1.096)	0.2734	0.106	775	9784	0.08073	0.0683	1.084 [0.948, 1.239]	0.2372	0.2532	1251	12399
516.1	respiratory	Hemoptysis	0.0181	0.1448	1.018 (0.767, 1.352)	0.9007	0.138	342	42961	NA	NA	NA	NA	0.084	23	4201	NA	NA	NA	NA	0.117	75	14598	-0.1375	0.1217	0.872 [0.687, 1.106]	0.2585	0.2504	394	19873
696.4	dermatologic	Psoriasis	-0.0101	0.0833	0.990 (0.841, 1.165)	0.9031	0.131	1361	33751	NA	NA	NA	NA	0.08	99	3582	0.1663	0.1654	1.181 (0.854, 1.633)	0.3147	0.112	405	11302	0.1926	0.1237	1.212 [0.951, 1.545]	0.1195	0.2468	333	15207
324	neurological	Other CNS infection and poliomyelitis	0.0335	0.2767	1.034 (0.601, 1.779)	0.9036	0.139	104	43271	NA	NA	NA	NA	0.085	6	4211	NA	NA	NA	NA	0.118	23	14663	NA	NA	NA [NA, NA]	NA	0.2497	48	20272
282	hematopoietic	Hereditary hemolytic anemias	0.03	0.2514	1.030 (0.630, 1.687)	0.9049	0.116	171	31436	NA	NA	NA	NA	0.074	14	3507	NA	NA	NA	NA	0.096	65	10908	-0.1159	0.1188	0.891 [0.706, 1.124]	0.3295	0.2621	414	9720
389.4	sense organs	Tinnitus	0.0053	0.0442	1.005 (0.922, 1.096)	0.9053	0.114	7855	27597	0.0904	0.1854	1.095 (0.761, 1.574)	0.6259	0.07	646	2916	0.1147	0.0822	1.122 (0.955, 1.317)	0.1625	0.091	2799	9461	-0.03247	0.05421	0.968 [0.870, 1.077]	0.5492	0.2467	2258	13228
136	infectious diseases	Other infectious and parasitic diseases	-0.0157	0.1356	0.984 (0.755, 1.284)	0.9078	0.138	482	41144	NA	NA	NA	NA	0.085	38	4060	-0.317	0.3317	0.728 (0.380, 1.395)	0.3393	0.118	115	14023	-0.256	0.1329	0.774 [0.597, 1.004]	0.05408	0.25	358	18967
292.4	mental disorders	Altered mental status	0.0091	0.0792	1.009 (0.864, 1.179)	0.9085	0.132	1188	32342	NA	NA	NA	NA	0.09	66	3247	-0.2597	0.1604	0.771 (0.563, 1.056)	0.1055	0.109	337	11017	-0.1894	0.07697	0.827 [0.712, 0.962]	0.01388	0.2514	1084	14210
414.2	circulatory system	ASCVD	0.0251	0.2189	1.025 (0.668, 1.575)	0.9086	0.11	124	30846	NA	NA	NA	NA	0.075	2	3511	NA	NA	NA	NA	0.091	24	10724	-0.168	0.2312	0.845 [0.537, 1.330]	0.4676	0.2538	108	10729
420	circulatory system	Carditis	-0.0129	0.1152	0.987 (0.788, 1.237)	0.9107	0.135	561	40972	NA	NA	NA	NA	0.082	39	4101	0.0195	0.2231	1.020 (0.659, 1.579)	0.9303	0.114	166	13969	-0.142	0.1163	0.868 [0.691, 1.090]	0.2221	0.2509	436	17791
715	musculoskeletal	Other inflammatory spondylopathies	-0.0125	0.1114	0.988 (0.794, 1.229)	0.9109	0.13	839	33866	NA	NA	NA	NA	0.077	49	3566	0.1887	0.1908	1.208 (0.831, 1.755)	0.3228	0.11	330	11591	-0.2497	0.1565	0.779 [0.573, 1.059]	0.1106	0.2537	251	14155
800	injuries & poisonings	Fracture of lower limb	-0.0102	0.0915	0.990 (0.827, 1.184)	0.911	0.137	1042	36724	NA	NA	NA	NA	0.084	79	3660	0.1557	0.1726	1.168 (0.833, 1.639)	0.3669	0.116	311	12647	0.1094	0.09406	1.116 [0.928, 1.341]	0.2446	0.2478	601	17579
509.8	respiratory	Dependence on respirator [Ventilator] or supplemental oxygen	0.0115	0.1035	1.012 (0.826, 1.239)	0.9115	0.129	594	37294	NA	NA	NA	NA	0.079	23	3814	-0.0876	0.2182	0.916 (0.597, 1.405)	0.6882	0.11	149	12924	-0.1299	0.1099	0.878 [0.708, 1.089]	0.2372	0.2496	491	15447
705.3	dermatologic	Hidradenitis	0.0298	0.276	1.030 (0.600, 1.770)	0.914	0.132	161	33723	NA	NA	NA	NA	0.083	20	3528	NA	NA	NA	NA	0.113	36	11561	0.03674	0.2245	1.037 [0.668, 1.611]	0.87	0.2458	108	13952
378.1	sense organs	Strabismus (not specified as paralytic)	0.0125	0.1159	1.013 (0.807, 1.271)	0.9142	0.111	653	24549	NA	NA	NA	NA	0.072	40	2933	0.2914	0.2045	1.338 (0.896, 1.998)	0.1542	0.09	215	8265	0.1315	0.1191	1.141 [0.903, 1.440]	0.2698	0.2541	370	8889
200.1	neoplasms	Polycythemia vera	-0.0247	0.2301	0.976 (0.621, 1.532)	0.9146	0.136	149	39328	NA	NA	NA	NA	0.083	6	3924	NA	NA	NA	NA	0.114	51	13424	NA	NA	NA [NA, NA]	NA	0.2507	49	17179
694.2	dermatologic	Other dyschromia	-0.0104	0.0994	0.990 (0.814, 1.203)	0.9166	0.133	880	34307	NA	NA	NA	NA	0.079	51	3623	-0.0478	0.1671	0.953 (0.687, 1.323)	0.7749	0.114	354	11583	0.01512	0.1108	1.015 [0.817, 1.261]	0.8915	0.247	450	15990
601	genitourinary	Inflammatory diseases of prostate	-0.0064	0.0615	0.994 (0.881, 1.121)	0.9176	0.096	2602	27819	-0.3598	0.3192	0.698 (0.373, 1.305)	0.2596	0.061	144	3305	0.0246	0.1104	1.025 (0.825, 1.272)	0.8239	0.076	945	9501	0.01397	0.06439	1.014 [0.894, 1.150]	0.8283	0.2552	1727	7597
291.8	mental disorders	Alteration of consciousness	-0.0198	0.1928	0.980 (0.672, 1.431)	0.9182	0.129	235	31389	NA	NA	NA	NA	0.088	12	3193	NA	NA	NA	NA	0.106	70	10750	-0.2403	0.2151	0.786 [0.516, 1.199]	0.2639	0.2534	132	13258
791	symptoms	Gangrene	0.0151	0.1479	1.015 (0.760, 1.357)	0.9187	0.139	328	43498	NA	NA	NA	NA	0.085	17	4237	NA	NA	NA	NA	0.118	86	14751	-0.1528	0.1473	0.858 [0.643, 1.146]	0.2996	0.2496	277	20323
527	digestive	Diseases of the salivary glands	-0.0086	0.0883	0.991 (0.834, 1.179)	0.9226	0.138	1005	39555	NA	NA	NA	NA	0.086	40	3963	-0.118	0.1661	0.889 (0.642, 1.231)	0.4775	0.117	341	13510	0.1181	0.1063	1.125 [0.914, 1.386]	0.2666	0.251	466	17954
386	sense organs	Vertiginous syndromes and other disorders of vestibular system	0.0066	0.0701	1.007 (0.877, 1.155)	0.9244	0.13	1608	33810	NA	NA	NA	NA	0.083	69	3579	0.1065	0.1239	1.112 (0.873, 1.418)	0.3903	0.108	587	11420	-0.06593	0.09417	0.936 [0.778, 1.126]	0.4839	0.2537	647	14761
365.1	sense organs	Primary open angle glaucoma	-0.0055	0.0586	0.994 (0.887, 1.115)	0.9245	0.116	2242	26906	NA	NA	NA	NA	0.067	86	3113	0.1369	0.1034	1.147 (0.936, 1.404)	0.1857	0.096	782	9284	-0.0539	0.04745	0.948 [0.863, 1.040]	0.256	0.2558	4128	10858
339	neurological	Other headache syndromes	-0.0042	0.0445	0.996 (0.913, 1.087)	0.9249	0.143	7986	37066	0.1163	0.1905	1.123 (0.773, 1.632)	0.5417	0.089	768	3596	0.0574	0.0826	1.059 (0.901, 1.245)	0.4867	0.122	2921	12533	-0.05737	0.04705	0.944 [0.861, 1.035]	0.2227	0.2518	3029	17798
598	genitourinary	Abnormal findings on examination of urine	-0.0115	0.1222	0.989 (0.778, 1.256)	0.9253	0.138	470	42393	NA	NA	NA	NA	0.084	17	4165	-0.2513	0.2327	0.778 (0.493, 1.227)	0.2801	0.117	149	14381	-0.05684	0.1114	0.945 [0.759, 1.175]	0.6099	0.2502	457	19447
443	circulatory system	Peripheral vascular disease	0.0048	0.0516	1.005 (0.908, 1.112)	0.9263	0.128	2690	38456	-0.1423	0.2429	0.867 (0.539, 1.396)	0.5581	0.08	128	3945	-0.2164	0.107	0.805 (0.653, 0.993)	0.0431	0.108	709	13178	0.1193	0.04696	1.127 [1.028, 1.235]	0.01104	0.2485	2971	16428
227	neoplasms	Benign neoplasm of other endocrine glands and related structures	0.0124	0.1345	1.012 (0.778, 1.318)	0.9265	0.139	466	43083	NA	NA	NA	NA	0.084	28	4196	0.0094	0.2436	1.009 (0.626, 1.627)	0.9692	0.118	176	14603	0.1355	0.1104	1.145 [0.922, 1.422]	0.2198	0.2498	430	19921
509.1	respiratory	Respiratory failure	-0.0062	0.067	0.994 (0.872, 1.133)	0.9266	0.131	1674	38374	-0.1861	0.3171	0.830 (0.446, 1.546)	0.5572	0.079	111	3902	-0.1559	0.1433	0.856 (0.646, 1.133)	0.2768	0.111	418	13193	-0.1552	0.0673	0.856 [0.750, 0.977]	0.02107	0.2479	1400	16356
742.9	musculoskeletal	Other derangement of joint	-0.0117	0.1276	0.988 (0.770, 1.269)	0.9267	0.136	825	34467	NA	NA	NA	NA	0.082	83	3546	-0.2344	0.2635	0.791 (0.472, 1.326)	0.3736	0.116	294	11706	-0.07622	0.1599	0.927 [0.677, 1.268]	0.6335	0.2563	218	13779
512.8	respiratory	Cough	0.0038	0.0426	1.004 (0.923, 1.091)	0.9284	0.135	6588	27403	-0.3167	0.2252	0.729 (0.469, 1.133)	0.1596	0.076	349	2768	0.021	0.0775	1.021 (0.877, 1.189)	0.7865	0.12	2293	9433	-0.07996	0.04515	0.923 [0.845, 1.009]	0.07657	0.2483	4154	11942
751.1	congenital anomalies	Congenital anomalies of genital organs	-0.0242	0.2702	0.976 (0.575, 1.658)	0.9286	0.137	139	41529	NA	NA	NA	NA	0.085	7	4121	NA	NA	NA	NA	0.117	56	14072	NA	NA	NA [NA, NA]	NA	0.2501	75	18665
473	respiratory	Diseases of the larynx and vocal cords	0.0066	0.0737	1.007 (0.871, 1.163)	0.9292	0.139	1367	23756	NA	NA	NA	NA	0.089	58	2634	-0.0183	0.1417	0.982 (0.744, 1.296)	0.8974	0.115	440	7685	-0.01322	0.07221	0.987 [0.857, 1.137]	0.8547	0.252	1165	10948
706.1	dermatologic	Acne	0.0124	0.1409	1.012 (0.768, 1.334)	0.9299	0.13	967	34529	NA	NA	NA	NA	0.082	84	3592	-0.2877	0.2984	0.750 (0.418, 1.346)	0.335	0.111	359	11884	0.1266	0.1305	1.135 [0.879, 1.466]	0.3322	0.2462	313	14157
281.1	hematopoietic	Other vitamin B12 deficiency anemia	-0.0073	0.0835	0.993 (0.843, 1.169)	0.9302	0.119	1025	32290	NA	NA	NA	NA	0.075	50	3543	0.2028	0.1422	1.225 (0.927, 1.619)	0.154	0.1	374	11217	-0.1635	0.09566	0.849 [0.704, 1.024]	0.08745	0.2617	659	9965
495.2	respiratory	Asthma with exacerbation	-0.0115	0.1311	0.989 (0.765, 1.278)	0.9303	0.122	590	31208	NA	NA	NA	NA	0.07	27	3373	0.3995	0.2096	1.491 (0.989, 2.249)	0.0566	0.111	226	11262	0.3431	0.143	1.409 [1.065, 1.865]	0.01638	0.2416	236	11610
764	symptoms	Sciatica	-0.0053	0.0616	0.995 (0.882, 1.122)	0.9316	0.139	2642	33108	0.0629	0.2565	1.065 (0.644, 1.761)	0.8062	0.088	193	3380	0.073	0.1137	1.076 (0.861, 1.344)	0.5208	0.119	888	11268	-0.0119	0.07337	0.988 [0.856, 1.141]	0.8712	0.2488	1097	14745
289	hematopoietic	Other diseases of blood and blood-forming organs	0.0152	0.1804	1.015 (0.713, 1.446)	0.9329	0.134	239	36870	NA	NA	NA	NA	0.083	16	3717	NA	NA	NA	NA	0.114	72	12700	0.03017	0.1484	1.031 [0.771, 1.379]	0.8389	0.2514	243	15768
994.1	injuries & poisonings	Systemic inflammatory response syndrome (SIRS)	0.0231	0.2777	1.023 (0.594, 1.764)	0.9338	0.136	106	40828	NA	NA	NA	NA	0.082	6	4030	NA	NA	NA	NA	0.115	24	13946	NA	NA	NA [NA, NA]	NA	0.251	49	18519
370.1	sense organs	Corneal ulcer	-0.0204	0.2527	0.980 (0.597, 1.608)	0.9356	0.119	153	26946	NA	NA	NA	NA	0.08	14	3127	NA	NA	NA	NA	0.097	56	9065	NA	NA	NA [NA, NA]	NA	0.2506	76	11224
728	musculoskeletal	Disorders of muscle, ligament, and fascia	-0.0185	0.2322	0.982 (0.623, 1.547)	0.9364	0.134	144	21494	NA	NA	NA	NA	0.08	9	2533	NA	NA	NA	NA	0.115	44	7125	NA	NA	NA [NA, NA]	NA	0.2546	80	10277
440.2	circulatory system	Atherosclerosis of the extremities	0.0068	0.0852	1.007 (0.852, 1.190)	0.9368	0.122	874	36640	NA	NA	NA	NA	0.076	46	3863	-0.2204	0.1992	0.802 (0.543, 1.185)	0.2687	0.104	185	12654	0.2711	0.06655	1.311 [1.151, 1.494]	4.631e-05	0.2485	1220	14677
930	injuries & poisonings	Allergic reaction to food	-0.0213	0.279	0.979 (0.567, 1.691)	0.9393	0.131	192	28857	NA	NA	NA	NA	0.082	13	3141	NA	NA	NA	NA	0.109	85	9709	NA	NA	NA [NA, NA]	NA	0.2483	55	12802
875	injuries & poisonings	Non-healing surgical wound	-0.0131	0.1796	0.987 (0.694, 1.403)	0.9417	0.135	245	35332	NA	NA	NA	NA	0.082	12	3552	NA	NA	NA	NA	0.114	76	12280	-0.1486	0.1857	0.862 [0.599, 1.240]	0.4238	0.252	170	16353
716.2	musculoskeletal	Unspecified monoarthritis	-0.0159	0.2218	0.984 (0.637, 1.520)	0.9427	0.129	169	33267	NA	NA	NA	NA	0.079	14	3552	NA	NA	NA	NA	0.109	51	11355	-0.1863	0.216	0.830 [0.544, 1.268]	0.3886	0.2563	126	13698
451.2	circulatory system	Phlebitis and thrombophlebitis of lower extremities	-0.0161	0.2271	0.984 (0.630, 1.536)	0.9434	0.12	129	26827	NA	NA	NA	NA	0.074	7	3069	NA	NA	NA	NA	0.101	36	9111	-0.1429	0.2191	0.867 [0.564, 1.332]	0.5141	0.2561	119	9893
260.2	endocrine/metabolic	severe protein-calorie malnutrition	-0.0155	0.2219	0.985 (0.637, 1.521)	0.9442	0.132	126	27078	NA	NA	NA	NA	0.086	13	2827	NA	NA	NA	NA	0.112	29	9030	-0.03646	0.1299	0.964 [0.747, 1.244]	0.779	0.2548	328	11117
153.3	neoplasms	Malignant neoplasm of rectum, rectosigmoid junction, and anus	0.0112	0.1654	1.011 (0.731, 1.398)	0.946	0.112	267	28503	NA	NA	NA	NA	0.06	9	3210	NA	NA	NA	NA	0.096	92	10035	0.3516	0.154	1.421 [1.051, 1.922]	0.0224	0.2475	203	10101
742	musculoskeletal	Derangement of joint, non-traumatic	0.0075	0.1113	1.008 (0.810, 1.253)	0.9463	0.135	1076	34718	-0.1427	0.463	0.867 (0.350, 2.149)	0.758	0.082	101	3564	-0.2872	0.2332	0.750 (0.475, 1.185)	0.2182	0.116	387	11799	-0.07632	0.1403	0.927 [0.704, 1.220]	0.5865	0.2562	285	13846
716.9	musculoskeletal	Arthropathy NOS	-0.0037	0.0558	0.996 (0.893, 1.111)	0.9466	0.134	2690	35788	0.5003	0.2392	1.649 (1.032, 2.636)	0.0365	0.084	128	3666	0.0785	0.1051	1.082 (0.880, 1.329)	0.4553	0.114	868	12172	-0.06428	0.05335	0.938 [0.845, 1.041]	0.2282	0.2549	2233	15805
477	respiratory	Epistaxis or throat hemorrhage	0.0063	0.0949	1.006 (0.836, 1.212)	0.9468	0.136	923	23312	NA	NA	NA	NA	0.089	44	2620	-0.1977	0.198	0.821 (0.557, 1.210)	0.3181	0.111	287	7532	-0.2127	0.09513	0.808 [0.671, 0.974]	0.02538	0.2497	709	10492
513	respiratory	Respiratory abnormalities	-0.0061	0.0907	0.994 (0.832, 1.187)	0.9468	0.138	976	41993	NA	NA	NA	NA	0.083	39	4151	-0.0442	0.1825	0.957 (0.669, 1.368)	0.8086	0.117	296	14253	-0.07379	0.08509	0.929 [0.786, 1.097]	0.3858	0.2492	808	19372
110.1	infectious diseases	Althete's foot	0.0038	0.0588	1.004 (0.895, 1.126)	0.948	0.127	2819	29042	0.0644	0.2937	1.067 (0.600, 1.897)	0.8264	0.079	171	3203	-0.108	0.1147	0.898 (0.717, 1.124)	0.3464	0.108	883	9848	-0.03589	0.0591	0.965 [0.859, 1.083]	0.5437	0.2526	1878	11198
701.4	dermatologic	Keloid scar	-0.0135	0.2101	0.987 (0.654, 1.489)	0.9486	0.131	277	34423	NA	NA	NA	NA	0.081	19	3649	0.3639	0.3723	1.439 (0.694, 2.985)	0.3283	0.111	103	11719	-0.1324	0.1337	0.876 [0.674, 1.138]	0.3221	0.2467	339	13910
366.2	sense organs	Senile cataract	-0.0025	0.039	0.997 (0.924, 1.077)	0.9487	0.131	15735	37210	0.0188	0.1496	1.019 (0.760, 1.366)	0.9001	0.075	825	3742	-0.004	0.0741	0.996 (0.861, 1.152)	0.9572	0.111	4977	12611	-0.01916	0.04328	0.981 [0.901, 1.068]	0.6579	0.2464	12992	16945
753	congenital anomalies	Congenital anomalies of the eye	-0.0152	0.2371	0.985 (0.619, 1.568)	0.9488	0.139	137	42584	NA	NA	NA	NA	0.085	5	4179	NA	NA	NA	NA	0.118	46	14400	NA	NA	NA [NA, NA]	NA	0.2502	78	19877
187.2	neoplasms	Malignant neoplasm of testis	0.0213	0.3419	1.022 (0.523, 1.997)	0.9503	0.125	152	39287	NA	NA	NA	NA	0.076	22	4034	NA	NA	NA	NA	0.102	55	13291	NA	NA	NA [NA, NA]	NA	0.2503	17	14140
345.3	neurological	Convulsions	-0.0056	0.093	0.994 (0.829, 1.193)	0.9518	0.13	1141	34923	NA	NA	NA	NA	0.079	80	3625	-0.3776	0.1967	0.686 (0.466, 1.008)	0.0549	0.111	356	11954	-0.08618	0.08946	0.917 [0.770, 1.093]	0.3354	0.2528	735	14689
704	dermatologic	Diseases of hair and hair follicles	0.0052	0.0872	1.005 (0.847, 1.193)	0.9521	0.131	1823	34759	0.3869	0.4135	1.472 (0.655, 3.311)	0.3494	0.083	138	3666	-0.2277	0.1755	0.796 (0.565, 1.123)	0.1944	0.111	676	11897	-0.04538	0.08438	0.956 [0.810, 1.128]	0.5907	0.2511	826	13945
427.7	circulatory system	Tachycardia NOS	0.0059	0.0993	1.006 (0.828, 1.222)	0.9526	0.115	1070	27498	NA	NA	NA	NA	0.072	87	3099	-0.0652	0.2009	0.937 (0.632, 1.389)	0.7456	0.093	316	9395	0.03788	0.08012	1.039 [0.888, 1.215]	0.6363	0.25	928	9209
571.8	digestive	Portal hypertension	-0.0082	0.1488	0.992 (0.741, 1.328)	0.956	0.149	431	29328	NA	NA	NA	NA	0.094	32	2902	-0.1028	0.3402	0.902 (0.463, 1.758)	0.7625	0.128	102	9986	NA	NA	NA [NA, NA]	NA	0.2546	67	14741
609.1	genitourinary	Infertility, male	0.0222	0.4344	1.022 (0.436, 2.396)	0.9592	0.09	276	18085	NA	NA	NA	NA	0.058	30	2379	0.4531	0.6269	1.573 (0.460, 5.375)	0.4698	0.07	124	6067	NA	NA	NA [NA, NA]	NA	0.2617	18	4001
281.1	hematopoietic	Megaloblastic anemia	0.004	0.0787	1.004 (0.861, 1.171)	0.9593	0.119	1156	32421	NA	NA	NA	NA	0.075	60	3553	0.1526	0.1365	1.165 (0.891, 1.522)	0.2636	0.101	416	11259	-0.2081	0.08954	0.812 [0.681, 0.968]	0.02013	0.2608	779	10085
573.2	digestive	Liver replaced by transplant	-0.0125	0.253	0.988 (0.601, 1.622)	0.9606	0.15	149	29046	NA	NA	NA	NA	0.093	9	2879	NA	NA	NA	NA	0.129	43	9927	NA	NA	NA [NA, NA]	NA	0.2546	25	14699
364.1	sense organs	Corneal opacity	-0.0048	0.0982	0.995 (0.821, 1.206)	0.9607	0.106	868	25532	NA	NA	NA	NA	0.065	47	3074	0.1651	0.19	1.180 (0.813, 1.712)	0.3847	0.084	250	8752	-0.1233	0.1231	0.884 [0.694, 1.125]	0.3165	0.2587	395	7125
696.4	dermatologic	Psoriasis vulgaris	0.0041	0.0844	1.004 (0.851, 1.185)	0.9611	0.131	1309	33699	NA	NA	NA	NA	0.08	97	3580	0.2092	0.166	1.233 (0.890, 1.707)	0.2076	0.112	391	11288	0.193	0.125	1.213 [0.949, 1.550]	0.1227	0.2468	326	15200
571.8	digestive	Liver abscess and sequelae of chronic liver disease	0.0054	0.1123	1.005 (0.807, 1.253)	0.9616	0.149	745	29642	NA	NA	NA	NA	0.093	61	2931	-0.2241	0.2644	0.799 (0.476, 1.342)	0.3966	0.128	184	10068	0.08165	0.1698	1.085 [0.778, 1.514]	0.6307	0.2548	179	14853
696	dermatologic	Psoriasis and related disorders	0.0038	0.0818	1.004 (0.855, 1.178)	0.9629	0.131	1408	33798	0.5168	0.3173	1.677 (0.900, 3.123)	0.1033	0.08	102	3585	0.1936	0.1629	1.214 (0.882, 1.670)	0.2348	0.112	418	11315	0.1739	0.1185	1.190 [0.943, 1.501]	0.1421	0.2468	367	15241
527.7	digestive	Disturbance of salivary secretion	-0.0045	0.1008	0.996 (0.817, 1.213)	0.9648	0.138	754	39304	NA	NA	NA	NA	0.085	30	3953	0.015	0.18	1.015 (0.713, 1.445)	0.9335	0.117	271	13440	0.1715	0.1296	1.187 [0.921, 1.530]	0.1858	0.251	304	17792
525.1	digestive	Loss of teeth or edentulism	0.0017	0.0414	1.002 (0.924, 1.086)	0.9677	0.148	5994	30719	-0.0755	0.198	0.927 (0.629, 1.367)	0.703	0.094	309	2961	-0.0242	0.081	0.976 (0.833, 1.144)	0.7653	0.124	1795	10417	-0.09609	0.04221	0.908 [0.836, 0.987]	0.0228	0.2537	4505	14494
611.3	genitourinary	Lump or mass in breast	0.0086	0.2214	1.009 (0.654, 1.557)	0.969	0.139	197	42569	NA	NA	NA	NA	0.085	16	4174	NA	NA	NA	NA	0.117	56	14429	0.137	0.1575	1.147 [0.842, 1.562]	0.3842	0.2503	205	19469
172.2	neoplasms	Basal cell carcinoma	0.0043	0.1121	1.004 (0.806, 1.251)	0.9693	0.132	465	38664	NA	NA	NA	NA	0.079	17	3926	0.1504	0.1835	1.162 (0.811, 1.665)	0.4125	0.111	179	13102	NA	NA	NA [NA, NA]	NA	0.2491	16	18751
285.1	hematopoietic	Acute posthemorrhagic anemia	-0.0046	0.1202	0.995 (0.786, 1.260)	0.9696	0.117	474	31739	NA	NA	NA	NA	0.076	30	3523	-0.3743	0.2694	0.688 (0.406, 1.166)	0.1646	0.096	115	10958	-0.1658	0.1112	0.847 [0.681, 1.054]	0.1359	0.262	481	9787
289.5	hematopoietic	Diseases of spleen	-0.0097	0.2757	0.990 (0.577, 1.700)	0.9719	0.133	107	36738	NA	NA	NA	NA	0.081	7	3708	NA	NA	NA	NA	0.114	37	12665	NA	NA	NA [NA, NA]	NA	0.2513	55	15580
733.8	musculoskeletal	Malunion and nonunion of fracture	0.009	0.2559	1.009 (0.611, 1.666)	0.9721	0.134	148	28886	NA	NA	NA	NA	0.084	20	3127	NA	NA	NA	NA	0.114	50	9683	NA	NA	NA [NA, NA]	NA	0.2548	72	11599
574.3	digestive	Cholecystitis without cholelithiasis	0.003	0.0988	1.003 (0.826, 1.217)	0.9754	0.136	826	39725	NA	NA	NA	NA	0.083	55	3960	0.1689	0.1698	1.184 (0.849, 1.652)	0.3199	0.115	303	13569	-0.206	0.1487	0.814 [0.608, 1.089]	0.166	0.2524	272	18506
204.4	neoplasms	Multiple myeloma	0.0068	0.221	1.007 (0.653, 1.553)	0.9756	0.138	125	42227	NA	NA	NA	NA	0.084	8	4157	NA	NA	NA	NA	0.117	46	14328	-0.5172	0.1747	0.596 [0.423, 0.840]	0.003065	0.2507	240	19377
292.1	mental disorders	Aphasia/speech disturbance	0.0026	0.0877	1.003 (0.844, 1.191)	0.9764	0.13	1197	32351	NA	NA	NA	NA	0.087	91	3272	-0.0316	0.1689	0.969 (0.696, 1.349)	0.8514	0.107	386	11066	-0.03647	0.08635	0.964 [0.814, 1.142]	0.6727	0.2535	769	13895
520	digestive	Disorders of tooth development	-0.0039	0.1431	0.996 (0.753, 1.319)	0.9785	0.139	490	25215	NA	NA	NA	NA	0.09	31	2683	0.0708	0.2543	1.073 (0.652, 1.767)	0.7806	0.119	175	8797	-0.02336	0.1613	0.977 [0.712, 1.340]	0.8848	0.2602	211	10200
362.6	sense organs	Peripheral retinal degenerations	-0.0028	0.1055	0.997 (0.811, 1.226)	0.9787	0.102	872	23828	NA	NA	NA	NA	0.06	47	2921	0.1103	0.1874	1.117 (0.773, 1.612)	0.5563	0.082	308	8213	-0.2829	0.1176	0.754 [0.598, 0.949]	0.01611	0.2607	466	6556
371.3	sense organs	Inflammation of eyelids	-0.0015	0.0569	0.998 (0.893, 1.116)	0.9788	0.127	2706	29499	-0.0522	0.2889	0.949 (0.539, 1.672)	0.8566	0.082	133	3246	0.1177	0.1061	1.125 (0.914, 1.385)	0.2674	0.106	881	9890	-0.002055	0.05929	0.998 [0.888, 1.121]	0.9724	0.2512	1783	12931
512.9	respiratory	Other dyspnea	0.0011	0.0466	1.001 (0.914, 1.097)	0.9805	0.132	5204	26019	-0.2502	0.2219	0.779 (0.504, 1.203)	0.2595	0.077	322	2741	-0.0183	0.0891	0.982 (0.825, 1.169)	0.8372	0.115	1680	8820	-0.09895	0.04753	0.906 [0.825, 0.994]	0.03738	0.248	3596	11384
804	injuries & poisonings	Fracture of hand or wrist	-0.0019	0.097	0.998 (0.825, 1.207)	0.9844	0.135	1249	36931	-0.0452	0.4322	0.956 (0.410, 2.230)	0.9168	0.083	134	3715	0.0674	0.1942	1.070 (0.731, 1.565)	0.7284	0.114	356	12692	0.02332	0.1166	1.024 [0.814, 1.286]	0.8415	0.2472	402	17380
761	symptoms	Cervicalgia	-0.0006	0.039	0.999 (0.926, 1.079)	0.9872	0.14	8403	39404	-0.2483	0.1828	0.780 (0.545, 1.116)	0.1744	0.084	628	3866	0.0384	0.0736	1.039 (0.900, 1.200)	0.6014	0.118	2893	13352	0.06012	0.04214	1.062 [0.978, 1.153]	0.1537	0.2511	3792	18251
573	digestive	Other disorders of liver	0.0016	0.1106	1.002 (0.806, 1.244)	0.9884	0.15	737	29634	NA	NA	NA	NA	0.094	49	2919	0.0175	0.2327	1.018 (0.645, 1.606)	0.9401	0.128	226	10110	-0.2744	0.1142	0.760 [0.608, 0.951]	0.01628	0.253	487	15161
755.1	congenital anomalies	Congenital deformities of feet	0.0015	0.1123	1.002 (0.804, 1.248)	0.989	0.14	954	41165	NA	NA	NA	NA	0.086	86	4066	-0.0729	0.2048	0.930 (0.622, 1.389)	0.7217	0.118	370	13911	-0.2486	0.09791	0.780 [0.644, 0.945]	0.01112	0.2503	663	19103
301	mental disorders	Personality disorders	0.0008	0.1005	1.001 (0.822, 1.219)	0.9938	0.167	1577	12514	-0.276	0.5055	0.759 (0.282, 2.044)	0.585	0.115	154	1037	-0.0009	0.2246	0.999 (0.643, 1.552)	0.9968	0.147	364	4265	-0.1257	0.1019	0.882 [0.722, 1.077]	0.2173	0.2433	663	7523
369.5	sense organs	Conjunctivitis, infectious	0.0006	0.0898	1.001 (0.839, 1.193)	0.9944	0.121	1140	27933	NA	NA	NA	NA	0.081	64	3177	0.0902	0.1603	1.094 (0.799, 1.498)	0.5736	0.1	413	9422	-0.01448	0.09478	0.986 [0.819, 1.187]	0.8786	0.2511	638	11786
727.6	musculoskeletal	Rupture of tendon, nontraumatic	0.0004	0.0746	1.000 (0.864, 1.158)	0.9959	0.137	1500	22850	NA	NA	NA	NA	0.083	78	2602	0.0918	0.1391	1.096 (0.835, 1.440)	0.5091	0.118	495	7576	-0.05656	0.09801	0.945 [0.780, 1.145]	0.5639	0.2537	609	10806
503	respiratory	Pulmonary congestion and hypostasis	0.0005	0.1976	1.001 (0.679, 1.474)	0.9979	0.128	173	36873	NA	NA	NA	NA	0.078	3	3794	NA	NA	NA	NA	0.109	50	12825	-0.1472	0.1837	0.863 [0.602, 1.237]	0.4231	0.25	174	15130
272.1	endocrine/metabolic	Hypercholesterolemia	0	0.0559	1.000 (0.896, 1.116)	0.9994	0.122	5437	15987	-0.2393	0.2378	0.787 (0.494, 1.255)	0.3144	0.067	271	1800	0.067	0.1078	1.069 (0.866, 1.321)	0.5341	0.104	1940	5300	-0.207	0.0552	0.813 [0.730, 0.906]	0.0001767	0.2466	3998	7398
429.3	circulatory system	Symptoms involving cardiovascular system	0	0.161	1.000 (0.729, 1.371)	0.9999	0.126	250	36948	NA	NA	NA	NA	0.078	10	3890	NA	NA	NA	NA	0.107	79	12741	0.0237	0.1296	1.024 [0.794, 1.320]	0.8549	0.2557	321	13994

### Sheet: S7.CF10 age matching
Supplementary Data 7. Matching high CF mLOY cases by age prior to analyses. The distance variable refers to the estimated propensity score. Std. Mean Diff., standardized mean differences; Var. Ratio, variance ratios; eCDF, empirical cumulative distribution function. Values of standardized mean differences and eCDF statistics close to zero and values of variance ratios close to one indicate good balance.
Cohort	Ncases	Ncontrols (before matching)	Ncontrols (matched)	Matched case:control ratio
MVP EUR CF>10%	59707	294916	119414	1:2
MVP AFR CF>10%	5167	85176	15501	1:3
MVP HIS CF>10%	2692	37912	8076	1:3
Cohort	Variable	Mean cases	Mean controls (before matching)	Std. Mean Diff. (before matching)	Var. Ratio (before matching)	eCDF Mean (before matching)	eCDF Max (before matching)	Mean controls (matched)	Std. Mean Diff. (matched)	Var. Ratio (matched)	eCDF Mean (matched)	eCDF Max (matched)
MVP EUR CF>10%	distance	0.2879	0.1442	1.0739	1.0399	0.1589	0.4087	0.2613	0.1986	1.3012	0.0244	0.1266
MVP EUR CF>10%	age	74.2119	61.5939	1.4696	0.3931	0.145	0.4087	72.4779	0.202	1.3634	0.0199	0.1267
MVP EUR CF>10%	age squared	5581.13	3981.35	1.2415	0.6608	0.145	0.4087	5307.12	0.2126	1.4094	0.0199	0.1267
MVP AFR CF>10%	distance	0.1408	0.0521	0.9955	1.9066	0.1658	0.4806	0.1385	0.0258	1.0716	0.0048	0.0234
MVP AFR CF>10%	age	70.2814	57.2369	1.4896	0.5468	0.1553	0.4806	70.0032	0.0318	1.0989	0.0033	0.0234
MVP AFR CF>10%	age squared	5016.14	3416.31	1.275	0.9064	0.1553	0.4806	4970.23	0.0366	1.1243	0.0033	0.0234
MVP HIS CF>10%	distance	0.2056	0.0564	1.155	2.3042	0.2398	0.5759	0.1766	0.2248	1.4728	0.0227	0.1342
MVP HIS CF>10%	age	72.571	53.1971	2.222	0.3253	0.2363	0.5759	70.8476	0.1977	1.4168	0.0211	0.1342
MVP HIS CF>10%	age squared	5342.54	3063.59	1.7905	0.6357	0.2363	0.5759	5073.03	0.2117	1.4847	0.0211	0.1342

### Sheet: S8.GWAS summary
Supplementary Data 8. mLOY GWAS overview. For each MVP ancestry and combined meta-analyses, effective sample sizes, number of variants tested, genomic control inflation factor, adjusted genomic control values rescaled for 1,000 cases and 1,000 controls, and counts of genome-wide significant (GWS) variants and signals/loci.
Analysis type	Cohort	Ntotal	Case:control	Effective sample size	SNP filters	Total variants tested (post-QC)	Variants, hg38 chrX (post-QC)	Genomic Control (λ)	Adjusted genomic control (λ1000)	GWS variants (P<5e-08)	GWS hits
Main	MVP EUR	400970	106,054:294,916	312014	INFO>0.3; MAF≥ 0.001	15882809	539065	1.2458	1.00158	47862	336 COJO signals
Main	MVP AFR	99103	13,927:85,176	47879.3	INFO>0.3; MAF≥ 0.001	30365051	1163355	1.0539	1.00225	4129	50 COJO signals
Main	MVP HIS	44039	6,127:37,912	21098.3	INFO>0.3; MAF≥ 0.001	23921129	894676	1.07197	1.0067	1500	17 COJO signals
Meta-analysis	MVP multi-ancestry meta-analysis	544112	126,108:418,004	387521	INFO>0.5; MAF≥ 0.001	21291792	1458248	1.1897	1.00098	51066	239 loci
Sensitivity	MVP EUR CF>10%	179121	59707:119414	159219	INFO>0.3; MAF≥ 0.001	15809606	527619	1.172	1.0022	32909	235 COJO signals
Sensitivity	MVP AFR CF>10%	20668	5167:15501	15501	INFO>0.3; MAF≥ 0.001	30292222	1124374	1.064	1.0008	1494	22 COJO signals
Sensitivity	MVP HIS CF>10%	10768	2692:8076	8076	INFO>0.3; MAF≥ 0.001	23307212	835372	1.192	1.04749	882	11 COJO signals
Meta-analysis	MVP+UKB meta analysis	749123	167899:581224	521073	INFO>0.5; MAF≥ 0.001	21709508	838928	1.20047	1.00077	69093	380 loci

### Sheet: S9.MVP EUR GWAS signals
Supplementary Data 9. Genome-wide significant conditionally independent mLOY association signals in MVP EUR. Genomic coordinates correspond to GRCh37. Build 38 coordinates are also provided for chrX . Replication of signals in UK Biobank (Thompson et al., 2019) and high cell fraction (CF>10%) sensitivity analysis are provided. CHR, chromosome; BP, base pair location; EA, effect allele; NEA, non-effect allele; EAF, frequency of the effect allele; INFO, imputation quality score; BETA, effect size; SE, standard error; OR [95% c.i.], odds ratio and 95% confidence interval; P, p-value from GWAS; N_eff_cojo, estimated effective sample size in COJO; freq_geno_cojo, frequency of the effect allele in the reference sample in COJO; bJ, effect size from joint analysis of selected SNPs; bJ_se, standard error from joint analysis of selected SNPs; pJ, p-value from joint analysis of selected SNPs; LD_r, LD correlation between the SNP i and SNP i + 1 for the SNPs on the list; UKB, UK Biobank. An updated version of chrX UKB summary statistics were utilized for replication; these did not include INFO scores.
									MVP EUR						MVP EUR COJO						UK Biobank (Thompson et al., 2019)							MVP EUR: high cell fraction (CF>10%) cohort
CHR	BP	SNP	rsID	Candidate gene	Novel mLOY	Genome-wide significant only in this cohort	EA	NEA	EAF	INFO	BETA	SE	OR [95% c.i.]	P	N_eff_cojo	freq_geno_cojo	bJ	bJ_se	pJ	LD_r	EAF_UKB	INFO_UKB	BETA_UKB	SE_UKB	OR[95% c.i.]_UKB	P_UKB	Same effect direction	EAF	INFO	BETA	SE	OR [95% c.i.]	P	Same effect direction
1	2994602	1:2994602:TC:T	rs34471979	PRDM16	0	0	T	TC	0.492833	0.931212	-0.0335175	0.00589159	0.967 [0.956, 0.978]	1.28e-08	539929	0.488623	-0.0329193	0.00589217	2.31096e-08	0.00433042	0.502007	0.992494	-0.031925	0.00725955	0.969 [0.955, 0.983]	7.1e-06	TRUE	0.494028	0.930581	-0.0398923	0.00789652	0.961 [0.946, 0.976]	4.37482e-07	TRUE
1	3097312	1:3097312:GA:G	rs34468831	PRDM16	0	0	G	GA	0.100012	0.789347	0.068806	0.0105996	1.071 [1.049, 1.094]	8.5e-11	463203	0.0724601	0.0685409	0.0106008	1.0088e-10	-0.0115101	0.086864	0.953606	0.0741064	0.0131939	1.077 [1.049, 1.105]	6.1e-08	TRUE	0.100167	0.78827	0.0529226	0.0142382	1.054 [1.025, 1.084]	0.000201642	TRUE
1	3326231	1:3326231:G:A	rs2493297	PRDM16	0	0	A	G	0.355982	0.945518	-0.0453885	0.00612323	0.956 [0.944, 0.967]	1.24e-13	544938	0.346678	-0.0447463	0.00612411	2.74032e-13	0.00131575	0.353047	0.995131	-0.0196136	0.00759302	0.981 [0.966, 0.995]	0.018	TRUE	0.356392	0.945112	-0.0624714	0.00821669	0.939 [0.924, 0.955]	2.89401e-14	TRUE
1	8906301	1:8906301:A:G	rs11121242	ENO1 / RERE	1	0	G	A	0.505371	0.944088	0.0541232	0.00585175	1.056 [1.043, 1.068]	2.26e-20	547204	0.506703	0.0539167	0.00585244	3.18064e-20	-0.00501999	0.512828	0.982496	0.0339986	0.00729794	1.035 [1.020, 1.049]	3.6e-06	TRUE	0.505695	0.943894	0.0769913	0.00784936	1.080 [1.064, 1.097]	1.03395e-22	TRUE
1	14046280	1:14046280:AT:A	rs35992629	PRDM2	1	0	A	AT	0.633301	0.786702	-0.0394947	0.00664545	0.961 [0.949, 0.974]	2.8e-09	456748	0.642913	-0.0392139	0.00664577	3.62227e-09	0	0.638681	0.994391	-0.0031006	0.00754823	0.997 [0.982, 1.012]	0.49	TRUE	0.634032	0.786206	-0.0412076	0.00891639	0.960 [0.943, 0.977]	3.80873e-06	TRUE
1	26586992	1:26586992:G:GA	rs34728249	CEP85 / UBXN11 / CD52	1	0	GA	G	0.245841	0.84748	-0.0431608	0.00719914	0.958 [0.944, 0.971]	2.03e-09	487492	0.216371	-0.0432099	0.0071994	1.95059e-09	0.000991814	0.251559	0.933838	-0.0216522	0.008645	0.979 [0.962, 0.995]	0.0071	TRUE	0.246021	0.847246	-0.0429755	0.00965073	0.958 [0.940, 0.976]	8.46447e-06	TRUE
1	33398513	1:33398513:A:ATG	rs77856708	RNF19B	0	0	ATG	A	0.215165	0.979242	0.051888	0.00697541	1.053 [1.039, 1.068]	1.02e-13	570094	0.215133	0.0518319	0.00697577	1.08369e-13	-0.0025346	0.202385	0.996128	0.0347904	0.00903627	1.035 [1.017, 1.054]	0.00012	TRUE	0.216166	0.978935	0.0598683	0.00934729	1.062 [1.042, 1.081]	1.5048e-10	TRUE
1	42321335	1:42321335:A:G	rs6662131	HIVEP3	1	0	G	A	0.174227	0.899706	-0.0442158	0.00793101	0.957 [0.942, 0.972]	2.47e-08	517630	0.154851	-0.0444929	0.0079314	2.02651e-08	0.00228342	0.174387	0.992437	-0.0343704	0.00958669	0.966 [0.948, 0.985]	0.00051	TRUE	0.173804	0.900141	-0.0550587	0.0106386	0.946 [0.927, 0.966]	2.27478e-07	TRUE
1	44895014	1:44895014:A:G	rs6679081	RNF220	1	0	G	A	0.404312	0.992443	0.0385973	0.00581151	1.039 [1.028, 1.051]	3.1e-11	575879	0.402419	0.0402307	0.0058236	4.90752e-12	0.060507	0.397188	1	0.0322551	0.00738963	1.033 [1.018, 1.048]	2.7e-05	TRUE	0.407034	0.992428	0.0387475	0.00778552	1.040 [1.024, 1.055]	6.46219e-07	TRUE
1	44928780	1:44928780:G:A	rs4660802	RNF220	1	0	A	G	0.442683	0.944706	-0.0471482	0.00590147	0.954 [0.943, 0.965]	1.36e-15	545145	0.444137	-0.0491663	0.00591255	9.13049e-17	-0.0102188	0.459996	0.996918	-0.0391958	0.00728488	0.962 [0.948, 0.975]	1.4e-07	TRUE	0.441987	0.944667	-0.0547994	0.00792264	0.947 [0.932, 0.961]	4.61955e-12	TRUE
1	47694167	1:47694167:A:G	rs11211481	TAL1	0	0	G	A	0.582444	0.938702	0.0567118	0.00595589	1.058 [1.046, 1.071]	1.7e-21	542930	0.58789	0.055202	0.00595849	1.96128e-20	0	0.583564	0.997427	0.0472228	0.00736504	1.048 [1.033, 1.064]	1.6e-10	TRUE	0.585088	0.93784	0.0677623	0.00799977	1.070 [1.053, 1.087]	2.44287e-17	TRUE
1	61545688	1:61545688:C:G	rs1984296	NFIA	1	0	G	C	0.337466	0.767271	-0.0506742	0.00688185	0.951 [0.938, 0.964]	1.79e-13	442361	0.261819	-0.0504135	0.00688239	2.38898e-13	-0.000442538	0.358544	0.935644	-0.0296029	0.00780332	0.971 [0.956, 0.986]	0.00016	TRUE	0.337911	0.766251	-0.0563158	0.00922399	0.945 [0.928, 0.962]	1.02565e-09	TRUE
1	62107806	1:62107806:T:C	rs2029858	TM2D1	1	0	C	T	0.77068	0.913861	-0.0427819	0.00706188	0.958 [0.945, 0.972]	1.38e-09	531486	0.782246	-0.0429137	0.00706214	1.22763e-09	0.00237839	0.780205	0.981769	-0.017397	0.00882234	0.983 [0.966, 1.000]	0.054	TRUE	0.771474	0.912919	-0.0532001	0.0094946	0.948 [0.931, 0.966]	2.10436e-08	TRUE
1	65624231	1:65624231:C:T	rs6656092	AK4 / JAK1	1	0	T	C	0.331523	0.8628	0.0443545	0.00649327	1.045 [1.032, 1.059]	8.44e-12	501315	0.299368	0.0441635	0.0064937	1.03906e-11	0	0.318255	0.980803	0.032621	0.00781213	1.033 [1.017, 1.049]	1.5e-05	TRUE	0.329977	0.862046	0.0663119	0.00870684	1.069 [1.050, 1.087]	2.61517e-14	TRUE
1	92842367	1:92842367:A:C	rs139795227	RPAP2 / GFI	1	0	C	A	0.0172925	0.786735	0.167441	0.0242775	1.182 [1.127, 1.240]	5.31e-12	467675	0.011062	0.167441	0.0242787	5.32548e-12	0	0.014749	0.940857	0.1685	0.0309813	1.184 [1.114, 1.258]	7.4e-08	TRUE	0.0169043	0.786511	0.163873	0.0328274	1.178 [1.105, 1.256]	5.97723e-07	TRUE
1	111208718	1:111208718:A:T	rs56795609	KCNA3	0	0	T	A	0.157815	0.926797	-0.0651617	0.00811566	0.937 [0.922, 0.952]	9.82e-16	535085	0.145187	-0.0646007	0.00811644	1.7311e-15	-0.00840471	0.175226	0.987297	-0.0618804	0.00959908	0.940 [0.922, 0.958]	8.8e-11	TRUE	0.157203	0.926377	-0.0767504	0.0109184	0.926 [0.907, 0.946]	2.07348e-12	TRUE
1	114392216	1:114392216:A:T	rs75216627	PTPN22 / BCL2L15	1	0	T	A	0.514536	0.939618	0.0390004	0.00586729	1.040 [1.028, 1.052]	2.99e-11	544747	0.519941	0.0386627	0.00586773	4.42678e-11	-0.00144836	0.510478	0.981327	0.033711	0.00730866	1.034 [1.020, 1.049]	2.5e-06	TRUE	0.515909	0.939198	0.0516322	0.00786828	1.053 [1.037, 1.069]	5.3064e-11	TRUE
1	120254506	1:120254506:A:G	rs561931	PHGDH / NOTCH2	0	0	G	A	0.580292	0.907054	0.0373203	0.00605345	1.038 [1.026, 1.050]	7.04e-10	524864	0.571211	0.0372656	0.00605369	7.46772e-10	0	0.580436	0.994934	0.0332717	0.0073614	1.034 [1.019, 1.049]	7.6e-06	TRUE	0.581235	0.906863	0.0509941	0.00811849	1.052 [1.036, 1.069]	3.359e-10	TRUE
1	150529322	1:150529322:T:TAA	rs34379037	ADAMTSL4	0	0	TAA	T	0.960716	0.436063	0.181006	0.0224236	1.198 [1.147, 1.252]	6.91e-16	246799	0.989812	0.138159	0.022636	1.03769e-09	0.16785	0.964504	0.972555	0.0564419	0.0198266	1.058 [1.018, 1.100]	0.0046	TRUE	0.960007	0.440741	0.186666	0.0298296	1.205 [1.137, 1.278]	3.90607e-10	TRUE
1	150552263	1:150552263:GGCCGGGGCCGGGGCCTGA:G	rs143291878	MCL1	0	0	G	GGCCGGGGCCGGGGCCTGA	0.71983	0.880304	0.0763888	0.00675542	1.079 [1.065, 1.094]	1.2e-29	508877	0.732766	0.0659129	0.0070176	5.85865e-21	-0.241019	0.720522	0.981824	0.0494643	0.00811812	1.051 [1.034, 1.068]	3.1e-10	TRUE	0.71902	0.879976	0.0793418	0.00907562	1.083 [1.063, 1.102]	2.28402e-18	TRUE
1	150870629	1:150870629:G:T	rs79227017	CTXND2 / CTSK	0	0	T	G	0.0711555	0.353656	-0.126183	0.0186959	0.881 [0.850, 0.914]	1.49e-11	202739	0.013887	-0.104598	0.0187952	2.61958e-08	-0.0355175	0.051164	0.628763	-0.0445246	0.0216181	0.956 [0.917, 0.998]	0.019	TRUE	0.0717804	0.353877	-0.146414	0.0249815	0.864 [0.823, 0.907]	4.6031e-09	TRUE
1	153664984	1:153664984:AT:A	rs35874998	NPR1 / ILF2	1	0	A	AT	0.510106	0.921132	0.0342512	0.00591981	1.035 [1.023, 1.047]	7.21e-09	534901	0.520976	0.0336564	0.00592095	1.31361e-08	-0.00709598	0.516846	0.948319	0.0245978	0.00744058	1.025 [1.010, 1.040]	0.00063	TRUE	0.508504	0.92083	0.0309829	0.0079394	1.031 [1.016, 1.048]	9.52314e-05	TRUE
1	155572575	1:155572575:T:C	rs537115525	MSTO1 / THSB3	0	0	C	T	0.0531647	0.784811	-0.124005	0.0144847	0.883 [0.859, 0.909]	1.12e-17	443496	0.0357886	-0.0906866	0.0145307	4.34657e-10	-0.088691	0.054789	0.981693	-0.0942458	0.0160677	0.910 [0.882, 0.939]	1e-09	TRUE	0.0532024	0.783315	-0.108628	0.0194164	0.897 [0.864, 0.932]	2.2105e-08	TRUE
1	156202173	1:156202173:A:G	rs1052053	PMF1	0	0	G	A	0.376436	1	0.166972	0.00584624	1.182 [1.168, 1.195]	2.07e-179	583104	0.377565	0.120333	0.00805296	1.73617e-50	0.74422	0.378628	1	0.149524	0.00747453	1.161 [1.144, 1.178]	3.6e-91	TRUE	0.375676	1	0.178017	0.00783727	1.195 [1.177, 1.213]	3.2434e-114	TRUE
1	167591004	1:167591004:A:G	rs4657688	RCSD1	1	0	G	A	0.371794	0.928458	0.0365974	0.00612126	1.037 [1.025, 1.050]	2.25e-09	535258	0.358466	0.0365974	0.00612146	2.25143e-09	0	0.405786	0.993197	0.0187232	0.00740805	1.019 [1.004, 1.034]	0.021	TRUE	0.369686	0.928552	0.0432043	0.00823027	1.044 [1.027, 1.061]	1.5256e-07	TRUE
1	178374117	1:178374117:G:A	rs4342816	RASAL2	1	0	A	G	0.395852	0.837406	-0.0362673	0.00635175	0.964 [0.952, 0.977]	1.13e-08	485497	0.354751	-0.0362673	0.00635196	1.13224e-08	0	0.418532	0.994246	-0.0265447	0.00735457	0.974 [0.960, 0.988]	0.00015	TRUE	0.395944	0.836101	-0.0446242	0.00853544	0.956 [0.940, 0.972]	1.71258e-07	TRUE
1	198791103	1:198791103:A:G	rs7537080	MIR181A1HG	1	0	G	A	0.131676	0.990405	-0.0482382	0.00847503	0.953 [0.937, 0.969]	1.26e-08	570404	0.1319	-0.0485753	0.00847534	9.96265e-09	0.00407102	0.129044	0.99003	-0.0518381	0.01088	0.950 [0.929, 0.970]	2.1e-06	TRUE	0.132009	0.990221	-0.0454514	0.0113904	0.956 [0.934, 0.977]	6.59842e-05	TRUE
1	204449157	1:204449157:G:A	rs6692377	PIK3C2B	1	0	A	G	0.513408	0.919639	0.045847	0.00592263	1.047 [1.035, 1.059]	9.87e-15	534531	0.517544	0.0459105	0.00592303	9.1038e-15	-0.00294026	0.52275	1	0.0222529	0.00724803	1.023 [1.008, 1.037]	0.0023	TRUE	0.513676	0.919493	0.0533198	0.00794313	1.055 [1.038, 1.071]	1.91073e-11	TRUE
1	205099997	1:205099997:CT:C	rs11337406	DSTYK	1	0	C	CT	0.859747	0.85337	-0.0509336	0.00884798	0.950 [0.934, 0.967]	8.59e-09	496225	0.880757	-0.0509009	0.00884832	8.78788e-09	-0.00130542	0.873563	0.994183	-0.0203833	0.010927	0.980 [0.959, 1.001]	0.072	TRUE	0.858912	0.854173	-0.0535476	0.0118408	0.948 [0.926, 0.970]	6.11688e-06	TRUE
1	209926285	1:209926285:G:GA	rs68085220	TRAF3IP3	1	0	GA	G	0.763399	0.878222	-0.0501682	0.00711358	0.951 [0.938, 0.964]	1.76e-12	512497	0.778215	-0.0502553	0.00711393	1.61357e-12	0	0.944988	0.657447	-0.0356261	0.0202223	0.965 [0.928, 1.004]	0.077	TRUE	0.764116	0.877244	-0.0445259	0.00955888	0.956 [0.939, 0.975]	3.19191e-06	TRUE
1	226609339	1:226609339:A:C	rs1433574	PARP1	0	0	C	A	0.169618	0.988325	-0.0536017	0.00765627	0.948 [0.934, 0.962]	2.54e-12	567357	0.16848	-0.0536017	0.00765659	2.54643e-12	0	0.162379	0.991057	-0.0502166	0.00986945	0.951 [0.933, 0.970]	3.7e-07	TRUE	0.169578	0.988083	-0.052076	0.0102499	0.949 [0.930, 0.969]	3.76149e-07	TRUE
1	242023898	1:242023898:A:G	rs4149909	EXO1	1	0	G	A	0.0321701	0.989643	-0.10183	0.016284	0.903 [0.875, 0.933]	4.02e-10	567381	0.0315964	-0.102896	0.0162852	2.64339e-10	-0.0090941	0.03262	1	-0.056929	0.0203861	0.945 [0.908, 0.983]	0.0057	TRUE	0.0321288	0.989381	-0.119487	0.0218578	0.887 [0.850, 0.926]	4.5887e-08	TRUE
1	248039451	1:248039451:C:T	rs3811444	TRIM58	0	0	T	C	0.341329	0.998517	-0.0432776	0.00600269	0.958 [0.946, 0.969]	5.61e-13	578237	0.339977	-0.0436193	0.0060032	3.70265e-13	0	0.333887	1	-0.0588244	0.00766179	0.943 [0.929, 0.957]	2.9e-16	TRUE	0.34079	0.998501	-0.0405935	0.008052	0.960 [0.945, 0.975]	4.62094e-07	TRUE
2	272051	2:272051:C:T	rs11553742	ACP1 / SH3YL1	1	0	T	C	0.0417623	0.736654	0.091171	0.0165202	1.095 [1.061, 1.131]	3.41e-08	428903	0.0253965	0.0912283	0.0165208	3.35087e-08	-0.000699927	0.052516	0.904398	0.0520539	0.01708	1.053 [1.019, 1.089]	0.00089	TRUE	0.0409504	0.734025	0.104149	0.0223381	1.110 [1.062, 1.159]	3.12543e-06	TRUE
2	7158425	2:7158425:G:A	rs3771964	RNF144A	1	0	A	G	0.081372	0.898423	0.059993	0.0109349	1.062 [1.039, 1.085]	4.1e-08	524094	0.0739624	0.0599504	0.0109353	4.1985e-08	-0.00321798	0.081253	0.988889	0.0173463	0.013336	1.017 [0.991, 1.044]	0.2	TRUE	0.0815632	0.898748	0.068541	0.0146378	1.071 [1.041, 1.102]	2.83426e-06	TRUE
2	16229702	2:16229702:AT:A	rs112680220	GACAT3	0	0	A	AT	0.643438	0.892529	-0.0680679	0.00628628	0.934 [0.923, 0.946]	2.54e-27	516595	0.637908	-0.0684149	0.00628712	1.40849e-27	-0.00244761	0.665772	0.980422	-0.0606314	0.00775828	0.941 [0.927, 0.956]	1.2e-15	TRUE	0.643537	0.891846	-0.0760943	0.00844186	0.927 [0.912, 0.942]	1.98793e-19	TRUE
2	16648888	2:16648888:G:A	rs4832633	CYRIA	0	0	A	G	0.73379	0.996629	-0.0789537	0.0064382	0.924 [0.913, 0.936]	1.43e-34	578416	0.73322	-0.0651732	0.006818	1.18918e-21	0	0.727671	1	-0.0971578	0.00813975	0.907 [0.893, 0.922]	3.5e-33	TRUE	0.734657	0.996641	-0.0850028	0.00865048	0.919 [0.903, 0.934]	8.66762e-23	TRUE
2	27730940	2:27730940:T:C	rs1260326	GKCR	1	0	C	T	0.587028	0.996879	0.0346769	0.0058132	1.035 [1.024, 1.047]	2.44e-09	571796	0.588277	0.0346769	0.00581338	2.44605e-09	0	0.605582	1	0.00560586	0.00741895	1.006 [0.991, 1.020]	0.42	TRUE	0.585956	0.996863	0.0388846	0.00780252	1.040 [1.024, 1.056]	6.24137e-07	TRUE
2	38298139	2:38298139:T:C	rs1800440	CYP1B1	1	0	C	T	0.187438	0.997707	0.048216	0.00729473	1.049 [1.034, 1.065]	3.85e-11	577980	0.187745	0.048216	0.007295	3.85727e-11	0	0.185607	1	0.0394783	0.00931354	1.040 [1.021, 1.059]	3e-05	TRUE	0.187536	0.997763	0.0509074	0.00979361	1.052 [1.032, 1.073]	2.01419e-07	TRUE
2	58984109	2:58984109:C:T	rs12613375	LINC01122 / FANCL	0	0	T	C	0.140441	0.955631	-0.0541481	0.0084318	0.947 [0.932, 0.963]	1.35e-10	545802	0.132294	-0.054563	0.00843237	9.75779e-11	0.00413407	0.13737	0.992813	-0.0577597	0.0105568	0.944 [0.924, 0.964]	7.9e-08	TRUE	0.14011	0.955197	-0.0557072	0.0113239	0.946 [0.925, 0.967]	8.68021e-07	TRUE
2	65626556	2:65626556:G:T	rs79717897	SPRED2	0	0	T	G	0.305624	0.963665	-0.0511197	0.00630594	0.950 [0.939, 0.962]	5.21e-16	555067	0.301231	-0.0508323	0.00630664	7.62194e-16	-0.00329145	0.295394	0.994336	-0.0460922	0.00795588	0.955 [0.940, 0.970]	7.3e-09	TRUE	0.305368	0.96352	-0.0644364	0.00846976	0.938 [0.922, 0.953]	2.7874e-14	TRUE
2	66725062	2:66725062:T:C	rs62144050	MEIS1	1	0	C	T	0.278888	0.944634	0.0359307	0.00652399	1.037 [1.023, 1.050]	3.64e-08	547262	0.270085	0.036001	0.00652437	3.43014e-08	-0.00167184	0.285387	1	0.0292373	0.00803765	1.030 [1.014, 1.046]	0.00036	TRUE	0.276905	0.944876	0.0465383	0.00877386	1.048 [1.030, 1.066]	1.1317e-07	TRUE
2	68962137	2:68962137:G:A	rs10048745	ARHGAP25	0	0	A	G	0.258712	0.878001	0.112264	0.00690681	1.119 [1.104, 1.134]	2.09e-59	511795	0.237257	0.125818	0.00714581	2.16696e-69	-0.255738	0.256782	0.973713	0.0930486	0.00840618	1.097 [1.080, 1.116]	4.4e-31	TRUE	0.258808	0.877078	0.139836	0.00925261	1.150 [1.129, 1.171]	1.32739e-51	TRUE
2	74719910	2:74719910:G:T	rs17009980	TTC31 / TLX2	1	0	T	G	0.133956	0.999861	0.0469017	0.00835038	1.048 [1.031, 1.065]	1.95e-08	579082	0.133814	0.0482829	0.00835115	7.40008e-09	0	0.133165	0.99869	0.0269855	0.0106773	1.027 [1.006, 1.049]	0.0079	TRUE	0.132713	0.999854	0.0561492	0.0112108	1.058 [1.035, 1.081]	5.48618e-07	TRUE
2	111904370	2:111904370:A:G	rs4848397	BCL2L11	0	0	G	A	0.12496	0.98564	0.0858169	0.00863523	1.090 [1.071, 1.108]	2.84e-23	574456	0.123863	0.126856	0.00932203	3.58175e-42	0	0.135034	0.999234	0.0674758	0.0106192	1.070 [1.048, 1.092]	2e-11	TRUE	0.123554	0.985665	0.0849076	0.0116338	1.089 [1.064, 1.114]	2.91273e-13	TRUE
2	136098560	2:136098560:T:TATTG	rs151022760	ZRANB3	0	0	TATTG	T	0.436306	0.51795	0.0743271	0.00846443	1.077 [1.059, 1.095]	1.62e-18	265781	0.545987	0.0664189	0.00847937	4.76339e-15	0.0352078	0.26318	0.977032	0.0205206	0.00843631	1.021 [1.004, 1.038]	0.018	TRUE	0.443887	0.521354	0.0702387	0.0113813	1.073 [1.049, 1.097]	6.76753e-10	TRUE
2	136879065	2:136879065:G:<INS:ME:ALU>	.	CXCR4	0	0	<INS:ME:ALU>	G	0.065015	0.708956	0.194407	0.0136079	1.215 [1.183, 1.247]	2.66e-46	415973	0.0253141	0.149822	0.0140377	1.36377e-26	0.239092	NA	NA	NA	NA	NA	NA	NA	0.0663494	0.707311	0.227302	0.0180783	1.255 [1.212, 1.300]	2.96415e-36	TRUE
2	137034892	2:137034892:C:A	rs13410465	CXCR4	0	0	A	C	0.056171	0.590072	0.158296	0.0160937	1.172 [1.135, 1.209]	7.89e-23	341066	0.020104	0.10376	0.0164466	2.80994e-10	0	0.036334	0.841861	0.0877477	0.0210566	1.092 [1.047, 1.138]	3.2e-05	TRUE	0.0565972	0.587932	0.180556	0.0214654	1.198 [1.149, 1.249]	4.04855e-17	TRUE
2	160676445	2:160676445:A:AT	rs36120198	LY75	0	0	AT	A	0.713289	0.962493	0.0539326	0.00644243	1.055 [1.042, 1.069]	5.69e-17	551841	0.718758	0.0539326	0.00644283	5.71582e-17	0	NA	NA	NA	NA	NA	NA	NA	0.712105	0.962473	0.0704979	0.00864654	1.073 [1.055, 1.091]	3.54079e-16	TRUE
2	233707891	2:233707891:G:A	rs3220814	GIGYF2	0	0	A	G	0.627621	0.920734	0.04135	0.00615539	1.042 [1.030, 1.055]	1.85e-11	528990	0.622727	0.04135	0.00615565	1.84984e-11	0	0.62147	0.972116	0.0414835	0.00759499	1.042 [1.027, 1.058]	3.6e-08	TRUE	0.6289	0.920199	0.0428184	0.00825132	1.044 [1.027, 1.061]	2.11106e-07	TRUE
3	14167951	3:14167951:C:T	rs2733583	TMEM43 / CHCHD4 / XPC	1	0	T	C	0.127713	0.944181	-0.0706039	0.00880628	0.932 [0.916, 0.948]	1.08e-15	542185	0.119639	-0.0706039	0.00880679	1.08376e-15	0	0.131824	0.999002	-0.0356167	0.0107074	0.965 [0.945, 0.985]	0.0013	TRUE	0.127601	0.944514	-0.0761642	0.0118201	0.927 [0.905, 0.948]	1.1667e-10	TRUE
3	24339734	3:24339734:A:G	rs2167115	THRB	1	0	G	A	0.388566	0.985533	0.0381478	0.00585881	1.039 [1.027, 1.051]	7.46e-11	574398	0.38788	0.0381478	0.00585902	7.46764e-11	0	0.39555	0.993443	0.0120715	0.00743356	1.012 [0.998, 1.027]	0.067	TRUE	0.387498	0.985431	0.0389685	0.00784647	1.040 [1.024, 1.056]	6.82166e-07	TRUE
3	38207038	3:38207038:T:TGGGGCTGGGGTGGAGGGCGGGACAGA	rs573682388	OXSR1	1	0	TGGGGCTGGGGTGGAGGGCGGGACAGA	T	0.0268118	0.630045	-0.125143	0.0223995	0.882 [0.845, 0.922]	2.31e-08	357801	0.00834922	-0.124468	0.0224013	2.7557e-08	0.000524524	0.035332	0.85278	-0.0328172	0.0211837	0.968 [0.928, 1.009]	0.14	TRUE	0.0266988	0.631164	-0.171378	0.0301202	0.843 [0.794, 0.894]	1.27174e-08	TRUE
3	47402870	3:47402870:CTT:C	rs796383541	KLHL18 / SETD2 / NBEAL2	0	0	C	CTT	0.534393	0.793687	-0.0670413	0.00638626	0.935 [0.924, 0.947]	8.85e-26	461531	0.583977	-0.0536268	0.00645782	1.00532e-16	-0.18249	0.529877	0.957896	-0.0564606	0.00739924	0.945 [0.931, 0.959]	2.7e-14	TRUE	0.5339	0.793204	-0.0753932	0.0085713	0.927 [0.912, 0.943]	1.41775e-18	TRUE
3	47429060	3:47429060:CAA:C	rs386355904	PTPN23	0	0	C	CAA	0.879765	0.426419	0.123349	0.0135114	1.131 [1.102, 1.162]	6.89e-20	242511	0.961551	0.0908358	0.013665	2.98443e-11	0.0343217	0.898565	0.581617	0.108077	0.0159536	1.114 [1.080, 1.150]	1.1e-11	TRUE	0.879844	0.425614	0.157525	0.0181397	1.171 [1.130, 1.213]	3.82032e-18	TRUE
3	47788216	3:47788216:AT:A	rs35599897	SMARCC1	0	0	A	AT	0.596581	0.750347	0.0501441	0.0066842	1.051 [1.038, 1.065]	6.29e-14	435610	0.540404	0.038374	0.00671323	1.0895e-08	-0.0833261	0.616863	0.838259	0.0334808	0.00813081	1.034 [1.018, 1.051]	2.1e-05	TRUE	0.596885	0.750658	0.0581229	0.00896356	1.060 [1.041, 1.079]	8.91046e-11	TRUE
3	48638801	3:48638801:C:T	rs62618742	UQCRC1	0	0	T	C	0.0277112	0.846394	-0.321999	0.0194291	0.725 [0.698, 0.753]	1.09e-61	460324	0.0194915	-0.293168	0.0195738	1.02979e-50	0	0.031488	0.939194	-0.243929	0.0213595	0.784 [0.751, 0.817]	7e-30	TRUE	0.0273995	0.845451	-0.380721	0.0262647	0.683 [0.649, 0.719]	1.2933e-47	TRUE
3	71771215	3:71771215:T:TG	rs34778241	EIF4E3	0	0	TG	T	0.595726	0.712421	0.0754477	0.00687809	1.078 [1.064, 1.093]	5.37e-28	411049	0.588382	0.0756601	0.00687919	3.88955e-28	0.00644305	0.619998	0.859793	0.0799569	0.00802557	1.083 [1.066, 1.100]	1.2e-24	TRUE	0.595828	0.709879	0.0942503	0.0092305	1.099 [1.079, 1.119]	1.77501e-24	TRUE
3	72447074	3:72447074:G:A	rs753317	RYBP	0	0	A	G	0.214737	0.974499	-0.0389798	0.00700596	0.962 [0.949, 0.975]	2.64e-08	565975	0.214832	-0.0394029	0.00700625	1.86623e-08	0	0.21941	0.997735	-0.0318518	0.00875727	0.969 [0.952, 0.985]	0.00084	TRUE	0.214809	0.974316	-0.038561	0.00937104	0.962 [0.945, 0.980]	3.87329e-05	TRUE
3	101084604	3:101084604:T:C	rs62280667	SENP7 / PCNP	0	0	C	T	0.328151	0.955387	0.115391	0.00615514	1.122 [1.109, 1.136]	2.04e-78	560512	0.32269	0.061413	0.0075904	5.9232e-16	-0.519435	0.338556	0.998071	0.108898	0.00768064	1.115 [1.098, 1.132]	2.2e-47	TRUE	0.331076	0.954724	0.144515	0.00824978	1.155 [1.137, 1.174]	1.0556e-68	TRUE
3	114612819	3:114612819:T:G	rs9842735	ZBTB20	0	0	G	T	0.515911	0.910502	-0.0934448	0.00596843	0.911 [0.900, 0.922]	3e-55	526327	0.506072	-0.0937514	0.00597006	1.42888e-55	0.00916039	0.5427	0.998028	-0.0686724	0.00727329	0.934 [0.920, 0.947]	3.5e-22	TRUE	0.515292	0.910103	-0.101104	0.00799755	0.904 [0.890, 0.918]	1.24108e-36	TRUE
3	119190576	3:119190576:A:G	rs114926652	POGLUT1	1	0	G	A	0.0276615	0.857375	0.103308	0.0184995	1.109 [1.069, 1.150]	2.35e-08	508907	0.0204359	0.105482	0.0185016	1.18941e-08	-0.0014757	0.02329	0.950651	0.0236388	0.0245833	1.024 [0.976, 1.074]	0.49	TRUE	0.027568	0.857199	0.0940255	0.0249546	1.099 [1.046, 1.154]	0.000164653	TRUE
3	128195814	3:128195814:G:T	rs11718692	RPN1 / GATA2	0	0	T	G	0.189104	0.931791	-0.0887851	0.00756187	0.915 [0.901, 0.929]	7.84e-32	534124	0.177167	-0.0591117	0.00778482	3.12101e-14	-0.0751666	0.19743	0.985383	-0.0729092	0.00916819	0.930 [0.913, 0.947]	9e-17	TRUE	0.188605	0.931218	-0.100854	0.0101657	0.904 [0.886, 0.922]	3.3752e-23	TRUE
3	128198980	3:128198980:A:T	rs45463895	RPN1 / GATA2	0	0	T	A	0.0469119	0.759715	0.0848381	0.0153651	1.088 [1.056, 1.122]	3.36e-08	443774	0.0294319	0.0864721	0.0154701	2.27541e-08	-0.0135565	0.051997	1	0.0725838	0.0163222	1.075 [1.041, 1.110]	6.4e-06	TRUE	0.0464404	0.758196	0.0768538	0.0206782	1.080 [1.037, 1.125]	0.000201883	TRUE
3	128323904	3:128323904:C:T	rs116026278	RPN1 / GATA2	0	0	T	C	0.0120673	0.861163	-0.295122	0.0289611	0.744 [0.703, 0.788]	2.19e-24	468398	0.00873732	-0.267856	0.0291275	3.71579e-20	-0.0684602	0.01447	1	-0.236151	0.0303224	0.790 [0.744, 0.838]	7.5e-15	TRUE	0.0118446	0.858282	-0.337391	0.0392676	0.714 [0.661, 0.771]	8.54083e-18	TRUE
3	128380781	3:128380781:G:A	rs9844706	RPN1 / GATA2	0	0	A	G	0.867737	0.838639	-0.141746	0.0090777	0.868 [0.853, 0.883]	5.77e-55	495093	0.889072	-0.14974	0.0095288	1.20313e-55	0.0774327	0.887488	0.99542	-0.105395	0.0114844	0.900 [0.880, 0.920]	1.6e-19	TRUE	0.866713	0.838853	-0.174474	0.0121107	0.840 [0.820, 0.860]	4.70544e-47	TRUE
3	128402126	3:128402126:T:<CN2>	.	RPN1 / GATA2	0	0	<CN2>	T	0.072774	0.786968	-0.127065	0.012444	0.881 [0.860, 0.902]	1.77e-24	448225	0.042236	-0.0897459	0.0126615	1.35941e-12	-0.00454365	NA	NA	NA	NA	NA	NA	NA	0.0723304	0.786168	-0.153911	0.0167595	0.857 [0.830, 0.886]	4.1735e-20	TRUE
3	137836916	3:137836916:G:C	rs73867014	DZIP1L	0	0	C	G	0.0354241	0.793411	-0.10887	0.0174951	0.897 [0.867, 0.928]	4.88e-10	447892	0.0241908	-0.0975169	0.017516	2.58729e-08	0.0108606	0.029573	0.9991	-0.0731113	0.0213781	0.930 [0.891, 0.969]	0.0003	TRUE	0.035353	0.792414	-0.113764	0.0234208	0.892 [0.852, 0.934]	1.18949e-06	TRUE
3	138559424	3:138559424:A:AGTAGCTG	rs113588921	PIK3CB	0	0	AGTAGCTG	A	0.454403	0.97152	-0.0784769	0.00580004	0.925 [0.914, 0.935]	1.03e-41	561515	0.457901	-0.0501075	0.00689037	3.5394e-13	0	0.465668	0.993406	-0.055218	0.00729122	0.946 [0.933, 0.960]	1.6e-14	TRUE	0.455503	0.971271	-0.0921236	0.00777279	0.912 [0.898, 0.926]	2.09991e-32	TRUE
3	149996820	3:149996820:C:CT	rs548537371	LINC01214 / TSC22D2	0	0	CT	C	0.295356	0.728364	-0.0871882	0.00731636	0.916 [0.903, 0.930]	9.66e-33	420365	0.223243	-0.0477345	0.00755653	2.66711e-10	0.0149767	0.281512	0.786892	-0.0452536	0.00904705	0.956 [0.939, 0.973]	9.9e-07	TRUE	0.295791	0.728286	-0.102913	0.00980696	0.902 [0.885, 0.920]	9.21722e-26	TRUE
3	150014399	3:150014399:T:G	rs6440668	LINC01214 / TSC22D2	0	0	G	T	0.845455	0.998359	-0.263192	0.00773156	0.769 [0.757, 0.780]	5.47e-254	598630	0.846513	-0.167699	0.0107215	3.80627e-55	0.030699	0.83645	1	-0.216305	0.00981344	0.805 [0.790, 0.821]	5.4e-111	TRUE	0.844154	0.998418	-0.321497	0.0103208	0.725 [0.711, 0.740]	5.01187e-213	TRUE
3	150146482	3:150146482:T:C	rs9882777	TSC22D2	0	0	C	T	0.42236	0.951245	0.0384151	0.00589567	1.039 [1.027, 1.051]	7.23e-11	552381	0.417275	0.0918512	0.00801586	2.12721e-30	0	0.417138	0.999286	0.0231835	0.00735068	1.023 [1.009, 1.038]	0.0023	TRUE	0.422605	0.951219	0.0391419	0.00789628	1.040 [1.024, 1.056]	7.1588e-07	TRUE
3	168811235	3:168811235:A:T	rs975970	MECOM	0	0	T	A	0.564185	0.954899	-0.0683725	0.00585212	0.934 [0.923, 0.945]	1.55e-31	556188	0.570071	-0.0468517	0.00764748	8.98737e-10	0.662916	0.57331	0.997913	-0.0628145	0.0073375	0.939 [0.926, 0.953]	3.3e-18	TRUE	0.564445	0.954418	-0.0741128	0.00783979	0.929 [0.914, 0.943]	3.27944e-21	TRUE
4	7045070	4:7045070:T:TGCGGCG	rs568868093	GRPEL1	0	0	TGCGGCG	T	0.586443	0.900928	0.0800254	0.0061075	1.083 [1.070, 1.096]	3.17e-39	517662	0.592232	0.0800254	0.00610851	3.26457e-39	0	0.606767	0.981436	0.0693834	0.00749117	1.072 [1.056, 1.088]	1.6e-19	TRUE	0.585426	0.900633	0.0919127	0.00819439	1.096 [1.079, 1.114]	3.38221e-29	TRUE
4	48541973	4:48541973:A:G	rs17656010	FRYL1 / OCIAD1	1	0	G	A	0.449588	0.962656	-0.0361064	0.00584372	0.965 [0.954, 0.976]	6.46e-10	554328	0.453286	-0.0385169	0.00592941	8.25301e-11	-0.200416	0.438134	0.988716	-0.0123703	0.00735198	0.988 [0.973, 1.002]	0.1	TRUE	0.449483	0.962305	-0.0325479	0.00785307	0.968 [0.953, 0.983]	3.40393e-05	TRUE
4	49113125	4:49113125:C:A	rs7436959	CWH43	1	0	A	C	0.541338	0.352951	-0.0561264	0.00963854	0.945 [0.928, 0.963]	5.78e-09	203060	0.502042	-0.0565611	0.00965206	4.62875e-09	0.010409	0.619466	0.773359	-0.0062071	0.00851099	0.994 [0.977, 1.011]	0.32	TRUE	0.542044	0.352321	-0.0565602	0.0129374	0.945 [0.921, 0.969]	1.23203e-05	TRUE
4	55396322	4:55396322:A:G	rs218243	KIT	0	0	G	A	0.191809	0.886284	-0.0616184	0.00770796	0.940 [0.926, 0.955]	1.3e-15	508583	0.159391	-0.0612083	0.00770889	2.02245e-15	0	0.186483	0.965447	-0.049536	0.00947837	0.952 [0.934, 0.970]	6e-08	TRUE	0.191816	0.885953	-0.0760813	0.0103294	0.927 [0.908, 0.946]	1.76441e-13	TRUE
4	88016514	4:88016514:G:A	rs151450	AFF1	1	0	A	G	0.392233	0.960541	-0.0440176	0.00596589	0.957 [0.946, 0.968]	1.6e-13	552082	0.391005	-0.0440176	0.00596618	1.6086e-13	0	0.398956	0.99905	-0.0178767	0.00740947	0.982 [0.968, 0.997]	0.0083	TRUE	0.391942	0.96008	-0.0512532	0.00799827	0.950 [0.935, 0.965]	1.47414e-10	TRUE
4	103448080	4:103448080:CGT:C	rs35185023	NFKB1	0	0	C	CGT	0.361711	0.945023	-0.040445	0.00611591	0.960 [0.949, 0.972]	3.76e-11	542428	0.352704	-0.0596347	0.00666437	3.6101e-19	-0.484907	NA	NA	NA	NA	NA	NA	NA	0.360597	0.945047	-0.0522724	0.00821673	0.949 [0.934, 0.964]	1.99526e-10	TRUE
4	105864529	4:105864529:ACT:A	rs199741557	TET2	0	0	A	ACT	0.0327436	0.875513	-0.111249	0.0171999	0.895 [0.865, 0.925]	9.93e-11	499945	0.0240067	-0.107927	0.0172107	3.5892e-10	-0.0358007	0.031638	0.963501	-0.1247	0.0210535	0.883 [0.847, 0.920]	8.1e-10	TRUE	0.0333684	0.874807	-0.0931319	0.0228912	0.911 [0.871, 0.953]	4.73228e-05	TRUE
4	106150555	4:106150555:C:T	rs143875052	TET2	0	0	T	C	0.124022	0.964491	0.0524101	0.0087488	1.054 [1.036, 1.072]	2.09e-09	563329	0.120554	0.0500252	0.00875429	1.10119e-08	0	0.122574	0.998277	0.0279968	0.0110766	1.028 [1.006, 1.051]	0.012	TRUE	0.124354	0.964279	0.0530742	0.011737	1.055 [1.031, 1.079]	6.12703e-06	TRUE
4	120988472	4:120988472:T:TC	rs17009809	MAD2L1	0	0	TC	T	0.670397	0.881338	-0.0409717	0.00643858	0.960 [0.948, 0.972]	1.97e-10	511376	0.655698	-0.0409717	0.00643883	1.97564e-10	0	0.688242	0.981342	-0.042242	0.00790794	0.959 [0.944, 0.974]	4.5e-08	TRUE	0.670074	0.880406	-0.0422185	0.00863964	0.959 [0.943, 0.975]	1.02591e-06	TRUE
4	169346189	4:169346189:A:G	rs1021317	DDX60L	0	0	G	A	0.250199	0.93228	0.0421481	0.00679625	1.043 [1.029, 1.057]	5.59e-10	540601	0.240772	0.0421481	0.00679649	5.59435e-10	0	0.259113	0.985576	0.0362737	0.00830765	1.037 [1.020, 1.054]	2.6e-05	TRUE	0.249315	0.931534	0.0467691	0.0091403	1.048 [1.029, 1.067]	3.10763e-07	TRUE
4	185667404	4:185667404:C:T	rs2171838	CENPU	0	0	T	C	0.172509	0.954968	0.0456962	0.00770073	1.047 [1.031, 1.063]	2.96e-09	553365	0.165779	0.0456962	0.00770097	2.95957e-09	0	0.173728	0.990863	0.0379719	0.00961787	1.039 [1.019, 1.058]	6.5e-05	TRUE	0.171692	0.954906	0.0434244	0.0103474	1.044 [1.023, 1.066]	2.70907e-05	TRUE
5	1104938	5:1104938:C:T	rs35188965	SLC12A7	0	0	T	C	0.579524	0.998555	0.0421298	0.00579423	1.043 [1.031, 1.055]	3.57e-13	572577	0.580478	0.0407157	0.00579766	2.17502e-12	-0.0348027	0.581832	1	0.0275366	0.00736122	1.028 [1.013, 1.043]	0.00013	TRUE	0.579418	0.998516	0.0495913	0.00778454	1.051 [1.035, 1.067]	1.88439e-10	TRUE
5	1287194	5:1287194:G:A	rs2853677	TERT	0	0	A	G	0.571808	0.878182	-0.0472918	0.00613898	0.954 [0.942, 0.965]	1.32e-14	507629	0.589054	-0.0428013	0.00616852	3.9579e-12	0.0975192	0.578201	1	-0.0331769	0.00735062	0.967 [0.953, 0.981]	8.1e-06	TRUE	0.568634	0.877192	-0.0813461	0.00823289	0.922 [0.907, 0.937]	5.05126e-23	TRUE
5	1328320	5:1328320:A:G	rs139395514	CLPTM1L	0	0	G	A	0.325789	0.777304	-0.0430415	0.00689596	0.958 [0.945, 0.971]	4.33e-10	448455	0.253509	-0.0379886	0.00692562	4.12926e-08	0.00775714	0.318675	0.861693	-0.0287107	0.00837025	0.972 [0.956, 0.988]	0.002	TRUE	0.326952	0.777385	-0.0427059	0.00923603	0.958 [0.941, 0.976]	3.76712e-06	TRUE
5	10743929	5:10743929:T:C	rs267949	DAP	0	0	C	T	0.697394	0.92937	-0.0453441	0.00643553	0.956 [0.944, 0.968]	1.84e-12	535937	0.709353	-0.0452371	0.00643601	2.08405e-12	0	0.72009	0.997904	-0.0499661	0.00808762	0.951 [0.936, 0.966]	1.3e-10	TRUE	0.696186	0.929284	-0.0413219	0.00862259	0.960 [0.943, 0.976]	1.64896e-06	TRUE
5	90171765	5:90171765:T:C	rs58884460	ADGRV1	1	0	C	T	0.0779216	0.874004	0.0628582	0.0113355	1.065 [1.042, 1.089]	2.94e-08	507394	0.0637039	0.0629162	0.0113358	2.85345e-08	-0.00101923	0.069657	0.998243	0.00758698	0.0142741	1.008 [0.980, 1.036]	0.55	TRUE	0.0785647	0.87281	0.0562596	0.0151706	1.058 [1.027, 1.090]	0.000208526	TRUE
5	96405616	5:96405616:C:CT	rs550540928	LNPEP	1	0	CT	C	0.0632049	0.7322	0.074326	0.013609	1.077 [1.049, 1.106]	4.72e-08	427170	0.0410537	0.0743966	0.0136095	4.58914e-08	0	0.060477	0.929339	0.0414384	0.0158133	1.042 [1.010, 1.075]	0.0087	TRUE	0.063602	0.731146	0.0896585	0.0182356	1.094 [1.055, 1.134]	8.80299e-07	TRUE
5	111059676	5:111059676:G:A	rs61215818	NREP / STARD4-AS1	0	0	A	G	0.0773412	0.915083	0.214224	0.0109974	1.239 [1.212, 1.266]	1.64e-84	542429	0.0684266	0.214224	0.0110012	1.87064e-84	0	0.077194	0.99141	0.161279	0.0136404	1.175 [1.144, 1.207]	4.9e-34	TRUE	0.0770764	0.91418	0.247351	0.0147337	1.281 [1.244, 1.318]	2.98263e-63	TRUE
5	131710399	5:131710399:A:C	rs200838	SLC22A5 / SLC22A4	1	0	C	A	0.523188	0.991964	0.0486506	0.0057272	1.050 [1.038, 1.062]	1.99e-17	572445	0.525095	0.0484653	0.0057276	2.63468e-17	-0.00387381	0.518295	0.998873	0.0284825	0.00726584	1.029 [1.014, 1.044]	4.7e-05	TRUE	0.523357	0.991932	0.0551066	0.00768097	1.057 [1.041, 1.073]	7.26106e-13	TRUE
5	134708765	5:134708765:C:T	rs3776203	MACROH2A1	0	0	T	C	0.121544	0.920841	-0.085419	0.00914715	0.918 [0.902, 0.935]	9.79e-21	524301	0.105474	-0.0846257	0.00914827	2.2353e-20	0.00831953	0.130601	0.994189	-0.0792575	0.0107957	0.924 [0.904, 0.944]	4.9e-14	TRUE	0.12025	0.919065	-0.087082	0.0123389	0.917 [0.895, 0.939]	1.69512e-12	TRUE
5	139017490	5:139017490:T:A	rs75903170	CXXC5 / UBE2D2	1	0	A	T	0.0535833	0.961138	-0.0892595	0.0130077	0.915 [0.892, 0.938]	6.79e-12	545919	0.0499213	-0.0883099	0.0130087	1.13279e-11	0	0.054021	0.998777	-0.0533196	0.0160269	0.948 [0.919, 0.978]	0.00057	TRUE	0.0534982	0.961189	-0.107082	0.0175078	0.898 [0.868, 0.930]	9.57966e-10	TRUE
5	169015479	5:169015479:G:A	rs116483731	SPDL1	0	0	A	G	0.00763149	0.996797	-0.437196	0.0344459	0.646 [0.604, 0.691]	6.53e-37	521179	0.00748082	-0.437196	0.0344512	6.69274e-37	0	0.008078	1	-0.348724	0.0406153	0.706 [0.652, 0.764]	9.2e-18	TRUE	0.00737031	0.99665	-0.539638	0.0471678	0.583 [0.531, 0.639]	2.61397e-30	TRUE
6	2768905	6:2768905:A:G	rs3734500	WRNIP1	1	0	G	A	0.151935	0.962729	-0.051688	0.00808154	0.950 [0.935, 0.965]	1.6e-10	556636	0.148264	-0.051688	0.00808183	1.59938e-10	0	0.158928	0.996189	-0.0421985	0.00994068	0.959 [0.940, 0.977]	2.8e-05	TRUE	0.150735	0.962256	-0.0646128	0.0108691	0.937 [0.918, 0.958]	2.7707e-09	TRUE
6	15393559	6:15393559:T:C	rs2237155	JARID2	0	0	C	T	0.515953	0.963725	-0.0496678	0.00578784	0.952 [0.941, 0.962]	9.37e-18	559874	0.521294	-0.0496678	0.00578822	9.41758e-18	0	0.537294	0.997842	-0.0454943	0.00727496	0.956 [0.942, 0.969]	3.6e-10	TRUE	0.516621	0.963625	-0.0638815	0.00776862	0.938 [0.924, 0.953]	1.98472e-16	TRUE
6	29842409	6:29842409:T:C	rs2523812	HCP5B	0	0	C	T	0.303566	0.995023	0.105646	0.0110766	1.111 [1.087, 1.136]	1.46e-21	180516	0.302653	0.17626	0.0124662	2.18272e-45	0.455481	0.301312	0.99905	0.0593792	0.00791318	1.061 [1.045, 1.078]	1.1e-12	TRUE	0.303078	0.995007	0.0930499	0.0148211	1.098 [1.066, 1.130]	3.42547e-10	TRUE
6	31150435	6:31150435:A:G	rs1128175	PSORS1C3	0	0	G	A	0.772269	0.999049	0.0595476	0.0103895	1.061 [1.040, 1.083]	9.95e-09	246741	0.772264	0.0802628	0.0110527	3.81858e-13	0.194454	0.777091	0.999722	0.0283664	0.00871839	1.029 [1.011, 1.047]	0.046	TRUE	0.77192	0.999008	0.0685215	0.0138893	1.071 [1.042, 1.100]	8.08072e-07	TRUE
6	31472807	6:31472807:G:A	rs2534656	MICB	0	0	A	G	0.396431	0.96151	0.0441059	0.00754022	1.045 [1.030, 1.061]	4.93e-09	344329	0.397894	0.0450223	0.00783714	9.2064e-09	0.112979	0.372933	0.965052	0.00515264	0.00763141	1.005 [0.990, 1.020]	0.33	TRUE	0.397978	0.961685	0.0304671	0.0100856	1.031 [1.011, 1.052]	0.00252064	TRUE
6	32559493	6:32559493:A:T	rs9270520	HLA-DRB1	1	0	T	A	0.429003	0.555182	-0.0770576	0.0122134	0.926 [0.904, 0.948]	2.8e-10	128168	0.595327	-0.120998	0.0126663	1.26282e-21	-0.166698	0.420527	0.883134	-0.0050259	0.00779938	0.995 [0.980, 1.010]	0.36	TRUE	0.431902	0.556577	-0.0753658	0.0163174	0.927 [0.898, 0.958]	3.86091e-06	TRUE
6	32559588	6:32559588:G:A	rs9270524	HLA-DRB1	1	0	A	G	0.3785	0.590589	-0.0743476	0.0120948	0.928 [0.907, 0.951]	7.89e-10	136099	0.375032	-0.41176	0.021288	2.36351e-83	-0.693656	0.373462	0.938277	-0.0082031	0.00772882	0.992 [0.977, 1.007]	0.21	TRUE	0.381361	0.590844	-0.0732075	0.0161602	0.929 [0.900, 0.959]	5.89536e-06	TRUE
6	37167777	6:37167777:T:C	rs1757007	PIM1	1	0	C	T	0.563684	0.925684	0.044704	0.00595405	1.046 [1.033, 1.058]	6e-14	537243	0.567261	0.0436855	0.00595502	2.20205e-13	0.0020385	0.569242	0.995794	0.0199082	0.00733805	1.020 [1.006, 1.035]	0.0026	TRUE	0.563656	0.925841	0.0504999	0.007983	1.052 [1.035, 1.068]	2.5171e-10	TRUE
6	41903798	6:41903798:C:A	rs33966734	CCND3	0	0	A	C	0.0113222	0.71638	0.206452	0.0312621	1.229 [1.156, 1.307]	4e-11	428166	0.00545347	0.180609	0.0313021	7.93396e-09	0.023966	0.013617	0.972127	0.16827	0.0317323	1.183 [1.112, 1.259]	1.1e-07	TRUE	0.0115033	0.714653	0.211492	0.041699	1.236 [1.139, 1.341]	3.93931e-07	TRUE
6	41959793	6:41959793:G:A	rs72853854	CCND3	0	0	A	G	0.214982	0.965407	-0.0987531	0.00708305	0.906 [0.893, 0.919]	3.51e-44	553100	0.20988	-0.0710265	0.00774231	4.56594e-20	-0.056849	0.206555	0.991672	-0.0897052	0.00899425	0.914 [0.898, 0.930]	9.7e-24	TRUE	0.216359	0.964952	-0.112143	0.00949015	0.894 [0.877, 0.911]	3.19595e-32	TRUE
6	42023618	6:42023618:A:ATAC	rs142602868	TAF8	0	0	ATAC	A	0.113349	0.942261	-0.161487	0.00936323	0.851 [0.835, 0.867]	1.18e-66	531390	0.0999067	-0.138049	0.00988672	2.61721e-44	0.0044231	0.128337	0.99371	-0.134937	0.0108898	0.874 [0.855, 0.893]	7.3e-36	TRUE	0.111279	0.941917	-0.180313	0.0126804	0.835 [0.815, 0.856]	6.90558e-46	TRUE
6	43355851	6:43355851:A:G	rs2396004	ZNF318	0	0	G	A	0.546382	0.927951	-0.0506365	0.0059165	0.951 [0.940, 0.962]	1.14e-17	539887	0.549794	-0.0502736	0.0059173	1.96186e-17	0	0.566838	1	-0.0398782	0.00731125	0.961 [0.947, 0.975]	6.6e-08	TRUE	0.547053	0.927677	-0.055107	0.00792634	0.946 [0.932, 0.961]	3.5917e-12	TRUE
6	109624294	6:109624294:C:CAA	rs35673155	CCDC162P	0	0	CAA	C	0.477091	0.980161	-0.130887	0.00575231	0.877 [0.867, 0.887]	1.32e-114	566983	0.479357	-0.0905178	0.00667141	6.19885e-42	0.0666108	NA	NA	NA	NA	NA	NA	NA	0.47536	0.980109	-0.146139	0.00771585	0.864 [0.851, 0.877]	5.33458e-80	TRUE
6	109684598	6:109684598:A:AT	rs113250338	CD164	0	0	AT	A	0.368593	0.782431	-0.101444	0.0066825	0.904 [0.892, 0.916]	4.76e-52	450528	0.30303	-0.0680204	0.00719446	3.24433e-21	0.414674	0.387548	0.913361	-0.0882098	0.00777005	0.916 [0.902, 0.930]	3.3e-31	TRUE	0.368611	0.782237	-0.123934	0.00895881	0.883 [0.868, 0.899]	1.59404e-43	TRUE
6	109902106	6:109902106:G:GTTTT	rs201925080	AK9	0	0	GTTTT	G	0.0499054	0.368128	-0.178208	0.0217024	0.837 [0.802, 0.873]	2.19e-16	209706	0.00888855	-0.133065	0.0218616	1.15272e-09	0	0.030713	0.588498	-0.0828153	0.027385	0.921 [0.872, 0.971]	0.00096	TRUE	0.0496719	0.364237	-0.236279	0.0294402	0.790 [0.745, 0.836]	1.00925e-15	TRUE
6	126836447	6:126836447:AT:A	rs34002010	CENPW	1	0	A	AT	0.435555	0.851136	0.0340213	0.00621847	1.035 [1.022, 1.047]	4.47e-08	492743	0.378431	0.106868	0.00902951	2.5593e-32	0.675898	0.444019	0.977202	0.0205999	0.00736492	1.021 [1.006, 1.036]	0.003	TRUE	0.435674	0.850692	0.034293	0.00834455	1.035 [1.018, 1.052]	3.96296e-05	TRUE
6	135420888	6:135420888:TGTGTGTGTGA:T	rs534793669	HBS1L / MYB	0	0	T	TGTGTGTGTGA	0.153887	0.695853	0.0734385	0.00939301	1.076 [1.057, 1.096]	5.35e-15	407731	0.0829719	0.0596696	0.00948923	3.21299e-10	-0.162817	0.146001	0.850445	0.0674789	0.0111537	1.070 [1.047, 1.094]	1e-09	TRUE	0.154455	0.69606	0.0802655	0.0125912	1.084 [1.057, 1.111]	1.83307e-10	TRUE
6	135511108	6:135511108:A:T	rs210796	MYB	0	0	T	A	0.376577	0.937011	-0.0686856	0.0060618	0.934 [0.923, 0.945]	9.23e-30	542920	0.365343	-0.0630707	0.00612395	7.11816e-25	0.000753302	0.402449	0.992888	-0.0601504	0.00741242	0.942 [0.928, 0.955]	3.4e-16	TRUE	0.375747	0.936664	-0.0733218	0.00813402	0.929 [0.915, 0.944]	1.9829e-19	TRUE
6	142807093	6:142807093:G:A	rs262117	ADGRG6	1	0	A	G	0.203825	0.956121	-0.0476519	0.00722933	0.953 [0.940, 0.967]	4.36e-11	552309	0.196857	-0.0476567	0.00722962	4.3431e-11	0	0.20322	0.996545	-0.0387491	0.00901834	0.962 [0.945, 0.979]	2.8e-05	TRUE	0.204145	0.955776	-0.0529421	0.00970314	0.948 [0.931, 0.967]	4.86486e-08	TRUE
6	156462217	6:156462217:T:C	rs11156082	MIR1202	0	0	C	T	0.122512	0.951206	-0.0640252	0.00894627	0.938 [0.922, 0.955]	8.27e-13	544419	0.116185	-0.0631014	0.00894913	1.77482e-12	-0.0223909	0.125309	0.990145	-0.0732388	0.0109918	0.929 [0.910, 0.950]	2e-11	TRUE	0.120979	0.951429	-0.0954374	0.0120712	0.909 [0.888, 0.931]	2.65399e-15	TRUE
6	157029156	6:157029156:A:C	rs73570293	ARID1B	0	0	C	A	0.0460114	0.996642	0.129408	0.0135105	1.138 [1.108, 1.169]	9.86e-22	584600	0.0467334	0.128533	0.0135148	1.8972e-21	0.00390042	0.040339	1	0.0902863	0.0183856	1.095 [1.056, 1.135]	4.9e-07	TRUE	0.0464719	0.996651	0.145369	0.018012	1.156 [1.116, 1.198]	6.98876e-16	TRUE
6	164478388	6:164478388:C:A	rs381500	QKI	0	0	A	C	0.448632	0.95721	-0.166782	0.00585502	0.846 [0.837, 0.856]	1.78e-178	551634	0.450053	-0.153746	0.00611231	1.29198e-139	0.130851	0.452575	0.996449	-0.147565	0.00729042	0.863 [0.851, 0.875]	1e-92	TRUE	0.44962	0.956847	-0.194945	0.00785006	0.823 [0.810, 0.836]	3.89045e-136	TRUE
6	164486827	6:164486827:AG:A	rs60005509	QKI	0	0	A	AG	0.0354787	0.529903	-0.188171	0.0214393	0.828 [0.794, 0.864]	1.68e-18	297760	0.0133436	-0.138486	0.0215882	1.40925e-10	0.0504661	0.019245	0.91918	-0.0838073	0.0271328	0.920 [0.872, 0.970]	0.0048	TRUE	0.0354955	0.526383	-0.185877	0.0288177	0.830 [0.785, 0.879]	1.11776e-10	TRUE
7	1976863	7:1976863:G:A	rs2280546	MAD1L1	0	0	A	G	0.378486	0.947525	0.127815	0.00602381	1.136 [1.123, 1.150]	6.47e-100	548376	0.374773	0.0836228	0.00688676	6.28439e-34	0	0.396016	0.991377	0.117749	0.00744662	1.125 [1.109, 1.141]	2.1e-57	TRUE	0.376879	0.947414	0.153275	0.0080768	1.166 [1.147, 1.184]	2.63027e-80	TRUE
7	21941669	7:21941669:A:C	rs1128226	CDCA7L	1	0	C	A	0.361904	0.917997	0.0346415	0.00616984	1.035 [1.023, 1.048]	1.97e-08	532875	0.347894	0.0346728	0.00617015	1.91581e-08	-0.00602638	0.366498	0.980704	0.0267687	0.00759	1.027 [1.012, 1.043]	0.00011	TRUE	0.362384	0.917299	0.0352414	0.00827894	1.036 [1.019, 1.053]	2.07424e-05	TRUE
7	27145100	7:27145100:G:A	rs2465275	HOTAIRM1 / HOXA9	0	0	A	G	0.103239	0.883508	0.0694829	0.00989585	1.072 [1.051, 1.093]	2.2e-12	516666	0.0879351	0.0583515	0.00993042	4.20205e-09	-0.0825624	0.103404	0.997468	0.0508551	0.0118874	1.052 [1.028, 1.077]	1.5e-05	TRUE	0.103574	0.882937	0.0901094	0.0132465	1.094 [1.066, 1.123]	1.02825e-11	TRUE
7	27191804	7:27191804:A:G	rs62454420	HOXA9	0	0	G	A	0.0726913	0.920696	-0.170619	0.0115928	0.843 [0.824, 0.863]	4.97e-49	516908	0.0638248	-0.164928	0.011635	1.30495e-45	-0.00154971	0.070007	0.99196	-0.13826	0.0142587	0.871 [0.847, 0.896]	1.5e-23	TRUE	0.0726659	0.921227	-0.18032	0.0155181	0.835 [0.810, 0.861]	3.26212e-31	TRUE
7	30507380	7:30507380:T:C	rs2190504	NOD1 / GGCT	1	0	C	T	0.440224	0.976314	-0.0334597	0.00580073	0.967 [0.956, 0.978]	8.01e-09	564936	0.438803	-0.0336886	0.00580092	6.34292e-09	0	0.442836	0.997085	-0.025317	0.00729757	0.975 [0.961, 0.989]	0.00045	TRUE	0.439268	0.976299	-0.0488647	0.00778291	0.952 [0.938, 0.967]	3.41924e-10	TRUE
7	45009341	7:45009341:A:G	rs3735485	MYOG1 / CCM2 / SNHG15	0	0	G	A	0.842925	0.995776	0.0531421	0.00786334	1.055 [1.038, 1.071]	1.4e-11	572181	0.84501	0.0534389	0.00786387	1.07939e-11	0.00244654	0.845711	1	0.0588874	0.0100486	1.061 [1.040, 1.082]	1.5e-08	TRUE	0.841271	0.9957	0.0731124	0.0105103	1.076 [1.054, 1.098]	3.49382e-12	TRUE
7	50258313	7:50258313:C:T	rs1870028	IKZF1	0	0	T	C	0.0727033	0.807607	0.154085	0.0120133	1.167 [1.139, 1.194]	1.17e-37	481318	0.0555439	0.150076	0.0122455	1.56633e-34	-0.125339	0.074722	0.983134	0.129008	0.0138999	1.138 [1.107, 1.169]	4.7e-21	TRUE	0.0734447	0.807962	0.174365	0.0160327	1.190 [1.154, 1.228]	1.5073e-27	TRUE
7	50344132	7:50344132:G:C	rs11761922	IKZF1	0	0	C	G	0.292345	0.965825	-0.068486	0.0063717	0.934 [0.922, 0.946]	6.03e-27	557648	0.291479	-0.0650299	0.00647983	1.0616e-23	-0.0298306	0.310398	0.9952	-0.063971	0.00784972	0.938 [0.924, 0.952]	3e-17	TRUE	0.29215	0.966012	-0.0717269	0.00854034	0.931 [0.915, 0.946]	4.51856e-17	TRUE
7	50435617	7:50435617:A:T	rs11766800	IKZF1	0	0	T	A	0.332456	0.903609	-0.0353951	0.0063566	0.965 [0.953, 0.977]	2.57e-08	522383	0.328782	-0.0504116	0.00645751	5.87213e-15	0.0917366	0.321507	0.993785	-0.0220676	0.00778477	0.978 [0.963, 0.993]	0.004	TRUE	0.331348	0.902979	-0.0398312	0.00852371	0.961 [0.945, 0.977]	2.96845e-06	TRUE
7	50821425	7:50821425:T:A	rs757773	GRB10	0	0	A	T	0.765846	0.940373	0.0390276	0.00694165	1.040 [1.026, 1.054]	1.88e-08	542106	0.777708	0.0401219	0.00699484	9.69786e-09	0	0.771164	0.996231	0.0256248	0.00863157	1.026 [1.009, 1.043]	0.0017	TRUE	0.766749	0.939796	0.0448713	0.00932556	1.046 [1.027, 1.065]	1.49692e-06	TRUE
7	75629267	7:75629267:G:C	rs59170362	STYXL1	1	0	C	G	0.163751	0.96086	-0.0678973	0.00785683	0.934 [0.920, 0.949]	5.53e-18	554122	0.161798	-0.0678973	0.00785735	5.56041e-18	0	0.166611	0.996678	-0.0278326	0.00973321	0.973 [0.954, 0.991]	0.0059	TRUE	0.16296	0.960145	-0.094075	0.0105735	0.910 [0.892, 0.929]	5.72532e-19	TRUE
7	92265798	7:92265798:T:C	rs66939011	CDK6	1	0	C	T	0.284816	0.990974	-0.0419296	0.00634099	0.959 [0.947, 0.971]	3.78e-11	571938	0.282208	-0.0419547	0.00634123	3.68594e-11	-0.000581648	0.268977	0.998422	-0.0338472	0.00817018	0.967 [0.951, 0.982]	0.00011	TRUE	0.286316	0.991061	-0.0440046	0.00849781	0.957 [0.941, 0.973]	2.23857e-07	TRUE
7	99498552	7:99498552:C:CTCAGGGTTTCT	.	AZGP1	0	0	CTCAGGGTTTCT	C	0.377511	0.791736	-0.0545096	0.00660457	0.947 [0.935, 0.959]	1.54e-16	456944	0.245916	-0.0506929	0.00661908	1.87978e-14	-0.0685071	0.395299	0.898759	-0.0305543	0.00782587	0.970 [0.955, 0.985]	5.5e-05	TRUE	0.376338	0.791939	-0.0660828	0.00887574	0.936 [0.920, 0.952]	9.66941e-14	TRUE
7	100284510	7:100284510:TG:T	rs35436931	GIGYF1	0	0	T	TG	0.886569	0.888119	0.0904614	0.00958827	1.095 [1.074, 1.116]	3.93e-21	506614	0.896512	0.0856729	0.00960946	4.85724e-19	0	0.886475	0.992907	0.0534171	0.0114637	1.055 [1.031, 1.079]	5.5e-06	TRUE	0.887627	0.886865	0.109118	0.0129195	1.115 [1.087, 1.144]	3.01509e-17	TRUE
7	135311120	7:135311120:G:A	rs7810260	NUP205	0	0	A	G	0.493752	0.953712	-0.127798	0.00582081	0.880 [0.870, 0.890]	7.69e-107	552663	0.489026	-0.0836029	0.0064836	4.83248e-38	0.466426	0.508686	0.998703	-0.0951565	0.00724951	0.909 [0.896, 0.922]	2.6e-40	TRUE	0.492383	0.953757	-0.138595	0.00781045	0.871 [0.857, 0.884]	1.89191e-70	TRUE
7	135343187	7:135343187:C:CAAAAAAAA	rs541884512	STMP1	0	0	CAAAAAAAA	C	0.0888445	0.65533	-0.224587	0.0125356	0.799 [0.780, 0.819]	8.86e-72	367948	0.0371695	-0.160533	0.0128581	9.01847e-36	0	0.087529	0.849191	-0.149413	0.0139027	0.861 [0.838, 0.885]	1.2e-27	TRUE	0.0887714	0.654785	-0.221518	0.0168081	0.801 [0.775, 0.828]	1.15558e-39	TRUE
7	149428247	7:149428247:G:A	rs67647638	KRBA1	0	0	A	G	0.116244	0.947632	-0.189965	0.00927388	0.827 [0.812, 0.842]	3e-93	529796	0.103579	-0.112493	0.0111977	9.55951e-24	0.547882	0.113334	0.986145	-0.138207	0.0114789	0.871 [0.852, 0.891]	1.2e-34	TRUE	0.116725	0.947486	-0.213645	0.0124212	0.808 [0.788, 0.828]	2.65522e-66	TRUE
7	158450569	7:158450569:A:T	rs60680627	ESYT2 / NCAPG2	0	0	T	A	0.599619	0.959935	-0.0534817	0.00591927	0.948 [0.937, 0.959]	1.64e-19	556839	0.605213	-0.053973	0.00591985	7.70281e-20	0	0.618206	0.994435	-0.0524869	0.00747829	0.949 [0.935, 0.963]	7.9e-12	TRUE	0.600359	0.959473	-0.0656274	0.00794212	0.936 [0.922, 0.951]	1.41808e-16	TRUE
8	23393572	8:23393572:G:A	rs4871880	SLC25A37	0	0	A	G	0.148366	0.944226	-0.051486	0.00826591	0.950 [0.934, 0.965]	4.7e-10	542598	0.137764	-0.0533533	0.00826679	1.08982e-10	0.000635451	0.154774	0.976289	-0.0687303	0.0101205	0.934 [0.915, 0.952]	1.2e-11	TRUE	0.147748	0.94364	-0.0546403	0.0111298	0.947 [0.926, 0.968]	9.13755e-07	TRUE
8	30267361	8:30267361:C:A	rs3116009	RBPMS	0	0	A	C	0.501788	0.684455	0.0571993	0.00688665	1.059 [1.045, 1.073]	9.91e-17	395050	0.498196	0.0486076	0.00711876	8.60479e-12	0.163558	0.509437	0.910957	0.0424319	0.00755963	1.043 [1.028, 1.059]	1.8e-08	TRUE	0.502046	0.683218	0.068097	0.00926026	1.070 [1.051, 1.090]	1.92841e-13	TRUE
8	30279355	8:30279355:T:C	rs6468341	RBPMS	0	0	C	T	0.723181	0.777716	0.11482	0.00724882	1.122 [1.106, 1.138]	1.65e-56	445099	0.720185	0.071227	0.00969517	2.03249e-13	0.0666122	0.741546	0.996641	0.0893374	0.0083002	1.093 [1.076, 1.111]	1.2e-29	TRUE	0.7235	0.777058	0.147822	0.00975587	1.159 [1.137, 1.182]	7.34345e-52	TRUE
8	95961626	8:95961626:T:C	rs10097617	TP53INP1	0	0	C	T	0.517836	0.97312	-0.0604118	0.00577683	0.941 [0.931, 0.952]	1.35e-25	562118	0.521585	-0.0661623	0.00585861	1.41814e-29	0	0.529088	0.999128	-0.0601824	0.00727785	0.942 [0.928, 0.955]	3.6e-16	TRUE	0.51867	0.972957	-0.0574742	0.007755	0.944 [0.930, 0.959]	1.25112e-13	TRUE
8	130621254	8:130621254:C:T	rs35389394	CCDC26	0	0	T	C	0.556483	0.887696	0.0703338	0.00609084	1.073 [1.060, 1.086]	7.6e-31	511504	0.550705	0.0700248	0.00609174	1.39721e-30	0.00449703	0.571482	0.982589	0.0540003	0.00739468	1.055 [1.040, 1.071]	5.3e-13	TRUE	0.557551	0.887061	0.0753471	0.00817052	1.078 [1.061, 1.096]	2.92079e-20	TRUE
8	131743619	8:131743619:G:A	rs925301	ADCY8	1	1	A	G	0.503817	0.948013	0.0327161	0.00584787	1.033 [1.022, 1.045]	2.21e-08	547953	0.503357	0.0323095	0.00584811	3.29925e-08	-0.00326034	0.515007	0.998147	-0.0067732	0.00726405	0.993 [0.979, 1.008]	0.29	FALSE	0.501889	0.94771	0.0279901	0.00784333	1.028 [1.013, 1.044]	0.000358831	TRUE
8	133798919	8:133798919:C:T	rs2553593	PHF20L1 / TG	1	0	T	C	0.31555	0.866304	-0.0420285	0.00659956	0.959 [0.947, 0.971]	1.91e-10	497970	0.282655	-0.0415935	0.00659991	2.93597e-10	0	0.317997	0.9988	-0.0105509	0.00779562	0.989 [0.974, 1.005]	0.094	TRUE	0.31516	0.865509	-0.0491799	0.00886403	0.952 [0.936, 0.969]	2.88543e-08	TRUE
9	603890	9:603890:C:T	rs2641979	KANK1	0	0	T	C	0.473027	0.969461	0.0508338	0.00578663	1.052 [1.040, 1.064]	1.57e-18	561168	0.475125	0.0509045	0.00578703	1.414e-18	0.00163642	0.472521	0.991463	0.0388691	0.00729893	1.040 [1.025, 1.055]	3.1e-08	TRUE	0.473009	0.969296	0.0600289	0.00776428	1.062 [1.046, 1.078]	1.06365e-14	TRUE
9	4651982	9:4651982:C:T	rs7025858	SPATA6L / PLPP6	1	0	T	C	0.431378	0.934997	-0.0452718	0.00595478	0.956 [0.945, 0.967]	2.9e-14	538541	0.426683	-0.0453558	0.0059551	2.61073e-14	0	0.452574	0.98937	-0.0289033	0.00731507	0.972 [0.958, 0.986]	6e-05	TRUE	0.43035	0.934733	-0.0455966	0.00798483	0.955 [0.941, 0.970]	1.12707e-08	TRUE
9	98799337	9:98799337:T:C	rs141645158	ERCC6L2	0	0	C	T	0.0346965	0.895711	-0.0944892	0.016611	0.910 [0.881, 0.940]	1.28e-08	506885	0.0300134	-0.0926328	0.016613	2.46242e-08	-0.0140128	0.037692	0.981798	-0.0651387	0.0192107	0.937 [0.902, 0.973]	0.00055	TRUE	0.0345811	0.8951	-0.116708	0.0222857	0.890 [0.852, 0.930]	1.63283e-07	TRUE
9	100746855	9:100746855:G:GCA	rs144894688	ANP32B	1	0	GCA	G	0.211604	0.977004	0.0456311	0.00703727	1.047 [1.032, 1.061]	8.92e-11	566982	0.215271	0.0455128	0.00703841	1.00397e-10	0.00366232	0.22035	0.998357	0.0300418	0.00874451	1.030 [1.013, 1.048]	0.00025	TRUE	0.212431	0.976938	0.0603059	0.00942815	1.062 [1.043, 1.082]	1.59118e-10	TRUE
9	106887581	9:106887581:A:G	rs2417487	SMC2	0	0	G	A	0.548795	0.966579	-0.0529568	0.00582082	0.948 [0.938, 0.959]	9.22e-20	558292	0.553032	-0.0530485	0.00582137	8.03481e-20	-0.00386869	0.538111	0.996508	-0.0446466	0.00728901	0.956 [0.943, 0.970]	6.9e-11	TRUE	0.549753	0.966479	-0.0562574	0.00781846	0.945 [0.931, 0.960]	6.22444e-13	TRUE
9	109583315	9:109583315:C:T	rs145680170	ZNF462	0	0	T	C	0.0142049	0.579017	0.174375	0.031253	1.191 [1.120, 1.266]	2.41e-08	342477	0.00564137	0.173284	0.0312664	2.98705e-08	-0.0254804	0.011255	0.87906	0.126468	0.0364702	1.135 [1.056, 1.219]	0.00022	TRUE	0.0142214	0.579167	0.193103	0.0419308	1.213 [1.117, 1.317]	4.11889e-06	TRUE
9	109623523	9:109623523:G:C	rs10978662	ZNF462	0	0	C	G	0.13785	0.937916	0.0614914	0.00849465	1.063 [1.046, 1.081]	4.53e-13	546206	0.124407	0.062581	0.00849724	1.77332e-13	0.00329477	0.141106	0.99271	0.0370764	0.0104164	1.038 [1.017, 1.059]	0.00029	TRUE	0.137146	0.937183	0.0679782	0.0114194	1.070 [1.047, 1.095]	2.63457e-09	TRUE
9	109797799	9:109797799:C:G	rs1355281	ZNF462	0	0	G	C	0.316094	0.942075	-0.0402999	0.00631764	0.961 [0.949, 0.972]	1.78e-10	542904	0.313319	-0.0400478	0.00631903	2.33287e-10	0.00240623	0.312798	0.99529	-0.0269123	0.00782988	0.973 [0.959, 0.988]	0.00045	TRUE	0.315489	0.941599	-0.0372898	0.00848829	0.963 [0.948, 0.980]	1.11753e-05	TRUE
9	114649669	9:114649669:C:T	rs10981140	UGCG	0	0	T	C	0.24576	0.924067	0.0491282	0.0068849	1.050 [1.036, 1.065]	9.63e-13	533115	0.226718	0.0487922	0.00688545	1.3777e-12	0	0.242958	0.978441	0.044895	0.00854044	1.046 [1.029, 1.063]	1.6e-07	TRUE	0.245684	0.923921	0.0653855	0.00923083	1.068 [1.048, 1.087]	1.4067e-12	TRUE
9	127504910	9:127504910:T:C	rs10760375	NR6A1	0	0	C	T	0.502235	0.847695	-0.0565351	0.00618777	0.945 [0.934, 0.957]	6.44e-20	489333	0.474551	-0.0423736	0.00659525	1.31975e-10	0.429461	0.512595	0.997295	-0.0377537	0.00726892	0.963 [0.949, 0.977]	1.2e-07	TRUE	0.502235	0.847737	-0.0631017	0.00829935	0.939 [0.924, 0.954]	2.88868e-14	TRUE
9	135860063	9:135860063:C:T	rs7853926	GFI1B	0	0	T	C	0.0870551	0.978303	-0.0896964	0.0102989	0.914 [0.896, 0.933]	3.06e-18	555646	0.0847284	-0.0657573	0.0105428	4.45572e-10	0.213966	0.088434	1	-0.0698715	0.0127486	0.932 [0.910, 0.956]	7.4e-09	TRUE	0.0869203	0.978159	-0.0948505	0.0138502	0.910 [0.885, 0.935]	7.47137e-12	TRUE
9	135870130	9:135870130:C:G	rs621940	GFI1B	0	0	G	C	0.154931	0.954825	-0.106791	0.00812474	0.899 [0.885, 0.913]	1.85e-39	541864	0.149361	-0.0888794	0.00838999	3.19391e-26	-0.148825	0.158353	0.989976	-0.0825226	0.00999422	0.921 [0.903, 0.939]	8.3e-17	TRUE	0.154625	0.954388	-0.1257	0.0109212	0.882 [0.863, 0.901]	1.17896e-30	TRUE
9	135873711	9:135873711:C:CA	rs33997744	GFI1B	0	0	CA	C	0.371317	0.727038	0.0546812	0.00692179	1.056 [1.042, 1.071]	2.79e-15	418794	0.294905	0.0448947	0.00698577	1.30499e-10	0	0.393917	0.840285	0.0325844	0.0080944	1.033 [1.017, 1.050]	2.9e-05	TRUE	0.3695	0.727305	0.0695879	0.00928586	1.072 [1.053, 1.092]	6.6819e-14	TRUE
10	7797430	10:7797430:A:G	rs34134812	KIN	0	0	G	A	0.04327	0.878604	-0.0819698	0.0150069	0.921 [0.895, 0.949]	4.7e-08	502452	0.0333636	-0.0824964	0.0150077	3.86444e-08	-0.00715536	0.044754	0.985106	-0.0144043	0.0176606	0.986 [0.952, 1.020]	0.39	TRUE	0.0443016	0.879117	-0.0828699	0.0200246	0.920 [0.885, 0.957]	3.4972e-05	TRUE
10	8467155	10:8467155:G:C	rs2646421	GATA3	0	0	C	G	0.359099	0.929641	-0.0405979	0.00616718	0.960 [0.949, 0.972]	4.61e-11	535137	0.351893	-0.0408816	0.00616758	3.39189e-11	0.00108578	0.38135	0.991129	-0.026052	0.00750263	0.974 [0.960, 0.989]	0.00055	TRUE	0.357951	0.929659	-0.0404885	0.00827017	0.960 [0.945, 0.976]	9.79445e-07	TRUE
10	13541724	10:13541724:T:TAAAAC	rs113234105	BEND7	0	0	TAAAAC	T	0.576297	1	0.0435174	0.00577685	1.044 [1.033, 1.056]	4.96e-14	574838	0.574625	0.0434688	0.00577714	5.30123e-14	0.00128988	0.602619	1	0.041819	0.00742968	1.043 [1.028, 1.058]	1.5e-08	TRUE	0.57546	1	0.0554236	0.00775744	1.057 [1.041, 1.073]	9.02818e-13	TRUE
10	20004618	10:20004618:G:A	rs502192	MALRD1	1	0	A	G	0.524473	0.934254	0.0350439	0.00590015	1.036 [1.024, 1.048]	2.86e-09	539542	0.5256	0.0349884	0.00590034	3.03125e-09	0	0.527271	0.996436	0.0320134	0.00728223	1.033 [1.018, 1.047]	1.3e-05	TRUE	0.525271	0.933664	0.0483551	0.00791296	1.050 [1.033, 1.066]	9.90855e-10	TRUE
10	44112245	10:44112245:G:A	rs12354886	ZNF485	1	0	A	G	0.2331	0.992374	0.0452589	0.00674161	1.046 [1.033, 1.060]	1.9e-11	576549	0.2325	0.0450734	0.00674191	2.30046e-11	-0.00360032	0.241158	1	0.0288434	0.00846915	1.029 [1.012, 1.047]	0.00049	TRUE	0.232957	0.992342	0.0547239	0.00904194	1.056 [1.038, 1.075]	1.42856e-09	TRUE
10	52086939	10:52086939:C:G	rs2246994	SGMS1	0	0	G	C	0.530969	0.879121	-0.0495929	0.00607951	0.952 [0.940, 0.963]	3.42e-16	508878	0.526169	-0.0494554	0.00607994	4.14671e-16	0	0.534659	0.96992	-0.0427034	0.00738044	0.958 [0.944, 0.972]	9.9e-10	TRUE	0.530172	0.878298	-0.0524948	0.00816382	0.949 [0.934, 0.964]	1.27453e-10	TRUE
10	65209609	10:65209609:T:C	rs10740125	JMJD1C	0	0	C	T	0.468931	0.970745	0.0501693	0.00578897	1.051 [1.040, 1.064]	4.46e-18	561252	0.473837	0.0501693	0.00578935	4.484e-18	0	0.472544	0.999834	0.051773	0.00727434	1.053 [1.038, 1.068]	6.5e-13	TRUE	0.472365	0.970353	0.0626376	0.00776417	1.065 [1.049, 1.081]	7.17464e-16	TRUE
10	76970613	10:76970613:G:C	rs11543	VDAC2	1	0	C	G	0.541282	0.92735	-0.0471607	0.00592762	0.954 [0.943, 0.965]	1.78e-15	536905	0.548693	-0.0471607	0.00592796	1.78219e-15	0	0.54316	0.994786	-0.0300705	0.00730946	0.970 [0.957, 0.984]	8.7e-06	TRUE	0.539432	0.927382	-0.0531162	0.00795024	0.948 [0.934, 0.963]	2.37192e-11	TRUE
10	89698190	10:89698190:C:A	rs1234214	PTEN	1	0	A	C	0.396967	0.903804	0.0350483	0.00611246	1.036 [1.023, 1.048]	9.81e-09	523749	0.376145	0.0353722	0.00611284	7.18464e-09	0.00790795	0.38969	0.991271	0.0237349	0.00748051	1.024 [1.009, 1.039]	0.00079	TRUE	0.397901	0.903135	0.0348073	0.00819765	1.035 [1.019, 1.052]	2.17611e-05	TRUE
10	91326387	10:91326387:A:C	rs17480179	PANK1	1	0	C	A	0.119832	0.910855	-0.0615465	0.00922753	0.940 [0.924, 0.957]	2.56e-11	521593	0.102491	-0.0619679	0.0092282	1.87992e-11	0	0.130926	0.978469	-0.0435679	0.0108637	0.957 [0.937, 0.978]	4.4e-05	TRUE	0.118833	0.910474	-0.0762438	0.0124245	0.927 [0.904, 0.949]	8.43199e-10	TRUE
10	104395409	10:104395409:T:C	rs58114614	TRIM8	1	0	C	T	0.0220179	0.885698	-0.185023	0.0209175	0.831 [0.798, 0.866]	9.13e-19	497146	0.0153916	-0.182082	0.0209249	3.26892e-18	-0.02352	0.024023	1	-0.0828707	0.0237386	0.920 [0.879, 0.964]	0.00016	TRUE	0.0222419	0.886385	-0.188443	0.0280119	0.828 [0.784, 0.875]	1.72902e-11	TRUE
10	105676465	10:105676465:C:A	rs9420907	STN1	1	0	A	C	0.850797	0.875732	0.0532472	0.00859545	1.055 [1.037, 1.073]	5.84e-10	499464	0.866033	0.0514916	0.00859814	2.11543e-09	0	0.868841	1	0.0343599	0.0107744	1.035 [1.013, 1.057]	0.0014	TRUE	0.849174	0.876147	0.0572596	0.0114715	1.059 [1.035, 1.083]	5.99253e-07	TRUE
10	126850035	10:126850035:A:G	rs1926785	CTBP2	0	0	G	A	0.826509	0.776418	-0.0688519	0.00849508	0.933 [0.918, 0.949]	5.28e-16	452643	0.843212	-0.069963	0.00849808	1.8288e-16	0	0.845305	0.98013	-0.0638872	0.0101159	0.938 [0.920, 0.957]	1.1e-10	TRUE	0.827028	0.775186	-0.080729	0.0114075	0.922 [0.902, 0.943]	1.47503e-12	TRUE
11	2572186	11:2572186:T:C	rs12291654	KCNQ1	0	0	C	T	0.240972	0.914282	-0.0433232	0.00696844	0.958 [0.945, 0.971]	5.07e-10	527413	0.222567	-0.0440653	0.00697047	2.58677e-10	-0.0152541	0.249873	0.981782	-0.0135152	0.00844814	0.987 [0.970, 1.003]	0.074	TRUE	0.240839	0.913209	-0.0399618	0.00935915	0.961 [0.943, 0.979]	1.95637e-05	TRUE
11	2810418	11:2810418:C:A	rs234875	KCNQ1	0	0	A	C	0.323594	0.890347	-0.0473066	0.00645952	0.954 [0.942, 0.966]	2.41e-13	512890	0.298591	-0.0521056	0.00649496	1.03642e-15	-0.0897082	0.330866	0.986585	-0.0318302	0.00775988	0.969 [0.954, 0.984]	8.2e-05	TRUE	0.324545	0.889388	-0.0559533	0.00866797	0.946 [0.930, 0.962]	1.08091e-10	TRUE
11	2858636	11:2858636:C:T	rs74046911	KCNQ1 / CDKN1C	0	0	T	C	0.0455883	0.854084	-0.164809	0.0150172	0.848 [0.823, 0.873]	5.06e-28	477311	0.0350075	-0.188559	0.0151609	1.64134e-35	-0.112857	0.041738	0.982714	-0.106352	0.0184681	0.899 [0.867, 0.932]	3.6e-09	TRUE	0.0451577	0.850613	-0.181486	0.0202319	0.834 [0.802, 0.868]	2.95733e-19	TRUE
11	2858800	11:2858800:G:C	rs458069	KCNQ1 / CDKN1C	0	0	C	G	0.293867	0.868082	-0.0401867	0.00670979	0.961 [0.948, 0.973]	2.11e-09	501409	0.268128	-0.045539	0.00676194	1.64368e-11	0.00145808	0.298672	0.94924	-0.0455074	0.00810857	0.956 [0.940, 0.971]	6.8e-09	TRUE	0.294855	0.867425	-0.0460083	0.00900621	0.955 [0.938, 0.972]	3.24713e-07	TRUE
11	3855859	11:3855859:G:C	rs4597058	RHOG	0	0	C	G	0.390473	0.953019	0.04324	0.00597402	1.044 [1.032, 1.056]	4.55e-13	551467	0.390964	0.0433242	0.00597479	4.13166e-13	-0.00592977	0.391235	0.990673	0.0309985	0.00747577	1.031 [1.016, 1.047]	1.5e-05	TRUE	0.39052	0.952615	0.047409	0.00801463	1.049 [1.032, 1.065]	3.31253e-09	TRUE
11	5718712	11:5718712:C:T	rs7936676	TRIM22	1	0	T	C	0.591963	0.962587	-0.0348442	0.00589564	0.966 [0.955, 0.977]	3.42e-09	557950	0.594694	-0.0352294	0.00589633	2.3038e-09	-0.00244785	0.599659	0.994625	-0.0291081	0.00741421	0.971 [0.957, 0.986]	0.00011	TRUE	0.592208	0.962372	-0.0351462	0.00791023	0.965 [0.951, 0.981]	8.86584e-06	TRUE
11	13315205	11:13315205:T:C	rs34796300	ARNTL	0	0	C	T	0.559641	0.967734	-0.0395947	0.00581681	0.961 [0.950, 0.972]	9.97e-12	561767	0.566171	-0.0393615	0.00581723	1.32061e-11	0	0.57334	0.996933	-0.037078	0.00734551	0.964 [0.950, 0.977]	2.3e-07	TRUE	0.558143	0.967682	-0.0492463	0.0078109	0.952 [0.937, 0.967]	2.88529e-10	TRUE
11	47406592	11:47406592:C:T	rs11039216	SPI1	0	0	T	C	0.526609	0.97333	0.0513827	0.00578658	1.053 [1.041, 1.065]	6.71e-19	561132	0.529987	0.0446833	0.00589205	3.35956e-14	0.275611	0.532794	0.994418	0.0430137	0.00727921	1.044 [1.029, 1.059]	1.4e-08	TRUE	0.526152	0.973183	0.0528502	0.00775986	1.054 [1.038, 1.070]	9.71181e-12	TRUE
11	61967884	11:61967884:G:T	rs1792960	INCEP	1	0	T	G	0.347281	0.997379	0.0337859	0.00598175	1.034 [1.022, 1.047]	1.62e-08	577551	0.347585	0.0341545	0.00598214	1.1336e-08	-0.00904314	0.346976	0.992436	0.0221752	0.00763757	1.022 [1.007, 1.038]	0.0026	TRUE	0.346233	0.997323	0.0387897	0.00802515	1.040 [1.023, 1.056]	1.34141e-06	TRUE
11	64153749	11:64153749:C:T	rs4930323	CCDC88B / TRMT112 / PDRX5	0	0	T	C	0.0664022	0.912121	0.0806595	0.011935	1.084 [1.059, 1.110]	1.4e-11	530461	0.0574351	0.0813147	0.011937	9.62568e-12	0.00869119	0.05921	0.979687	0.0872849	0.0155105	1.091 [1.059, 1.125]	1e-07	TRUE	0.0660642	0.912585	0.100255	0.0159874	1.105 [1.071, 1.141]	3.5893e-10	TRUE
11	66439975	11:66439975:T:C	rs111758252	RBM4B / C11orf80	1	0	C	T	0.0550552	0.837384	0.0886961	0.0135146	1.093 [1.064, 1.122]	5.27e-11	492980	0.036768	0.0887968	0.0135165	5.0475e-11	-0.01202	0.05467	0.884359	0.0626192	0.0169897	1.065 [1.030, 1.101]	0.0002	TRUE	0.0549555	0.836072	0.112811	0.0181026	1.119 [1.080, 1.160]	4.61148e-10	TRUE
11	68562328	11:68562328:C:T	rs2229738	CPT1A	1	0	T	C	0.0742538	0.993305	0.0617327	0.0107974	1.064 [1.041, 1.086]	1.08e-08	584528	0.0741586	0.0635219	0.0107989	4.0477e-09	-0.00212801	0.066274	1	0.0492402	0.0145919	1.050 [1.021, 1.081]	0.00097	TRUE	0.0747592	0.993297	0.0647901	0.0144411	1.067 [1.037, 1.098]	7.23969e-06	TRUE
11	77924607	11:77924607:A:C	rs901105	USP35 / GAB2	0	0	C	A	0.166751	0.983308	0.0735862	0.0076784	1.076 [1.060, 1.093]	9.38e-22	571773	0.166138	0.0736813	0.00767903	8.38097e-22	0	0.162707	0.999212	0.0637868	0.00981436	1.066 [1.046, 1.087]	8.8e-11	TRUE	0.165939	0.983439	0.075458	0.0102935	1.078 [1.057, 1.100]	2.28981e-13	TRUE
11	108018148	11:108018148:ATGTGACCAGAAGGCCTGCTGTAATCAG:A	rs553632142	ACAT1	0	0	A	ATGTGACCAGAAGGCCTGCTGTAATCAG	0.00714393	1	0.231332	0.0332341	1.260 [1.181, 1.345]	3.39e-12	597932	0.007105	0.193624	0.0333569	6.45063e-09	-0.0417211	0.003077	0.72346	0.19772	0.0771108	1.219 [1.048, 1.417]	0.0055	TRUE	0.00732466	1	0.255391	0.0440464	1.291 [1.184, 1.407]	6.70255e-09	TRUE
11	108266347	11:108266347:AT:A	rs536560810	NPAT / ATM / C11orf65	0	0	A	AT	0.0569791	0.327552	-0.184912	0.0217127	0.831 [0.797, 0.867]	1.65e-17	184861	0.0101997	-0.157664	0.0217553	4.25624e-13	-0.0892638	0.074585	0.661431	-0.0688135	0.0170156	0.934 [0.903, 0.965]	7.3e-05	TRUE	0.0563621	0.326087	-0.233415	0.0293886	0.792 [0.748, 0.839]	1.98335e-15	TRUE
11	108331481	11:108331481:C:T	rs28491848	NPAT / ATM / C11orf65	0	0	T	C	0.468348	0.886031	0.113572	0.00606705	1.120 [1.107, 1.134]	3.43e-78	510775	0.486955	0.0620619	0.00710377	2.40512e-18	0.478793	0.461649	0.949571	0.0911514	0.00745408	1.095 [1.080, 1.112]	3.2e-34	TRUE	0.471916	0.885804	0.128178	0.00813323	1.137 [1.119, 1.155]	5.88437e-56	TRUE
11	108406943	11:108406943:G:A	rs117706999	EPHX5 / POGLUT3	0	0	A	G	0.0240234	0.911168	0.188912	0.0191513	1.208 [1.163, 1.254]	5.95e-23	544666	0.020336	0.11043	0.0196718	1.98142e-08	0.00279772	0.024148	0.972711	0.17858	0.0239169	1.196 [1.141, 1.253]	1.6e-14	TRUE	0.0240699	0.910133	0.236319	0.0256067	1.267 [1.205, 1.332]	2.73716e-20	TRUE
11	110692006	11:110692006:A:G	rs226146	ARHGAP20	1	0	G	A	0.546379	0.926442	-0.0401632	0.00593945	0.961 [0.950, 0.972]	1.36e-11	535749	0.540481	-0.0410422	0.00594018	4.87227e-12	0.00968723	0.559418	0.995385	-0.0287596	0.00731846	0.972 [0.958, 0.986]	8.1e-05	TRUE	0.545895	0.926278	-0.046639	0.00797264	0.954 [0.940, 0.969]	4.91938e-09	TRUE
11	113700546	11:113700546:CA:C	rs5794883	USP28 / HTR3A	0	0	C	CA	0.678161	0.835136	0.0470633	0.00670081	1.048 [1.035, 1.062]	2.16e-12	477978	0.674757	0.0481751	0.0067031	6.62337e-13	0.0207635	0.706378	0.984752	0.0450319	0.00800635	1.046 [1.030, 1.063]	1.3e-07	TRUE	0.677208	0.835304	0.060943	0.00898876	1.063 [1.044, 1.082]	1.20254e-11	TRUE
11	113958142	11:113958142:GT:G	rs35092495	ZBTB16	0	0	G	GT	0.435293	1	0.0322506	0.00574439	1.033 [1.021, 1.044]	1.97e-08	577513	0.43605	0.0317434	0.0057461	3.30721e-08	0.00404967	0.454927	1	0.0164513	0.00729523	1.017 [1.002, 1.031]	0.022	TRUE	0.433229	1	0.0418691	0.00769302	1.043 [1.027, 1.059]	5.25436e-08	TRUE
11	116623213	11:116623213:TA:T	rs66505542	BUD13	1	0	T	TA	0.844221	0.969548	0.075515	0.00804244	1.078 [1.062, 1.095]	6.03e-21	550640	0.849316	0.0750058	0.00804352	1.10989e-20	-0.0040974	0.860078	0.997044	0.0316578	0.0104778	1.032 [1.011, 1.054]	0.0019	TRUE	0.845051	0.969438	0.0996624	0.0108146	1.105 [1.082, 1.128]	3.09742e-20	TRUE
11	119054208	11:119054208:G:T	rs45439091	NLRX1 / CBL	1	0	T	G	0.073721	0.987753	0.0825677	0.0109181	1.086 [1.063, 1.110]	3.95e-14	575450	0.0737795	0.083821	0.0109191	1.63476e-14	-0.00408888	0.072429	0.998065	0.0572561	0.0140192	1.059 [1.030, 1.088]	5.2e-05	TRUE	0.0739541	0.987504	0.0735348	0.0146566	1.076 [1.046, 1.108]	5.24312e-07	TRUE
11	124636645	11:124636645:G:A	rs73031459	MSANTD2	1	0	A	G	0.0320294	0.635277	0.143686	0.0201106	1.155 [1.110, 1.201]	9.01e-13	373558	0.0135186	0.146333	0.0201151	3.46967e-13	-0.0190543	0.031101	0.869792	0.109472	0.0223142	1.116 [1.068, 1.166]	1.4e-06	TRUE	0.0323495	0.633783	0.158416	0.0268399	1.172 [1.112, 1.235]	3.58583e-09	TRUE
11	124670069	11:124670069:G:A	rs183501631	MSANTD2	1	0	A	G	0.0442531	0.773225	0.121757	0.0155328	1.130 [1.096, 1.164]	4.55e-15	459023	0.0269597	0.123362	0.0155361	2.01615e-15	0	0.056268	0.893012	0.0799051	0.0166216	1.083 [1.049, 1.119]	9e-07	TRUE	0.044121	0.772498	0.149815	0.020906	1.162 [1.115, 1.210]	7.71614e-13	TRUE
12	740009	12:740009:C:G	rs34038797	NINJ2 / WNK1	1	0	G	C	0.48581	0.887864	-0.0472847	0.0060373	0.954 [0.943, 0.965]	4.8e-15	514459	0.491921	-0.0468355	0.0060377	8.68395e-15	0.00300062	0.479145	0.980188	-0.0253742	0.00734847	0.975 [0.961, 0.989]	0.00015	TRUE	0.485398	0.887903	-0.0543047	0.00809729	0.947 [0.932, 0.962]	1.99297e-11	TRUE
12	3239752	12:3239752:G:A	rs34659927	TSPAN9	0	0	A	G	0.166031	0.963388	-0.0956715	0.00784049	0.909 [0.895, 0.923]	3.02e-34	550219	0.159422	-0.0768459	0.0084033	5.9778e-20	-0.00839887	0.168674	0.997032	-0.106222	0.00968257	0.899 [0.882, 0.917]	1.8e-27	TRUE	0.166445	0.962816	-0.106833	0.0105207	0.899 [0.880, 0.917]	3.16373e-24	TRUE
12	3910584	12:3910584:ATT:A	rs145403788	PARP11	0	0	A	ATT	0.109962	0.937295	-0.0702082	0.00942159	0.932 [0.915, 0.950]	9.2e-14	539180	0.0977935	-0.0562447	0.00946813	2.84286e-09	-0.0666162	0.120282	0.993697	-0.0314485	0.0111779	0.969 [0.948, 0.991]	0.0053	TRUE	0.109711	0.936959	-0.089026	0.012695	0.915 [0.892, 0.938]	2.33776e-12	TRUE
12	4042363	12:4042363:G:T	rs11062924	PARP11	0	0	T	G	0.175335	0.950486	0.0811715	0.00761168	1.085 [1.069, 1.101]	1.5e-26	559091	0.172486	0.0737059	0.00763353	4.65682e-22	-0.0354541	0.16952	0.993048	0.0754841	0.00965601	1.078 [1.058, 1.099]	1.4e-15	TRUE	0.176464	0.950546	0.094532	0.0101847	1.099 [1.077, 1.121]	1.66686e-20	TRUE
12	4071238	12:4071238:G:A	rs622513	PARP11	0	0	A	G	0.544442	0.895256	-0.0938619	0.00602493	0.910 [0.900, 0.921]	1.01e-54	520088	0.535478	-0.090845	0.00604615	5.01663e-51	0.00563026	0.550408	0.972729	-0.0867778	0.00738137	0.917 [0.904, 0.930]	8.1e-33	TRUE	0.543557	0.895115	-0.101273	0.00808419	0.904 [0.889, 0.918]	5.29176e-36	TRUE
12	4328521	12:4328521:G:A	rs117233107	CCND2	0	0	A	G	0.0181861	0.796276	-0.17646	0.024171	0.838 [0.799, 0.879]	2.87e-13	449023	0.0115398	-0.182796	0.024215	4.39037e-14	-0.0623489	0.015426	0.880683	-0.0783327	0.0311735	0.925 [0.870, 0.983]	0.0055	TRUE	0.0181105	0.795909	-0.160099	0.0323942	0.852 [0.800, 0.908]	7.72449e-07	TRUE
12	4412762	12:4412762:A:G	rs1049612	CCND2 / TIGAR	0	0	G	A	0.393313	0.954234	-0.0578421	0.00596768	0.944 [0.933, 0.955]	3.24e-22	551176	0.396345	-0.0610096	0.00597807	1.87237e-24	-0.00492788	0.38835	0.995318	-0.0508274	0.00745913	0.950 [0.937, 0.965]	2.7e-12	TRUE	0.395185	0.953827	-0.0610789	0.00800334	0.941 [0.926, 0.956]	2.31739e-14	TRUE
12	6495275	12:6495275:C:A	rs2364480	LTBR	0	0	A	C	0.723661	0.837452	0.101456	0.00698625	1.107 [1.092, 1.122]	8.77e-48	479758	0.731741	0.0949664	0.00709207	6.87104e-41	0.186596	0.743041	0.980274	0.0729948	0.00837999	1.076 [1.058, 1.094]	2.1e-18	TRUE	0.722574	0.837324	0.115401	0.00936729	1.122 [1.102, 1.143]	7.10722e-35	TRUE
12	6495636	12:6495636:G:A	rs41429344	LTBR	0	0	A	G	0.181867	0.685042	0.0750851	0.0088786	1.078 [1.059, 1.097]	2.75e-17	399332	0.0922235	0.0551751	0.00901144	9.19535e-10	-0.00349569	NA	NA	NA	NA	NA	NA	NA	0.182231	0.684574	0.0937839	0.0118884	1.098 [1.073, 1.124]	3.05281e-15	TRUE
12	12888438	12:12888438:T:A	rs2024385	APOLD1 / CDKN1B	0	0	A	T	0.420213	0.839218	-0.0732062	0.00630107	0.929 [0.918, 0.941]	3.34e-31	484162	0.408257	-0.0741939	0.00630255	5.43832e-32	0.0059983	0.429182	0.992486	-0.0627196	0.00735099	0.939 [0.926, 0.953]	5.8e-18	TRUE	0.418098	0.839303	-0.0852067	0.0084708	0.918 [0.903, 0.934]	8.3946e-24	TRUE
12	14589716	12:14589716:CT:C	rs58703478	ATF7IP / PLBD1	0	0	C	CT	0.393902	0.922478	0.0566095	0.0060505	1.058 [1.046, 1.071]	8.27e-21	535912	0.401912	0.0566836	0.00605114	7.43219e-21	0	0.489304	0.958741	0.051425	0.00739874	1.053 [1.038, 1.068]	2e-12	TRUE	0.392844	0.922384	0.075027	0.0081188	1.078 [1.061, 1.095]	2.43893e-20	TRUE
12	26410450	12:26410450:A:G	rs11610648	SSPN	0	0	G	A	0.02483	0.852897	-0.129756	0.0199742	0.878 [0.845, 0.913]	8.24e-11	484892	0.0185671	-0.126188	0.0199791	2.68392e-10	-0.0212298	0.030115	0.992479	-0.0961941	0.0213083	0.908 [0.871, 0.947]	6.6e-06	TRUE	0.0246001	0.849878	-0.1607	0.0270288	0.852 [0.808, 0.898]	2.75581e-09	TRUE
12	26583654	12:26583654:T:G	rs11048516	ITPR2	0	0	G	T	0.0750208	0.947308	0.111963	0.0110005	1.119 [1.095, 1.143]	2.49e-24	557775	0.0711648	0.110548	0.0110037	9.52351e-24	-0.000637914	0.069747	0.993833	0.112193	0.0142245	1.119 [1.088, 1.150]	7.1e-15	TRUE	0.0750781	0.947005	0.14051	0.0147059	1.151 [1.118, 1.185]	1.23994e-21	TRUE
12	32117200	12:32117200:G:GT	rs34357090	RESF1	1	0	GT	G	0.419081	0.883447	-0.0359699	0.00613747	0.965 [0.953, 0.976]	4.61e-09	510807	0.404577	-0.0360661	0.00613771	4.19906e-09	0	0.40161	0.936571	-0.0241428	0.00764435	0.976 [0.962, 0.991]	0.0009	TRUE	0.419128	0.883022	-0.0465057	0.00823829	0.955 [0.939, 0.970]	1.65113e-08	TRUE
12	48213720	12:48213720:C:G	rs113736796	HDAC7	0	0	G	C	0.0367775	0.910697	0.0906502	0.0156698	1.095 [1.062, 1.129]	7.25e-09	538537	0.0302709	0.0924173	0.0156707	3.69117e-09	-0.00397342	0.039213	0.953095	0.115039	0.0190837	1.122 [1.081, 1.165]	3.8e-10	TRUE	0.0368833	0.909039	0.117721	0.0210359	1.125 [1.079, 1.172]	2.19104e-08	TRUE
12	52304721	12:52304721:G:A	rs73111522	ACVRL1	0	0	A	G	0.034807	0.820382	0.17832	0.016878	1.195 [1.156, 1.235]	4.32e-26	489392	0.0233397	0.167846	0.016933	3.67884e-23	0.0845326	0.040501	0.981975	0.139812	0.0185238	1.150 [1.109, 1.193]	2.5e-13	TRUE	0.0348779	0.817364	0.225826	0.0225895	1.253 [1.199, 1.310]	1.57217e-23	TRUE
12	52305786	12:52305786:C:T	rs1700159	ACVRL1 / ACVR1B	0	0	T	C	0.769145	0.996725	0.0644991	0.00679866	1.067 [1.053, 1.081]	2.38e-21	570710	0.76949	0.0596	0.00682044	2.36338e-18	0.00362475	0.771495	1	0.0544872	0.00864038	1.056 [1.038, 1.074]	4.3e-11	TRUE	0.771217	0.9967	0.0749589	0.0091526	1.078 [1.059, 1.097]	2.61457e-16	TRUE
12	54685880	12:54685880:C:T	rs35979828	NFE2 / HNRNPA1	0	0	T	C	0.0808293	0.784033	0.132971	0.0116885	1.142 [1.116, 1.169]	5.49e-30	461396	0.0547331	0.127811	0.0117179	1.06332e-27	-0.0699792	0.069733	1	0.133239	0.0142433	1.142 [1.111, 1.175]	2.8e-22	TRUE	0.0821754	0.784363	0.15798	0.0155484	1.171 [1.136, 1.207]	2.9744e-24	TRUE
12	54694560	12:54694560:C:A	rs79977579	NFE2	0	0	A	C	0.0907145	0.849582	-0.0789494	0.0108109	0.924 [0.905, 0.944]	2.82e-13	485881	0.0658666	-0.0710917	0.010837	5.37838e-11	-0.000981126	0.099265	0.983529	-0.0502126	0.0122337	0.951 [0.929, 0.974]	0.00011	TRUE	0.0907191	0.84977	-0.102979	0.0145309	0.902 [0.877, 0.928]	1.37183e-12	TRUE
12	58306097	12:58306097:C:T	rs9971803	ATP23	1	0	T	C	0.31556	0.970437	-0.0378428	0.00620877	0.963 [0.951, 0.975]	1.09e-09	562628	0.316355	-0.0373004	0.00620942	1.88901e-09	-0.0120199	0.329662	0.991238	-0.0186449	0.00775144	0.982 [0.967, 0.997]	0.015	TRUE	0.314917	0.970352	-0.0358544	0.00833025	0.965 [0.949, 0.981]	1.67649e-05	TRUE
12	62774082	12:62774082:C:T	rs7970028	USP15	1	0	T	C	0.111299	0.999241	0.0564393	0.00903505	1.058 [1.040, 1.077]	4.19e-10	580151	0.110248	0.0558451	0.00903633	6.40751e-10	-0.00763566	0.105543	1	0.0505502	0.0117969	1.052 [1.028, 1.077]	5.3e-05	TRUE	0.110856	0.999235	0.0438314	0.0121449	1.045 [1.020, 1.070]	0.000307326	TRUE
12	69177690	12:69177690:A:T	rs11177371	MDM2 / NUP107	0	0	T	A	0.398797	0.950985	0.038325	0.00596202	1.039 [1.027, 1.051]	1.29e-10	549649	0.396006	0.0385989	0.0059624	9.56238e-11	0	0.403851	0.9981	0.0463453	0.0073887	1.047 [1.032, 1.063]	1.3e-10	TRUE	0.397476	0.950295	0.0383553	0.0080147	1.039 [1.023, 1.056]	1.70463e-06	TRUE
12	94136009	12:94136009:G:C	rs7953280	CRADD	1	0	C	G	0.488997	0.929357	-0.0410395	0.00589482	0.960 [0.949, 0.971]	3.36e-12	539472	0.490116	-0.0410395	0.00589508	3.36302e-12	0	0.507489	0.988447	-0.0251231	0.0073054	0.975 [0.961, 0.989]	0.00014	TRUE	0.486928	0.929266	-0.0475916	0.00791202	0.954 [0.939, 0.968]	1.79775e-09	TRUE
12	111884608	12:111884608:T:C	rs3184504	SH2B3	1	0	C	T	0.50937	0.999247	0.0355115	0.00569089	1.036 [1.025, 1.048]	4.37e-10	578764	0.509502	0.0380855	0.00571537	2.67015e-11	-0.00271705	0.517616	1	0.0292274	0.00725832	1.030 [1.015, 1.044]	2.9e-05	TRUE	0.508157	0.999231	0.0360464	0.00762294	1.037 [1.021, 1.052]	2.25996e-06	TRUE
12	117032346	12:117032346:A:G	rs10774876	MAP1LC3B2	0	0	G	A	0.959623	0.654045	0.113576	0.0180598	1.120 [1.081, 1.161]	3.2e-10	370657	0.975582	0.117944	0.018065	6.62825e-11	-0.0161515	0.969435	0.9599	0.0829582	0.0214952	1.087 [1.042, 1.133]	0.00013	TRUE	0.959603	0.653846	0.10467	0.0241799	1.110 [1.059, 1.164]	1.49927e-05	TRUE
12	117288599	12:117288599:AT:A	rs369772256	HRK	0	0	A	AT	0.0129868	0.821615	0.184303	0.0274374	1.202 [1.140, 1.269]	1.85e-11	485430	0.0103117	0.170144	0.0275041	6.16641e-10	-0.0708116	0.011102	0.935042	0.126336	0.0354017	1.135 [1.059, 1.216]	0.00011	TRUE	0.0129268	0.817506	0.157092	0.0370106	1.170 [1.088, 1.258]	2.19053e-05	TRUE
12	117478582	12:117478582:C:T	rs7955009	TESC	0	0	T	C	0.378338	0.927851	-0.0542055	0.00610295	0.947 [0.936, 0.959]	6.58e-19	534688	0.366092	-0.0525428	0.00611843	8.87823e-18	-0.0025163	0.3857	0.980561	-0.0419749	0.00751674	0.959 [0.945, 0.973]	2e-08	TRUE	0.379388	0.928203	-0.0599613	0.00817113	0.942 [0.927, 0.957]	2.16521e-13	TRUE
12	121756084	12:121756084:G:A	rs13141	ANAPC5	0	0	A	G	0.00893964	0.994423	-0.174791	0.0309412	0.840 [0.790, 0.892]	1.61e-08	552279	0.00870726	-0.17535	0.0309423	1.45324e-08	0	0.011368	1	-0.226192	0.0342449	0.798 [0.746, 0.853]	3.1e-11	TRUE	0.00856791	0.993933	-0.159999	0.0421544	0.852 [0.785, 0.926]	0.000147316	TRUE
13	28604007	13:28604007:T:C	rs76428106	FLT	0	0	C	T	0.0148359	0.662559	0.209521	0.0285667	1.233 [1.166, 1.304]	2.23e-13	392714	0.00696065	0.23616	0.0286955	1.8742e-16	-0.110518	0.013184	0.9197	0.250455	0.033105	1.285 [1.204, 1.371]	1.6e-13	TRUE	0.0146958	0.65899	0.237915	0.0384907	1.269 [1.176, 1.368]	6.36473e-10	TRUE
13	28637838	13:28637838:A:G	rs9554228	FLT	0	0	G	A	0.598446	0.942771	0.0547798	0.00598784	1.056 [1.044, 1.069]	5.77e-20	543628	0.609876	0.0575328	0.00602284	1.26682e-21	0.0706625	0.626504	0.99364	0.0471041	0.00750922	1.048 [1.033, 1.064]	2.6e-10	TRUE	0.597518	0.943003	0.0568773	0.00803344	1.059 [1.042, 1.075]	1.44079e-12	TRUE
13	28712689	13:28712689:C:G	rs138028125	PAN3	0	0	G	C	0.0298539	0.491321	0.155731	0.0236172	1.168 [1.116, 1.224]	4.28e-11	289947	0.00759917	0.144975	0.0236504	8.79392e-10	0	0.035549	0.912037	0.121771	0.0204932	1.130 [1.085, 1.176]	4.6e-09	TRUE	0.0300121	0.494428	0.162765	0.0316065	1.177 [1.106, 1.252]	2.60886e-07	TRUE
13	41501206	13:41501206:A:G	rs372999667	ELF1	0	0	G	A	0.0849853	0.537762	-0.135106	0.0140527	0.874 [0.850, 0.898]	6.96e-22	304969	0.028595	-0.0897726	0.0143445	3.89077e-10	-0.134053	0.095217	0.741189	-0.0908002	0.0143597	0.913 [0.888, 0.939]	7.3e-11	TRUE	0.0843533	0.537529	-0.150444	0.0189397	0.860 [0.829, 0.893]	1.96879e-15	TRUE
13	41556686	13:41556686:TA:T	rs5803077	ELF1	0	0	T	TA	0.266367	0.738427	-0.116147	0.00755911	0.890 [0.877, 0.904]	2.8e-53	419308	0.270176	-0.0683992	0.00830112	1.72558e-16	0.190101	0.269031	0.863141	-0.088094	0.00879473	0.916 [0.900, 0.932]	5.8e-24	TRUE	0.264609	0.736177	-0.132012	0.0101894	0.876 [0.859, 0.894]	2.17671e-38	TRUE
13	41655634	13:41655634:CA:C	rs555764002	ELF1	0	0	C	CA	0.0724779	0.682829	-0.152348	0.0134397	0.859 [0.836, 0.882]	8.73e-30	385678	0.0333493	-0.112461	0.0136916	2.14196e-16	-0.000345428	0.082692	0.901082	-0.091107	0.013868	0.913 [0.888, 0.938]	4.2e-11	TRUE	0.0724171	0.684307	-0.191472	0.018032	0.826 [0.797, 0.855]	2.44512e-26	TRUE
13	50087464	13:50087464:AT:A	rs1181989283	PHF11 / RCBTB1	0	0	A	AT	0.510403	0.768792	0.0443046	0.00649578	1.045 [1.032, 1.059]	9.07e-12	444241	0.489527	0.0425581	0.00649967	5.84164e-11	0.0359967	0.518514	0.864015	0.0311983	0.00779814	1.032 [1.016, 1.048]	2.3e-05	TRUE	0.510323	0.767461	0.0473713	0.00871369	1.049 [1.031, 1.067]	5.43626e-08	TRUE
13	50263800	13:50263800:T:C	rs9526590	EBPL	0	0	C	T	0.719561	0.974061	0.0623934	0.00643953	1.064 [1.051, 1.078]	3.35e-22	559746	0.725719	0.0613746	0.00644343	1.64804e-21	0	0.732373	0.992639	0.0570483	0.00823045	1.059 [1.042, 1.076]	1.3e-11	TRUE	0.71851	0.973794	0.0757495	0.00864416	1.079 [1.061, 1.097]	1.89977e-18	TRUE
13	71236607	13:71236607:T:A	rs670179	KLHL1	0	0	A	T	0.565673	0.921245	0.0763081	0.00600231	1.079 [1.067, 1.092]	5e-37	529086	0.568838	0.0763081	0.00600322	5.12467e-37	0	0.57433	0.989256	0.0532859	0.00736103	1.055 [1.040, 1.070]	1.8e-14	TRUE	0.566927	0.920907	0.0927347	0.00804951	1.097 [1.080, 1.115]	1.03968e-30	TRUE
13	92005134	13:92005134:A:G	rs111371822	MIR17HG	1	0	G	A	0.11884	0.895135	0.0608506	0.00924902	1.063 [1.044, 1.082]	4.73e-11	522918	0.103281	0.0608506	0.00924939	4.74023e-11	0	0.116692	0.981074	0.0520941	0.0113927	1.053 [1.030, 1.077]	3.8e-06	TRUE	0.120104	0.895628	0.0705557	0.0123431	1.073 [1.047, 1.099]	1.08928e-08	TRUE
14	35837014	14:35837014:G:T	rs72666636	PSMA6 / NFKBIA	0	0	T	G	0.234263	0.970589	0.0814763	0.0067781	1.085 [1.071, 1.099]	2.77e-33	568288	0.231033	0.0814763	0.00677896	2.82352e-33	0	0.234548	0.994045	0.0758698	0.00857692	1.079 [1.061, 1.097]	4.4e-20	TRUE	0.235342	0.970584	0.0910973	0.0090571	1.095 [1.076, 1.115]	8.46058e-24	TRUE
14	96080970	14:96080970:T:A	rs80149133	GLRX5	0	0	A	T	0.12	0.906621	0.0889485	0.00915215	1.093 [1.073, 1.113]	2.51e-22	529530	0.105694	0.0771065	0.0092895	1.03766e-16	-0.0741599	0.124017	0.981198	0.0478526	0.0110726	1.049 [1.026, 1.072]	1.6e-05	TRUE	0.11984	0.906062	0.119697	0.0122465	1.127 [1.100, 1.155]	1.4568e-22	TRUE
14	96172076	14:96172076:T:TTTTA	rs545269287	TCL1A	0	0	TTTTA	T	0.021866	0.656779	-0.380882	0.0247467	0.683 [0.651, 0.717]	1.87e-53	357428	0.00697645	-0.241242	0.0252235	1.13076e-21	0.151364	NA	NA	NA	NA	NA	NA	NA	0.0216393	0.655242	-0.52175	0.0337342	0.593 [0.556, 0.634]	5.83983e-54	TRUE
14	96180695	14:96180695:G:T	rs2887399	TCL1A	0	0	T	G	0.191847	0.87439	-0.344935	0.00787643	0.708 [0.697, 0.719]	3.18E-419	485129	0.164493	-0.184977	0.013235	2.17252e-44	0.771638	0.204	0.993	-0.219	0.00901	0.803 (0.789, 0.818)	4.3e-136	TRUE	0.190087	0.874354	-0.47121	0.0106969	0.624 [0.611, 0.637]	7.69E-424	TRUE
14	101144696	14:101144696:G:A	rs4900470	DLK1 / MEG3	0	0	A	G	0.855821	0.903439	0.120189	0.00858422	1.128 [1.109, 1.147]	1.53e-44	515023	0.868602	0.0954238	0.00866052	3.12058e-28	-0.135302	0.872381	0.992781	0.0755636	0.0108886	1.079 [1.056, 1.102]	4.7e-13	TRUE	0.856575	0.902532	0.149725	0.0115353	1.162 [1.136, 1.188]	1.59368e-38	TRUE
14	101180041	14:101180041:T:A	rs59488041	DLK1 / MEG3	0	0	A	T	0.137135	0.979461	-0.198055	0.00846456	0.820 [0.807, 0.834]	4.46e-121	552011	0.134613	-0.184106	0.00854289	5.20588e-103	0.00761736	0.135002	0.991742	-0.162699	0.0106315	0.850 [0.832, 0.868]	5.5e-53	TRUE	0.136916	0.979212	-0.243389	0.0114027	0.784 [0.767, 0.802]	4.36516e-101	TRUE
14	105257719	14:105257719:C:G	rs2494746	AKT1	1	0	G	C	0.89016	0.823178	0.0771974	0.0101114	1.080 [1.059, 1.102]	2.26e-14	468569	0.907112	0.0765942	0.0101128	3.61924e-14	0	0.914332	0.991694	0.0436754	0.0129824	1.045 [1.018, 1.072]	0.00034	TRUE	0.890435	0.822444	0.0773412	0.0135307	1.080 [1.052, 1.109]	1.09074e-08	TRUE
15	30951915	15:30951915:T:G	rs34870449	ARHGAP11B	0	0	G	T	0.0498004	0.731038	0.0883449	0.0152097	1.092 [1.060, 1.125]	6.3e-09	427913	0.021854	0.0883449	0.0152103	6.31346e-09	0	0.051747	0.902374	0.0564868	0.0172196	1.058 [1.023, 1.094]	0.0005	TRUE	0.0499054	0.730707	0.0905081	0.0203793	1.095 [1.052, 1.139]	8.94664e-06	TRUE
15	40973228	15:40973228:A:T	rs4924493	RAD51 / KNL1	1	0	T	A	0.493029	0.940235	0.0329302	0.0058703	1.033 [1.022, 1.045]	2.03e-08	543847	0.494546	0.0327893	0.00587147	2.3434e-08	-0.0185417	0.503998	0.997892	0.0176397	0.00726867	1.018 [1.003, 1.032]	0.011	TRUE	0.493006	0.940221	0.0375423	0.00787485	1.038 [1.022, 1.054]	1.86651e-06	TRUE
15	45968435	15:45968435:T:C	rs1044032	SQOR	1	0	C	T	0.203204	0.993836	-0.0441104	0.00713451	0.957 [0.944, 0.970]	6.3e-10	568383	0.201738	-0.0439141	0.00713604	7.56227e-10	0.000876512	0.198494	1	-0.0280477	0.00909271	0.972 [0.955, 0.990]	0.0036	TRUE	0.203088	0.993895	-0.0613611	0.00959388	0.940 [0.923, 0.958]	1.59647e-10	TRUE
15	50381469	15:50381469:A:T	rs145723797	ATP8B4	0	0	T	A	0.232472	0.959431	-0.0918147	0.00691405	0.912 [0.900, 0.925]	3.05e-40	549046	0.228126	-0.114959	0.00739837	1.90688e-54	-0.00331888	0.240029	0.991997	-0.0597025	0.00850612	0.942 [0.926, 0.958]	5.4e-13	TRUE	0.233459	0.959096	-0.105766	0.00927177	0.900 [0.883, 0.916]	3.84415e-30	TRUE
15	57857245	15:57857245:T:C	rs7162622	MYZAP	1	0	C	T	0.314392	0.969064	-0.0360948	0.00623857	0.965 [0.953, 0.976]	7.22e-09	558386	0.310249	-0.036022	0.00623913	7.76131e-09	-0.000961151	0.322766	0.994047	-0.0258739	0.00779161	0.974 [0.960, 0.989]	0.0006	TRUE	0.31377	0.968624	-0.0333572	0.0083781	0.967 [0.951, 0.983]	6.84873e-05	TRUE
15	66820455	15:66820455:T:A	rs8033122	ZWILCH / MAP2K1	0	0	A	T	0.252343	0.991671	0.0639944	0.00656944	1.066 [1.052, 1.080]	2.01e-22	575250	0.254058	0.0641699	0.00657004	1.55923e-22	-0.0043349	0.246403	0.999132	0.0534157	0.00842522	1.055 [1.038, 1.072]	1.6e-10	TRUE	0.255294	0.991643	0.0678281	0.00879484	1.070 [1.052, 1.089]	1.23595e-14	TRUE
15	75050575	15:75050575:C:CAA	rs372597211	CYP1A2 / CSK	0	0	CAA	C	0.63043	0.93523	0.0463152	0.00612701	1.047 [1.035, 1.060]	4.06e-14	535552	0.63074	0.0471391	0.0061285	1.45089e-14	0.00151994	0.651384	0.969214	0.0469471	0.00775538	1.048 [1.032, 1.064]	2.2e-09	TRUE	0.629758	0.935251	0.0503686	0.00820859	1.052 [1.035, 1.069]	8.45805e-10	TRUE
15	78828640	15:78828640:TACAC:T	rs201522476	CHRNA5	1	0	T	TACAC	0.554347	0.752436	-0.0422575	0.00661924	0.959 [0.946, 0.971]	1.72e-10	432756	0.514486	-0.0550459	0.00761756	4.96751e-13	0.00241195	0.554618	0.880766	-0.0180753	0.00779432	0.982 [0.967, 0.997]	0.038	TRUE	0.556104	0.75224	-0.0397687	0.00886944	0.961 [0.944, 0.978]	7.3328e-06	TRUE
15	84132159	15:84132159:A:G	rs9888703	SH3GL3	1	0	G	A	0.468313	0.921636	0.0414317	0.00594724	1.042 [1.030, 1.054]	3.25e-12	531882	0.46017	0.0416228	0.00594757	2.59119e-12	0	0.480562	0.986473	0.027446	0.00730268	1.028 [1.013, 1.043]	0.00017	TRUE	0.467641	0.921086	0.0418227	0.00797882	1.043 [1.027, 1.059]	1.59093e-07	TRUE
15	99088453	15:99088453:T:C	rs73467599	IGF1R	1	0	C	T	0.191671	0.855006	0.044764	0.00779673	1.046 [1.030, 1.062]	9.39e-09	497371	0.149932	0.044764	0.00779698	9.40097e-09	0	0.198444	0.981941	0.0334326	0.00916523	1.034 [1.015, 1.053]	5.3e-05	TRUE	0.191346	0.854274	0.0552499	0.0104649	1.057 [1.035, 1.079]	1.29503e-07	TRUE
16	3729136	16:3729136:C:G	rs117234537	TRAP1 / SLX4 / NLRC3	1	0	G	C	0.0474585	0.978127	0.0954764	0.0134914	1.100 [1.071, 1.130]	1.47e-12	569283	0.0468938	0.0954764	0.013492	1.4781e-12	0	0.048488	0.994491	0.0548227	0.0169431	1.056 [1.022, 1.092]	0.0019	TRUE	0.0472734	0.978002	0.103568	0.0181052	1.109 [1.070, 1.149]	1.06297e-08	TRUE
16	31440432	16:31440432:G:C	rs72789324	COX6A2 / ITGAD / ITGAX	1	0	C	G	0.309248	0.933409	0.0431303	0.00637305	1.044 [1.031, 1.057]	1.31e-11	539906	0.29501	0.0646733	0.00719561	2.52038e-19	-0.477677	0.32919	0.993632	0.00725339	0.00774595	1.007 [0.992, 1.023]	0.36	TRUE	0.308122	0.932879	0.0508017	0.0085655	1.052 [1.035, 1.070]	3.01148e-09	TRUE
16	50102220	16:50102220:T:G	rs1008815	HEATR3	0	0	G	T	0.790296	0.906213	0.0751006	0.00736803	1.078 [1.062, 1.094]	2.14e-24	520586	0.805479	0.0581648	0.00817837	1.14351e-12	0.320415	0.804995	0.999431	0.0475454	0.00916431	1.049 [1.030, 1.068]	3.9e-08	TRUE	0.790498	0.90591	0.0792067	0.00989514	1.082 [1.062, 1.104]	1.19867e-15	TRUE
16	57567624	16:57567624:C:T	rs739816	ADGRG5 / CCDC102A	0	0	T	C	0.297975	0.948336	0.0740376	0.00637821	1.077 [1.063, 1.090]	3.76e-31	550354	0.283577	0.0744356	0.00637911	1.84324e-31	0	0.300155	0.997861	0.0627972	0.00793635	1.065 [1.048, 1.081]	5.8e-16	TRUE	0.298855	0.94829	0.0919031	0.0085402	1.096 [1.078, 1.115]	5.24687e-27	TRUE
16	73097029	16:73097029:G:A	rs7498798	ZFHX3	1	0	A	G	0.607745	0.894982	0.0387942	0.00617548	1.040 [1.027, 1.052]	3.34e-10	515245	0.608865	0.0390597	0.00617579	2.53792e-10	0.00350296	0.643395	0.991459	0.023771	0.00760368	1.024 [1.009, 1.039]	0.0026	TRUE	0.609986	0.893896	0.0501171	0.00830177	1.051 [1.034, 1.069]	1.57087e-09	TRUE
16	75201262	16:75201262:A:G	rs11643063	ZFP1	1	0	G	A	0.300175	0.977212	-0.0386671	0.006293	0.962 [0.950, 0.974]	8.02e-10	563080	0.29856	-0.0389995	0.00629331	5.75599e-10	-0.00208441	0.315122	0.995987	-0.018831	0.00783031	0.981 [0.966, 0.996]	0.016	TRUE	0.29982	0.977124	-0.0355402	0.00844162	0.965 [0.949, 0.981]	2.55241e-05	TRUE
16	81056441	16:81056441:T:G	rs3743503	CENPN	0	0	G	T	0.123522	0.998922	0.150221	0.00856425	1.162 [1.143, 1.182]	7.03e-69	589641	0.12318	0.118624	0.00919119	4.14727e-38	-0.0104194	0.127147	1	0.129702	0.0108781	1.138 [1.114, 1.163]	2.5e-35	TRUE	0.123251	0.998886	0.164429	0.011486	1.179 [1.152, 1.206]	1.74985e-46	TRUE
16	81522281	16:81522281:C:T	rs2926003	CMIP	0	0	T	C	0.339899	0.931381	0.0368686	0.00621541	1.038 [1.025, 1.050]	3e-09	540443	0.334919	0.0375138	0.00621608	1.58994e-09	0	0.344329	0.983323	0.031886	0.00768095	1.032 [1.017, 1.048]	3.6e-05	TRUE	0.340251	0.931147	0.0428275	0.0083306	1.044 [1.027, 1.061]	2.73307e-07	TRUE
17	7105399	17:7105399:A:G	rs929229	DLG4	0	0	G	A	0.637095	0.901233	0.0420284	0.00624358	1.043 [1.030, 1.056]	1.68e-11	519728	0.648006	0.0377668	0.00624729	1.49127e-09	0.036108	0.636171	0.993471	0.0318133	0.00755944	1.032 [1.017, 1.048]	1.1e-05	TRUE	0.638313	0.900658	0.0417925	0.00839293	1.043 [1.026, 1.060]	6.375e-07	TRUE
17	7571752	17:7571752:T:G	rs78378222	TP53	0	0	G	T	0.0119684	0.993866	0.509527	0.0252481	1.664 [1.584, 1.749]	1.44e-90	621054	0.0118221	0.507524	0.0252744	1.0917e-89	-0.0190457	0.012752	0.954826	0.568367	0.0330023	1.765 [1.655, 1.883]	1.4e-70	TRUE	0.0120474	0.993573	0.565018	0.0338772	1.759 [1.646, 1.880]	1.88062e-62	TRUE
17	8150818	17:8150818:A:G	rs11650557	CTC1 / PFAS	0	0	G	A	0.294289	0.978409	0.0395429	0.00630611	1.040 [1.028, 1.053]	3.6e-10	567184	0.292735	0.0417413	0.00630741	3.6454e-11	0	0.29647	0.998711	0.0196394	0.00796716	1.020 [1.004, 1.036]	0.015	TRUE	0.295759	0.97828	0.0539195	0.00844364	1.055 [1.038, 1.073]	1.7049e-10	TRUE
17	29735829	17:29735829:A:G	rs9912537	RAB11FIP4 / NFI	1	0	G	A	0.441556	0.965308	-0.0441114	0.00584616	0.957 [0.946, 0.968]	4.51e-14	555811	0.441987	-0.0445805	0.00584653	2.43801e-14	-0.00101994	0.454913	0.977807	-0.0173238	0.0073521	0.983 [0.969, 0.997]	0.016	TRUE	0.43983	0.965337	-0.0438502	0.00785358	0.957 [0.942, 0.972]	2.35765e-08	TRUE
17	37504339	17:37504339:C:CTTT	rs542753474	FBXL20	0	0	CTTT	C	0.235408	0.951942	0.0511307	0.00685031	1.052 [1.038, 1.067]	8.39e-14	554579	0.224718	0.0594545	0.00791626	5.89356e-14	-0.46747	0.217601	0.976049	0.047138	0.00889042	1.048 [1.030, 1.067]	3.8e-08	TRUE	0.235786	0.951871	0.0503197	0.00919251	1.052 [1.033, 1.071]	4.40018e-08	TRUE
17	38166246	17:38166246:GA:G	rs35690864	CSF3	0	0	G	GA	0.558219	0.900075	0.0427259	0.0060557	1.044 [1.031, 1.056]	1.72e-12	517960	0.570501	0.0359388	0.00613181	4.59952e-09	0.000919028	0.564152	0.979234	0.0317564	0.00738716	1.032 [1.017, 1.047]	4e-06	TRUE	0.5552	0.899421	0.0454442	0.00812194	1.046 [1.030, 1.063]	2.20313e-08	TRUE
17	43740565	17:43740565:G:T	rs1724409	LINC02210-CRHR1	0	0	T	G	0.732818	0.952086	0.0472137	0.00661032	1.048 [1.035, 1.062]	9.17e-13	547507	0.741007	0.0476177	0.00661179	5.93606e-13	-0.00561295	0.744014	0.999026	0.0350849	0.00831714	1.036 [1.019, 1.053]	1.9e-05	TRUE	0.731079	0.952187	0.0522353	0.00886972	1.054 [1.035, 1.072]	3.8815e-09	TRUE
17	46470241	17:46470241:T:A	rs61006841	SKAP1	1	0	A	T	0.194204	0.882468	0.0490791	0.00765981	1.050 [1.035, 1.066]	1.48e-10	510181	0.163422	0.0472013	0.00766282	7.2845e-10	0.0265593	0.173416	0.927479	0.0373181	0.00994764	1.038 [1.018, 1.058]	9.9e-05	TRUE	0.19436	0.881971	0.0395162	0.0102822	1.040 [1.020, 1.061]	0.000121451	TRUE
17	46693443	17:46693443:C:T	rs3809780	HOXB8 / HOXB2	1	0	T	C	0.491914	0.980654	0.0366035	0.00575122	1.037 [1.026, 1.049]	1.96e-10	566632	0.495182	0.0376187	0.00575455	6.26789e-11	-0.000561239	0.500848	0.993118	0.0241567	0.00727847	1.024 [1.010, 1.039]	0.0013	TRUE	0.491432	0.980682	0.0341074	0.00771399	1.035 [1.019, 1.050]	9.80189e-06	TRUE
17	47828835	17:47828835:G:A	rs143172290	FAM117A / SPOP	0	0	A	G	0.0397285	0.778254	-0.251803	0.0169055	0.777 [0.752, 0.804]	3.57e-50	429440	0.0260693	-0.197939	0.0187774	5.56828e-26	0.492969	0.043344	0.983721	-0.228655	0.0179199	0.796 [0.768, 0.824]	4e-38	TRUE	0.0394995	0.777743	-0.295962	0.0228352	0.744 [0.711, 0.778]	2.04127e-38	TRUE
17	53085186	17:53085186:G:C	rs11650605	STXBP4	0	0	C	G	0.222812	0.898504	-0.0807321	0.00726593	0.922 [0.909, 0.936]	1.11e-28	512303	0.201071	-0.122952	0.00812749	1.0598e-51	-0.482796	0.218823	0.995966	-0.0481953	0.00881248	0.953 [0.937, 0.970]	8.5e-08	TRUE	0.223403	0.897934	-0.10821	0.00976166	0.897 [0.880, 0.915]	1.48081e-28	TRUE
17	57778339	17:57778339:A:C	rs10853015	PTRH2	1	0	C	A	0.735807	0.913585	-0.036837	0.00675745	0.964 [0.951, 0.977]	5e-08	527719	0.74861	-0.0374999	0.00675777	2.87052e-08	0	0.766059	0.99938	-0.033979	0.00857199	0.967 [0.950, 0.983]	0.00014	TRUE	0.733706	0.913887	-0.034024	0.00903706	0.967 [0.950, 0.984]	0.000166587	TRUE
17	76762039	17:76762039:G:A	rs62075585	CYTH1 / USP36	1	0	A	G	0.520001	0.961748	0.0437579	0.00581875	1.045 [1.033, 1.057]	5.47e-14	554281	0.521312	0.0437579	0.00581904	5.48694e-14	0	0.527006	0.997248	0.0311033	0.00727545	1.032 [1.017, 1.046]	1.8e-05	TRUE	0.519991	0.961387	0.0472267	0.00781134	1.048 [1.032, 1.065]	1.48559e-09	TRUE
18	661917	18:661917:G:A	rs2124616	TYMS	1	0	A	G	0.140287	0.955957	0.0465124	0.00835456	1.048 [1.030, 1.065]	2.59e-08	556463	0.131481	0.0463175	0.00835488	2.96042e-08	0.000796055	0.155362	0.998459	0.0214747	0.0100154	1.022 [1.002, 1.042]	0.021	TRUE	0.139167	0.955912	0.0487386	0.0112543	1.050 [1.027, 1.073]	1.48669e-05	TRUE
18	2590912	18:2590912:G:GT	rs11452425	NDC80	1	0	GT	G	0.129404	0.98587	-0.0495535	0.00855218	0.952 [0.936, 0.968]	6.86e-09	568505	0.12964	-0.0494311	0.00855247	7.48123e-09	0.00332169	0.134688	0.990778	-0.0208532	0.0106708	0.979 [0.959, 1.000]	0.032	TRUE	0.12893	0.985866	-0.0646515	0.0115045	0.937 [0.916, 0.959]	1.91324e-08	TRUE
18	2990700	18:2990700:A:G	rs661767	LPIN2	1	0	G	A	0.705793	0.867555	-0.0402982	0.00669483	0.961 [0.948, 0.973]	1.75e-09	503312	0.706048	-0.040004	0.00669517	2.30006e-09	0	0.722812	0.994207	-0.0163389	0.00812428	0.984 [0.968, 1.000]	0.018	TRUE	0.705871	0.866221	-0.0388152	0.00899468	0.962 [0.945, 0.979]	1.59349e-05	TRUE
18	41932704	18:41932704:A:G	rs183864370	SETBP1	0	0	G	A	0.00879434	0.769268	0.361912	0.0337763	1.436 [1.344, 1.534]	8.66e-27	470957	0.00538332	0.336494	0.0338425	2.70707e-23	-0.0261348	0.015191	0.926156	0.304828	0.0307401	1.356 [1.277, 1.440]	3e-23	TRUE	0.00883558	0.767796	0.471694	0.0451322	1.603 [1.467, 1.751]	1.44411e-25	TRUE
18	42038435	18:42038435:A:G	rs35232704	SETBP1	0	0	G	A	0.146138	0.819561	0.10732	0.00883425	1.113 [1.094, 1.133]	5.87e-34	480900	0.103086	0.0651254	0.00974748	2.36913e-11	-0.128104	0.167901	1	0.053939	0.00972939	1.055 [1.036, 1.076]	7.3e-09	TRUE	0.145852	0.819393	0.0971847	0.0118794	1.102 [1.077, 1.128]	2.81579e-16	TRUE
18	42040026	18:42040026:G:C	rs11082384	SETBP1	0	0	C	G	0.125087	0.966045	0.237742	0.00862523	1.268 [1.247, 1.290]	3.05e-167	574627	0.124353	0.173575	0.00954367	6.48861e-74	0.253576	0.128017	0.998542	0.203011	0.0108433	1.225 [1.199, 1.251]	1.9e-80	TRUE	0.125585	0.966051	0.265684	0.0115618	1.304 [1.275, 1.334]	7.4817e-117	TRUE
18	42161643	18:42161643:G:T	rs1849209	SETBP1	0	0	T	G	0.746344	0.918257	0.18989	0.0068965	1.209 [1.193, 1.226]	6.82e-167	519521	0.755898	0.083225	0.00827542	8.56647e-24	0.067939	0.767013	0.996305	0.174389	0.0085914	1.191 [1.171, 1.211]	2.1e-92	TRUE	0.747175	0.917544	0.202847	0.00926741	1.225 [1.203, 1.247]	3.35738e-106	TRUE
18	42281774	18:42281774:G:A	rs529851088	SETBP1	0	0	A	G	0.142137	0.500671	-0.146714	0.0115882	0.864 [0.844, 0.883]	9.77e-37	285942	0.0673754	-0.0895414	0.0117052	2.01429e-14	0	0.162945	0.672975	-0.0933647	0.011934	0.911 [0.890, 0.932]	1.2e-15	TRUE	0.141956	0.500862	-0.159822	0.0156063	0.852 [0.827, 0.879]	1.30047e-24	TRUE
18	57566839	18:57566839:G:T	rs4558496	PMAIP1	0	0	T	G	0.810012	0.719063	0.0658085	0.0085738	1.068 [1.050, 1.086]	1.65e-14	414050	0.854068	0.0659237	0.00857443	1.48983e-14	0.00197233	0.804566	0.988372	0.0384211	0.00918563	1.039 [1.021, 1.058]	3.9e-05	TRUE	0.81067	0.717378	0.0748119	0.0115374	1.078 [1.054, 1.102]	8.91251e-11	TRUE
18	60641113	18:60641113:G:A	rs79746454	PHLPP1	0	0	A	G	0.0110001	0.812104	-0.193168	0.0308515	0.824 [0.776, 0.876]	3.82e-10	452372	0.00763053	-0.176434	0.0309093	1.14226e-08	-0.00957394	0.010977	0.921588	-0.0968595	0.0361034	0.908 [0.846, 0.974]	0.006	TRUE	0.0108643	0.812527	-0.18573	0.0415477	0.830 [0.766, 0.901]	7.8116e-06	TRUE
18	60880562	18:60880562:G:A	rs7243091	BCL2	0	0	A	G	0.209138	0.761103	0.0632217	0.00797715	1.065 [1.049, 1.082]	2.28e-15	445029	0.13093	0.0602674	0.00798448	4.41748e-14	-0.0457426	0.239247	0.984926	0.0448604	0.00855855	1.046 [1.028, 1.064]	6.3e-08	TRUE	0.209055	0.760615	0.0553681	0.0107161	1.057 [1.035, 1.079]	2.38133e-07	TRUE
18	60931418	18:60931418:T:C	rs72945034	BCL2	0	0	C	T	0.0881378	0.991211	-0.088673	0.0101409	0.915 [0.897, 0.933]	2.25e-18	566729	0.0872567	-0.082002	0.010168	7.34265e-16	0	0.089142	1	-0.0690938	0.012732	0.933 [0.910, 0.957]	8.1e-08	TRUE	0.0874645	0.991011	-0.0937259	0.0136511	0.911 [0.886, 0.935]	6.6115e-12	TRUE
19	1079959	19:1079959:G:A	rs36084354	ARHGAP45	0	0	A	G	0.079676	0.88783	0.133932	0.0110722	1.143 [1.119, 1.168]	1.11e-33	520979	0.0647914	0.133893	0.0110738	1.17883e-33	-0.00347196	0.09221	1	0.103669	0.0125341	1.109 [1.082, 1.137]	1.7e-17	TRUE	0.0788718	0.888209	0.148215	0.0148947	1.160 [1.126, 1.194]	2.50035e-23	TRUE
19	3462045	19:3462045:T:C	rs8107139	NFIC	1	0	C	T	0.406737	0.883677	-0.035922	0.00617917	0.965 [0.953, 0.977]	6.12e-09	508427	0.398815	-0.0353898	0.00617978	1.02397e-08	0.0110848	0.403468	0.972094	-0.0286863	0.00749678	0.972 [0.958, 0.986]	4.5e-05	TRUE	0.406255	0.88312	-0.0470161	0.00827746	0.954 [0.939, 0.970]	1.34679e-08	TRUE
19	4013389	19:4013389:C:T	rs7257356	PIAS4 / EEF2	1	0	T	C	0.10625	0.954707	-0.0528686	0.0094972	0.948 [0.931, 0.966]	2.6e-08	546912	0.102857	-0.0528182	0.00949829	2.6852e-08	0.00795939	0.104937	0.997107	-0.0635397	0.0118873	0.938 [0.917, 0.961]	8.1e-08	TRUE	0.106279	0.954531	-0.0524912	0.0127271	0.949 [0.925, 0.973]	3.71783e-05	TRUE
19	4368142	19:4368142:C:T	rs11085072	CHAF1A / SH3GL1	1	0	T	C	0.214218	0.819197	0.0562752	0.00765767	1.058 [1.042, 1.074]	2e-13	474545	0.14629	0.0566101	0.00765833	1.44686e-13	-0.00217044	0.243146	0.988421	0.0294826	0.00850809	1.030 [1.013, 1.047]	0.0003	TRUE	0.214016	0.819164	0.0689823	0.0102627	1.071 [1.050, 1.093]	1.79639e-11	TRUE
19	13158277	19:13158277:T:C	rs78269692	NFIX	0	0	C	T	0.0512147	0.892493	-0.0835371	0.0137573	0.920 [0.895, 0.945]	1.26e-09	509352	0.0416981	-0.0839593	0.013758	1.04381e-09	-0.000617954	0.052739	1	-0.0576486	0.0162379	0.944 [0.915, 0.974]	7.1e-05	TRUE	0.0507394	0.891413	-0.0846904	0.018483	0.919 [0.886, 0.953]	4.60405e-06	TRUE
19	19562500	19:19562500:G:C	rs118084110	GATAD2A	0	0	C	G	0.0265338	0.57003	-0.180661	0.0237431	0.835 [0.797, 0.874]	2.76e-14	321666	0.00662891	-0.177553	0.0237487	7.64401e-14	-0.0231031	0.029094	0.936629	-0.105158	0.0222848	0.900 [0.862, 0.940]	4.9e-06	TRUE	0.0265039	0.569305	-0.21587	0.0319221	0.806 [0.757, 0.858]	1.35738e-11	TRUE
19	19667254	19:19667254:C:T	rs143988316	PBX4	0	0	T	C	0.0808485	0.986246	0.0821827	0.0104608	1.086 [1.064, 1.108]	3.96e-15	576027	0.0811232	0.0811312	0.010463	8.89839e-15	0	0.08239	0.994661	0.0809378	0.0132485	1.084 [1.057, 1.113]	6.9e-10	TRUE	0.0803737	0.986235	0.089153	0.0140583	1.093 [1.064, 1.124]	2.27274e-10	TRUE
19	33750118	19:33750118:C:T	rs11668482	CEBPA	0	0	T	C	0.090355	0.954873	-0.0616954	0.0102027	0.940 [0.922, 0.959]	1.48e-09	547514	0.0862216	-0.0864699	0.0104793	1.5641e-16	-0.220177	0.092834	0.984657	-0.021923	0.0125657	0.978 [0.954, 1.003]	0.065	TRUE	0.0900187	0.95452	-0.0749172	0.0137474	0.928 [0.903, 0.953]	5.04905e-08	TRUE
19	33751639	19:33751639:C:T	rs55803162	CEBPA	0	0	T	C	0.338168	0.966231	-0.0711243	0.0061387	0.931 [0.920, 0.943]	4.84e-31	555316	0.336047	-0.0775698	0.00633214	1.67627e-34	-0.103338	0.336472	0.986697	-0.0675688	0.00773024	0.935 [0.921, 0.949]	5.7e-19	TRUE	0.337168	0.966207	-0.092238	0.00823942	0.912 [0.897, 0.927]	4.32713e-29	TRUE
19	33751852	19:33751852:G:C	rs12151289	CEBPA	0	0	C	G	0.0272926	0.889035	0.167077	0.0183139	1.182 [1.140, 1.225]	7.31e-20	526043	0.0206266	0.136593	0.0184497	1.32624e-13	0.00383227	0.030428	0.951212	0.108506	0.0216072	1.115 [1.068, 1.163]	8.7e-08	TRUE	0.0273725	0.888497	0.201933	0.0244572	1.224 [1.166, 1.284]	1.49934e-16	TRUE
19	42762965	19:42762965:A:G	rs143790788	ERF	1	0	G	A	0.0700272	0.893294	0.0990487	0.0117315	1.104 [1.079, 1.130]	3.09e-17	522607	0.0606424	0.0983117	0.0117327	5.32624e-17	-0.00427897	0.06563	0.96667	0.0475429	0.0149016	1.049 [1.018, 1.080]	0.00075	TRUE	0.0706898	0.893593	0.108307	0.0156902	1.114 [1.081, 1.149]	5.098e-12	TRUE
19	49459104	19:49459104:A:G	rs1805419	BAX	0	0	G	A	0.720608	0.995288	0.0896114	0.00639634	1.094 [1.080, 1.108]	1.36e-44	568529	0.721513	0.0754783	0.00670225	2.02952e-29	0.00233358	0.716177	0.976002	0.0662527	0.0081501	1.069 [1.052, 1.086]	2.3e-16	TRUE	0.721187	0.995168	0.0960379	0.008596	1.101 [1.082, 1.120]	5.56545e-29	TRUE
19	50014791	19:50014791:A:G	rs964225505	FCGRT	0	0	G	A	0.0689254	0.758436	0.0708584	0.0128426	1.073 [1.047, 1.101]	3.44e-08	442567	0.0364086	0.0710753	0.0128432	3.12872e-08	0.00120799	NA	NA	NA	NA	NA	NA	NA	0.0687458	0.759075	0.0930322	0.0172029	1.097 [1.061, 1.135]	6.37573e-08	TRUE
19	56733425	19:56733425:C:A	rs34187696	ZSCAN5A	1	0	A	C	0.285159	0.989075	-0.0360802	0.00633854	0.965 [0.953, 0.977]	1.25e-08	571977	0.285702	-0.0364178	0.00633879	9.17981e-09	-0.000636987	0.28748	1	-0.0227323	0.00800844	0.978 [0.962, 0.993]	0.0029	TRUE	0.286147	0.989102	-0.0480821	0.00850017	0.953 [0.937, 0.969]	1.5439e-08	TRUE
19	57819009	19:57819009:TTTCA:T	rs139802646	ZNF460	1	0	T	TTTCA	0.453379	0.972357	0.0426731	0.00580366	1.044 [1.032, 1.056]	1.94e-13	561158	0.457226	0.043348	0.00580414	8.11283e-14	0	0.452031	0.995745	0.0141909	0.00731082	1.014 [1.000, 1.029]	0.039	TRUE	0.454254	0.972246	0.050633	0.00778786	1.052 [1.036, 1.068]	7.9506e-11	TRUE
20	25527069	20:25527069:C:G	rs6132842	NINL	0	0	G	C	0.167296	0.91736	-0.0486835	0.00799199	0.952 [0.938, 0.968]	1.12e-09	526456	0.154758	-0.107249	0.00958361	4.52066e-29	0.00615884	0.168023	0.994288	-0.0451852	0.00974295	0.956 [0.938, 0.974]	1.6e-05	TRUE	0.166484	0.917199	-0.0510712	0.0107308	0.950 [0.930, 0.970]	1.94263e-06	TRUE
20	25991241	20:25991241:A:AAGAG	rs111468377	LOC100134868	0	0	AAGAG	A	0.593061	0.362364	-0.053346	0.00962402	0.948 [0.930, 0.966]	2.97e-08	209544	0.533757	-0.0557782	0.00969148	8.64447e-09	-0.0270444	0.569382	0.910437	-0.0313562	0.00767694	0.969 [0.955, 0.984]	2.6e-05	TRUE	0.592835	0.362366	-0.058146	0.0129037	0.944 [0.920, 0.968]	6.60146e-06	TRUE
20	29498913	20:29498913:T:C	rs1923055	LINC01597	0	0	C	T	0.425051	0.579412	-0.0642864	0.00757057	0.938 [0.924, 0.952]	2.04e-17	334393	0.493798	-0.0667341	0.00759571	1.55312e-18	0.0251423	0.470623	0.921556	-0.0315515	0.00755932	0.969 [0.955, 0.983]	9.8e-05	TRUE	0.426255	0.579333	-0.069771	0.0101527	0.933 [0.914, 0.951]	6.32266e-12	TRUE
20	29540093	20:29540093:G:C	rs6119003	LINC01597	0	0	C	G	0.236339	0.500044	-0.115993	0.0095058	0.890 [0.874, 0.907]	3.02e-34	287105	0.0446922	-0.191725	0.0142308	2.26924e-41	0.183409	0.249686	0.997078	-0.0976538	0.00838196	0.907 [0.892, 0.922]	4.4e-30	TRUE	0.236643	0.499776	-0.132364	0.0127571	0.876 [0.854, 0.898]	3.19816e-25	TRUE
20	29577512	20:29577512:G:A	rs4010871	FAM242A	0	0	A	G	0.387752	0.620027	-0.0561956	0.00741432	0.945 [0.932, 0.959]	3.47e-14	358910	0.191926	-0.190833	0.00948638	5.28889e-90	0.537503	0.483218	0.962193	-0.0346049	0.00738919	0.966 [0.952, 0.980]	1.5e-05	TRUE	0.389152	0.620205	-0.0601844	0.00993813	0.942 [0.923, 0.960]	1.39627e-09	TRUE
20	29616656	20:29616656:C:CT	rs71336526	FRG1BP	0	0	CT	C	0.50875	0.468607	0.0560847	0.00830631	1.058 [1.041, 1.075]	1.46e-11	271633	0.399536	0.274803	0.0136368	2.60708e-90	-0.0844999	0.519396	0.959824	0.0342926	0.00740183	1.035 [1.020, 1.050]	1.7e-05	TRUE	0.507473	0.469498	0.0592658	0.0111302	1.061 [1.038, 1.084]	1.01083e-07	TRUE
20	29648166	20:29648166:T:G	rs6119136	FRG1BP	0	0	G	T	0.546998	0.486989	-0.0717299	0.00819798	0.931 [0.916, 0.946]	2.14e-18	281230	0.532456	-0.101919	0.00881417	6.33662e-31	0.0661693	0.554794	0.861317	-0.0302158	0.00784898	0.970 [0.956, 0.985]	0.00048	TRUE	0.548097	0.48659	-0.081733	0.0110058	0.922 [0.902, 0.942]	1.11609e-13	TRUE
20	29812725	20:29812725:T:A	rs11906635	DEFB115	0	0	A	T	0.399064	0.347093	0.109882	0.00988436	1.116 [1.095, 1.138]	1.04e-28	199822	0.2109	0.0876734	0.0107279	3.02218e-16	-0.137943	0.468315	0.771084	0.0486714	0.00825688	1.050 [1.033, 1.067]	4.4e-08	TRUE	0.397842	0.347308	0.123573	0.013266	1.132 [1.102, 1.161]	1.22011e-20	TRUE
20	29819955	20:29819955:C:G	rs377740680	DEFB115	0	0	G	C	0.0728096	0.412178	-0.249046	0.0172674	0.780 [0.754, 0.806]	3.72e-47	232530	0.00880588	-0.127025	0.0179077	1.3095e-12	0.0416527	NA	NA	NA	NA	NA	NA	NA	0.0729807	0.410977	-0.277563	0.0231723	0.758 [0.724, 0.793]	4.62168e-33	TRUE
20	30079278	20:30079278:A:T	rs6088373	HM13 / BCL2L1	0	0	T	A	0.0589966	0.467013	-0.300451	0.0180068	0.740 [0.715, 0.767]	1.67e-62	259970	0.0106971	-0.315913	0.0221365	3.31182e-46	0.156451	0.041389	0.739985	-0.148269	0.0220005	0.862 [0.826, 0.900]	5.6e-11	TRUE	0.059104	0.464811	-0.325358	0.024176	0.722 [0.689, 0.757]	2.76694e-41	TRUE
20	30186103	20:30186103:C:CA	rs566871543	HM13 / BCL2L1	0	0	CA	C	0.0426448	0.425535	-0.379569	0.0220931	0.684 [0.655, 0.714]	3.72e-66	234791	0.00973527	-0.241319	0.0227663	2.98636e-26	0.0363497	0.041072	0.795094	-0.174526	0.020643	0.840 [0.807, 0.874]	1.1e-16	TRUE	0.0427677	0.42402	-0.396602	0.029647	0.673 [0.635, 0.713]	8.19219e-41	TRUE
20	30331962	20:30331962:C:CT	rs550844419	TPX2	0	0	CT	C	0.211625	0.743373	-0.154839	0.00814898	0.857 [0.843, 0.870]	1.67e-80	422475	0.131739	-0.152607	0.0090456	7.36714e-64	0.120447	0.20791	0.904584	-0.114953	0.00940548	0.891 [0.875, 0.908]	1.6e-34	TRUE	0.211766	0.743403	-0.162635	0.010933	0.850 [0.832, 0.868]	4.74133e-50	TRUE
20	30401406	20:30401406:A:AG	rs58904263	MYLK2	0	0	AG	A	0.222685	0.958561	-0.215291	0.00706139	0.806 [0.795, 0.818]	3.71e-204	541833	0.221231	-0.0820846	0.00949998	5.59695e-18	0.332619	0.219295	0.991386	-0.155809	0.00881482	0.856 [0.841, 0.871]	3.3e-72	TRUE	0.22271	0.958889	-0.223827	0.00947295	0.799 [0.785, 0.814]	1.98609e-123	TRUE
20	32358788	20:32358788:C:T	rs34633531	ZNF341	0	0	T	C	0.14635	0.910277	-0.0515023	0.00847226	0.950 [0.934, 0.966]	1.21e-09	522368	0.132415	-0.0538218	0.00847523	2.1464e-10	0.00977629	0.153553	0.985006	-0.0382886	0.0101489	0.962 [0.944, 0.982]	0.00011	TRUE	0.146541	0.910097	-0.052861	0.0113536	0.949 [0.928, 0.970]	3.22612e-06	TRUE
20	33536585	20:33536585:C:CA	rs573616381	GSS	0	0	CA	C	0.413869	0.87271	-0.0535781	0.00618984	0.948 [0.936, 0.959]	4.89e-18	503962	0.369821	-0.0494002	0.00619353	1.51035e-15	0.000713308	0.428245	0.960721	-0.0348877	0.0074762	0.966 [0.952, 0.980]	1.6e-06	TRUE	0.415025	0.872174	-0.0612757	0.00830242	0.941 [0.925, 0.956]	1.57725e-13	TRUE
20	43536455	20:43536455:C:T	rs8356	YWHAB	1	0	T	C	0.277801	0.983148	0.0408772	0.00638933	1.042 [1.029, 1.055]	1.58e-10	571934	0.276943	0.040762	0.00638961	1.7775e-10	-0.00117035	0.268679	0.998668	0.0150214	0.00817665	1.015 [0.999, 1.032]	0.11	TRUE	0.279349	0.983067	0.0455568	0.00855199	1.047 [1.029, 1.064]	9.98275e-08	TRUE
20	47411456	20:47411456:C:T	rs2208590	PREX1	1	0	T	C	0.389832	0.870574	0.0393412	0.00625622	1.040 [1.027, 1.053]	3.21e-10	503145	0.377579	0.039081	0.00625658	4.20053e-10	-0.00633097	0.416327	0.993164	0.0264291	0.00739104	1.027 [1.012, 1.042]	0.00016	TRUE	0.390023	0.870907	0.0500165	0.00839767	1.051 [1.034, 1.069]	2.58494e-09	TRUE
20	48887268	20:48887268:C:T	rs17196752	PELATON / CEBPB	0	0	T	C	0.18567	0.922017	-0.0607044	0.00765255	0.941 [0.927, 0.955]	2.15e-15	529020	0.171201	-0.0602217	0.0076532	3.57977e-15	0	0.188854	0.985593	-0.0506811	0.00933221	0.951 [0.933, 0.968]	4.1e-08	TRUE	0.185579	0.921737	-0.0722951	0.010273	0.930 [0.912, 0.949]	1.95884e-12	TRUE
20	62357556	20:62357556:A:ATT	rs35108552	ZGPAT / LIME1 / RTEL1	1	0	ATT	A	0.910897	0.833487	-0.065741	0.0109159	0.936 [0.917, 0.957]	1.72e-09	484357	0.924056	-0.0640898	0.0109199	4.38238e-09	0.0269174	0.918414	0.996166	-0.0315612	0.013285	0.969 [0.944, 0.994]	0.014	TRUE	0.911216	0.832119	-0.0810584	0.0146193	0.922 [0.896, 0.949]	2.94578e-08	TRUE
20	62902101	20:62902101:C:T	rs6062360	PCMTD2	1	0	T	C	0.481541	0.918386	-0.0358772	0.00595888	0.965 [0.953, 0.976]	1.74e-09	528411	0.470707	-0.0349756	0.00596106	4.42831e-09	0	0.502178	0.994592	-0.033289	0.00729233	0.967 [0.954, 0.981]	1.6e-05	TRUE	0.481138	0.917938	-0.0472992	0.00797805	0.954 [0.939, 0.969]	3.05422e-09	TRUE
21	16331681	21:16331681:A:G	rs2178997	NRIP1	0	0	G	A	0.20583	0.908402	-0.0410335	0.007417	0.960 [0.946, 0.974]	3.16e-08	520924	0.188548	-0.0410335	0.00741721	3.16237e-08	0	0.216931	0.978641	-0.030922	0.00890613	0.970 [0.953, 0.987]	0.00049	TRUE	0.205564	0.907884	-0.0586727	0.00997577	0.943 [0.925, 0.962]	4.06518e-09	TRUE
21	35357034	21:35357034:A:G	rs2834320	ATP5PO / MRPS6	1	0	G	A	0.162396	0.973191	0.0554606	0.00781613	1.057 [1.041, 1.073]	1.29e-12	563692	0.159684	0.0552671	0.00781653	1.54339e-12	0.000343736	0.161854	0.989784	0.0182191	0.00991264	1.018 [0.999, 1.038]	0.075	TRUE	0.162623	0.97287	0.0484058	0.0104828	1.050 [1.028, 1.071]	3.88097e-06	TRUE
21	36408785	21:36408785:G:A	rs58527026	RUNX1	1	0	A	G	0.0768432	0.7739	-0.076074	0.0122216	0.927 [0.905, 0.949]	4.83e-10	442083	0.0553495	-0.0761852	0.0122222	4.56549e-10	-0.00223709	0.073549	0.953876	-0.0578857	0.014166	0.944 [0.918, 0.970]	5.5e-05	TRUE	0.0764214	0.773312	-0.0799729	0.0164527	0.923 [0.894, 0.953]	1.16918e-06	TRUE
21	38823216	21:38823216:T:TTCAG	rs111972953	DYRK1A	1	0	TTCAG	T	0.281503	0.972542	0.0441489	0.00641922	1.045 [1.032, 1.058]	6.09e-12	562043	0.283551	0.0438213	0.00641955	8.71759e-12	0.00120097	0.291114	0.996259	0.0370588	0.00799803	1.038 [1.022, 1.054]	4.7e-06	TRUE	0.280706	0.972143	0.0480568	0.00861661	1.049 [1.032, 1.067]	2.44377e-08	TRUE
21	39838825	21:39838825:C:T	rs2836425	ERG	1	0	T	C	0.127635	0.967676	0.0783236	0.00861161	1.081 [1.063, 1.100]	9.45e-20	567255	0.125298	0.0783753	0.00861226	8.99729e-20	0	0.135242	0.993985	0.0501565	0.0106252	1.051 [1.030, 1.074]	3.1e-06	TRUE	0.127271	0.967381	0.0932142	0.0115759	1.098 [1.073, 1.123]	8.11708e-16	TRUE
22	29129741	22:29129741:T:C	rs17885892	CHEK2 / XBP1	0	0	C	T	0.0907889	0.947093	0.0567584	0.0101654	1.058 [1.037, 1.080]	2.36e-08	549171	0.0832975	0.0566989	0.0101657	2.44026e-08	-0.00074907	0.089553	0.989881	0.0412805	0.0127876	1.042 [1.016, 1.069]	0.00085	TRUE	0.0900699	0.946932	0.0557541	0.0136846	1.057 [1.029, 1.086]	4.61668e-05	TRUE
22	35654133	22:35654133:T:G	rs2235145	HMGXB4 / TOM1	1	0	G	T	0.637157	0.882298	-0.0511185	0.00630285	0.950 [0.939, 0.962]	5.05e-16	510015	0.650391	-0.0511097	0.00630336	5.13183e-16	0.00472696	0.651457	0.997575	-0.0406062	0.00762414	0.960 [0.946, 0.975]	1e-06	TRUE	0.636783	0.882053	-0.0569403	0.00846708	0.945 [0.929, 0.960]	1.75711e-11	TRUE
22	39668353	22:39668353:A:G	rs5757589	SYNGR1	0	0	G	A	0.398217	0.970415	0.0434675	0.00590508	1.044 [1.032, 1.057]	1.82e-13	560564	0.395564	0.0448614	0.0059094	3.16137e-14	0	0.401284	0.995204	0.0385843	0.00741396	1.039 [1.024, 1.055]	9.6e-08	TRUE	0.397016	0.970155	0.0375066	0.00794114	1.038 [1.022, 1.055]	2.32306e-06	TRUE
22	50164239	22:50164239:GCCCCCTGCCTGAA:G	rs138648956	ZBED4	0	0	G	GCCCCCTGCCTGAA	0.0710901	0.834795	0.0911365	0.0120501	1.095 [1.070, 1.122]	3.93e-14	488499	0.0531017	0.0911365	0.0120508	3.94796e-14	0	0.067471	0.951279	0.0746264	0.0148575	1.077 [1.046, 1.109]	3.5e-07	TRUE	0.0714314	0.833922	0.108551	0.0161277	1.115 [1.080, 1.150]	1.6885e-11	TRUE
X	1,585,079 (hg38=1,466,186)	X:1585079:C:T	rs28578016	P2RY8	0	0	T	C	0.185008	0.991881	-0.0420968	0.00733029	0.959 [0.945, 0.973]	9.30929e-09	226403	0.182501	-0.0410122	0.00733113	2.21572e-08	-0.00799721	0.190308	NA	-0.0350451	0.0108939	0.966 [0.945, 0.986]	0.00129566	TRUE	0.185	0.992	-0.0467	0.00977	0.954 [0.936, 0.973]	1.75e-06	TRUE
X	1,684,071 (hg38=1,565,178)	X:1684071:T:C	rs6644615	P2RY8 / AKAP17A	0	0	C	T	0.806755	0.996385	0.0825851	0.00720916	1.086 [1.071, 1.102]	2.20486e-30	226287	0.805821	0.0822677	0.00721146	3.81834e-30	0.000134477	0.807751	NA	0.0629296	0.0108361	1.065 [1.043, 1.088]	6.34425e-09	TRUE	0.807	0.996	0.111	0.00962	1.117 [1.097, 1.139]	5.32e-31	TRUE
X	23,990,891 (hg38=23,972,774)	X:23990891:G:A	rs2428143	KLHL15	1	0	A	G	0.696	0.870617	-0.0255	0.004775	0.975 [0.966, 0.984]	4.61966e-08	365628	0.6865	-0.0258	0.00477	6.435e-08	0	0.716289	NA	-0.013756	0.00684089	0.986 [0.973, 1.000]	0.044	TRUE	0.697	0.869	-0.0289	0.00621	0.972 [0.960, 0.983]	3.36e-06	TRUE
X	56,882,718 (hg38=56,856,285)	X:56882718:T:A	rs34778721	NBDY	1	0	A	T	0.745886	0.768612	0.043758	0.00531522	1.045 [1.034, 1.056]	1.83216e-16	342532	0.671668	0.0351042	0.00539914	7.93543e-11	-0.163238	0.823117	NA	0.0390116	0.00795613	1.040 [1.024, 1.056]	9.42215e-07	TRUE	0.744	0.77	0.0485	0.00706	1.050 [1.035, 1.064]	6.52e-12	TRUE
X	57,867,653 (hg38=57,841,220)	X:57867653:CT:C	rs868125855	ZXDA	1	0	C	CT	0.31371	0.878565	-0.0287303	0.00463896	0.972 [0.963, 0.981]	5.89312e-10	395923	0.164567	-0.0281398	0.00473276	2.75211e-09	0.121695	0.299318	NA	-0.0300049	0.00664955	0.970 [0.958, 0.983]	6.41239e-06	TRUE	0.315	0.878	-0.0293	0.00617	0.971 [0.959, 0.983]	2.08e-06	TRUE
X	66,150,465 (hg38=66,930,623)	X:66150465:C:T	rs145474653	EDA2R	1	0	T	C	0.0502498	0.915827	0.0735151	0.009492	1.076 [1.056, 1.096]	9.56167e-15	426589	0.037601	0.0675434	0.00966453	2.77254e-12	0.133626	0.0519626	NA	0.0480741	0.0136701	1.049 [1.021, 1.078]	0.000436888	TRUE	0.0493	0.915	0.0993	0.0127	1.104 [1.077, 1.132]	4.22e-15	TRUE
X	67,040,943 (hg38=67,821,101)	X:67040943:G:T	rs5965457	NXTAR	1	0	T	G	0.768887	0.841568	0.0467512	0.00521472	1.048 [1.037, 1.059]	3.09615e-19	379568	0.725131	0.0409242	0.00526098	7.32082e-15	0.00736887	0.808703	NA	0.0364303	0.00773239	1.037 [1.022, 1.053]	2.46037e-06	TRUE	0.766	0.842	0.0442	0.00691	1.045 [1.031, 1.059]	1.63e-10	TRUE
X	72,212,082 (hg38=72,992,243)	X:72212082:A:C	rs4560955	PABPC1L2B	1	0	C	A	0.733281	0.915654	-0.0260179	0.00473299	0.974 [0.965, 0.983]	3.86004e-08	418700	0.701002	-0.0262971	0.00473409	2.77874e-08	0.00482047	0.749993	NA	-0.0269205	0.00693362	0.973 [0.960, 0.987]	0.000103345	TRUE	0.735	0.914	-0.027	0.0063	0.973 [0.961, 0.985]	1.84e-05	TRUE
X	93,003,420 (hg38=93,748,421)	X:93003420:G:A	rs12007913	FAM133A	1	0	A	G	0.137837	0.988492	-0.0342682	0.00587352	0.966 [0.955, 0.978]	5.39991e-09	447450	0.129915	-0.0339845	0.00587417	7.23302e-09	0.00111314	0.137755	NA	-0.0348455	0.00882081	0.966 [0.949, 0.983]	7.80261e-05	TRUE	0.138	0.988	-0.0369	0.00782	0.964 [0.949, 0.979]	2.28e-06	TRUE
X	118,603,844 (hg38=119,469,881)	X:118603844:T:G	rs371749	SLC25A5	0	0	G	T	0.751718	0.999792	-0.0433915	0.0046225	0.958 [0.949, 0.966]	6.17218e-21	459931	0.753074	-0.0431135	0.00462311	1.10312e-20	-9.01688e-05	0.748424	NA	-0.0319443	0.00691633	0.969 [0.956, 0.982]	3.86207e-06	TRUE	0.752	1	-0.0518	0.00614	0.950 [0.938, 0.961]	3.31e-17	TRUE
X	119,650,497 (hg38=120,516,642)	X:119650497:G:A	rs173941	CUL4B	0	0	A	G	0.629318	0.955036	-0.0341954	0.00424077	0.966 [0.958, 0.974]	7.41475e-16	437224	0.60041	-0.0336624	0.00424136	2.07629e-15	0.0123117	0.640159	NA	-0.0265751	0.00627258	0.974 [0.962, 0.986]	2.26814e-05	TRUE	0.63	0.954	-0.0377	0.00564	0.963 [0.952, 0.974]	2.5e-11	TRUE

### Sheet: S10.MVP AFR GWAS signals
Supplementary Data 10. Genome-wide significant conditionally independent mLOY association signals in Million Veteran Program African ancestry. Genomic coordinates correspond to GRCh37. "Not in EUR" column signifies loci which were not significant in MVP EUR GWAS. "Only in MVP AFR" column signifies loci that were neither in MVP EUR nor multi-ancestry meta-analysis. High cell fraction (CF>10%) sensitivity analysis results are also provided. CHR, chromosome; BP, base pair location; EA, effect allele; NEA, non-effect allele; EAF, frequency of the effect allele; INFO, imputation quality score; BETA, effect size; SE, standard error; OR [95% c.i.], odds ratio and 95% confidence interval; P, p-value from GWAS; N_eff_cojo, estimated effective sample size in COJO; freq_geno_cojo, frequency of the effect allele in the reference sample in COJO; bJ, effect size from joint analysis of selected SNPs; bJ_se, standard error from joint analysis of selected SNPs; pJ, p-value from joint analysis of selected SNPs; LD_r, LD correlation between the SNP i and SNP i + 1 for the SNPs on the list.
										MVP AFR						COJO						MVP AFR: high cell fraction (CF>10%) cohort
CHR	BP	SNP	rsID	Candidate gene	Novel mLOY	Not in EUR	Only in MVP AFR	EA	NEA	EAF	INFO	BETA	SE	OR [95% c.i.]	P	N_eff_cojo	freq_geno_cojo	bJ	bJ_se	pJ	LD_r	EAF	INFO	BETA	SE	OR [95% c.i.]	P
1	3282362	1:3282362:G:A	rs114501477	PRDM16	0	0	0	A	G	0.014493	0.72537	-0.54985	0.074328	0.577 [0.499, 0.668]	1.39e-13	80570.2	0.00732035	-0.54985	0.0743528	1.41e-13	0	0.0143022	0.728353	-0.583669	0.130781	0.558 [0.432, 0.721]	8.08332e-06
1	43805375	1:43805375:C:T	rs2840287	MPL	1	1	0	T	C	0.044258	0.98935	-0.26044	0.03596	0.771 [0.718, 0.827]	4.41e-13	116258	0.0441084	-0.26044	0.035968	4.46e-13	0	0.0440475	0.989585	-0.386795	0.0638326	0.679 [0.599, 0.770]	1.36531e-09
1	156202173	1:156202173:A:G	rs1052053	PMF1	0	0	0	G	A	0.67541	1	0.17352	0.015358	1.189 [1.154, 1.226]	1.34e-29	122904	0.67613	0.17352	0.0153659	1.43e-29	0	0.673723	1	0.208526	0.02686	1.232 [1.169, 1.298]	8.26609e-15
2	16624717	2:16624717:T:TTAAA	rs10655262	CYRIA	0	0	0	TTAAA	T	0.56914	0.85029	-0.095231	0.015346	0.909 [0.882, 0.937]	5.45e-10	110127	0.565132	-0.095231	0.0153486	5.49e-10	0	0.565426	0.850808	-0.0965873	0.0268844	0.908 [0.861, 0.957]	0.000327288
2	68962137	2:68962137:G:A	rs10048745	ARHGAP25	0	0	0	A	G	0.24387	0.83033	0.10593	0.01776	1.112 [1.074, 1.151]	2.45e-09	109348	0.211429	0.10593	0.0177628	2.47e-09	0	0.248404	0.833321	0.136715	0.0307278	1.147 [1.079, 1.218]	8.61807e-06
2	136952460	2:136952460:G:A	rs7572100	CXCR4	0	0	0	A	G	0.022335	0.80415	0.38476	0.049611	1.469 [1.333, 1.619]	8.8e-15	118314	0.014469	0.38476	0.0496234	8.93e-15	0	0.0235569	0.808025	0.629866	0.0843135	1.877 [1.591, 2.215]	7.9873e-14
3	14166007	3:14166007:C:G	rs184230903	CHCHD4 / XPC	1	0	0	G	C	0.015958	0.82058	0.31985	0.058512	1.377 [1.228, 1.544]	4.59e-08	118304	0.0113099	0.31985	0.0585191	4.61e-08	0	0.0171059	0.837786	0.564842	0.0974223	1.759 [1.453, 2.129]	6.71599e-09
3	101215356	3:101215356:T:C	rs10936664	SENP7	0	0	0	C	T	0.75316	0.94621	-0.097032	0.016582	0.908 [0.879, 0.938]	4.87e-09	124421	0.763038	-0.097032	0.0165842	4.89e-09	0	0.750031	0.946504	-0.159152	0.0288432	0.853 [0.806, 0.902]	3.43218e-08
3	114651652	3:114651652:A:ATGC	rs10633671	ZBTB20	0	0	0	ATGC	A	0.15928	0.8444	-0.12479	0.021659	0.883 [0.846, 0.921]	8.33e-09	101242	0.12748	-0.12479	0.0216624	8.38e-09	0	0.154866	0.844452	-0.186383	0.0382897	0.830 [0.770, 0.895]	1.12904e-06
3	128238047	3:128238047:AGCTTCCTGT:A	rs140225502	GATA2	0	0	0	A	AGCTTCCTGT	0.097159	0.88585	0.27906	0.024498	1.322 [1.260, 1.387]	4.63e-30	120717	0.0812056	0.225268	0.0258131	2.62e-18	-0.00245839	0.0977916	0.88578	0.335728	0.0428031	1.399 [1.286, 1.521]	4.38026e-15
3	128336543	3:128336543:G:A	rs113336380	RPN1	0	0	0	A	G	0.062399	0.9644	-0.55394	0.032537	0.575 [0.539, 0.613]	5.37e-65	102427	0.0587232	-0.54834	0.0326139	1.96e-63	-0.0439113	0.0596476	0.963766	-0.561698	0.0574559	0.570 [0.510, 0.638]	1.42495e-22
3	128370716	3:128370716:C:T	rs141600468	RPN1	0	0	0	T	C	0.0090513	0.86751	-0.5519	0.089886	0.576 [0.483, 0.687]	8.25e-10	87752.4	0.00638431	-0.564933	0.0899239	3.33e-10	0	0.00768442	0.862642	-0.727216	0.170979	0.483 [0.346, 0.676]	2.10678e-05
3	150014399	3:150014399:T:G	rs6440668	LINC01214 / TSC22D2	0	0	0	G	T	0.9642	0.99801	-0.25209	0.036313	0.777 [0.724, 0.835]	3.86e-12	139722	0.964416	-0.25209	0.0363191	3.89e-12	0	0.962677	0.997891	-0.320166	0.0623058	0.726 [0.643, 0.820]	2.76758e-07
4	7041316	4:7041316:GT:G	rs36117716	CCDC96 / TADA2B	0	0	0	G	GT	0.40538	0.83664	0.11493	0.015553	1.122 [1.088, 1.157]	1.47e-13	109054	0.37565	0.11493	0.0155568	1.49e-13	0	0.408058	0.83563	0.156625	0.0270637	1.170 [1.109, 1.233]	7.15385e-09
4	55408875	4:55408875:A:T	rs218264	KIT	0	0	0	T	A	0.61097	0.9162	-0.094134	0.015281	0.910 [0.883, 0.938]	7.27e-10	114588	0.613468	-0.094134	0.0152835	7.31e-10	0	0.602911	0.917109	-0.0935507	0.026719	0.911 [0.864, 0.960]	0.00046302
4	87935730	4:87935730:T:C	rs340652	AFF1	1	0	0	C	T	0.72674	0.92963	-0.10955	0.01646	0.896 [0.868, 0.926]	2.82e-11	118199	0.73367	-0.10955	0.016463	2.85e-11	0	0.728309	0.929562	-0.101273	0.028938	0.904 [0.854, 0.956]	0.000465865
5	111061883	5:111061883:A:G	rs56084922	NREP	0	0	0	G	A	0.21133	0.89731	0.12178	0.018053	1.130 [1.090, 1.170]	1.52e-11	117076	0.187978	0.12178	0.0180564	1.54e-11	0	0.212915	0.899399	0.133209	0.031429	1.142 [1.074, 1.215]	2.25108e-05
6	2763629	6:2763629:T:C	rs6596916	MYLK4 / WRNIP1	1	0	0	C	T	0.48431	0.86874	0.095969	0.015082	1.101 [1.069, 1.134]	1.98e-10	111945	0.462185	0.095969	0.0150847	1.99e-10	0	0.48492	0.8708	0.119253	0.0262489	1.127 [1.070, 1.186]	5.54128e-06
6	109625879	6:109625879:G:A	rs1546723	CCDC162P	0	0	0	A	G	0.365	0.97552	-0.15852	0.01488	0.853 [0.829, 0.879]	1.68e-26	123857	0.361207	-0.149066	0.0149846	2.58e-23	0.116511	0.36505	0.975735	-0.230922	0.0260502	0.794 [0.754, 0.835]	7.68599e-19
6	110000682	6:110000682:A:G	rs7341297	AK9	0	0	0	G	A	0.20356	0.95436	-0.12193	0.018172	0.885 [0.854, 0.917]	1.95e-11	118789	0.195875	-0.101164	0.0182949	3.21e-08	0	0.203064	0.95287	-0.117827	0.0317071	0.889 [0.835, 0.946]	0.000202325
6	164478388	6:164478388:C:A	rs381500	QKI	0	0	0	A	C	0.4313	0.92487	-0.090485	0.014761	0.913 [0.887, 0.940]	8.79e-10	119003	0.428409	-0.090485	0.0147633	8.84e-10	0	0.427972	0.924723	-0.135929	0.0259246	0.873 [0.830, 0.918]	1.57768e-07
7	1909865	7:1909865:G:A	rs71523265	MAD1L1	0	0	0	A	G	0.095681	0.95848	0.15727	0.023987	1.170 [1.117, 1.227]	5.51e-11	127745	0.0917882	0.15727	0.0239909	5.55e-11	0	0.101532	0.960233	0.166512	0.0414173	1.181 [1.089, 1.281]	5.81126e-05
7	27193908	7:27193908:T:C	rs75542492	HOXA7	0	0	0	C	T	0.042742	0.89029	0.2156	0.03581	1.241 [1.157, 1.331]	1.74e-09	121218	0.0350087	0.2156	0.0358152	1.75e-09	0	0.044057	0.888897	0.254121	0.0620749	1.289 [1.142, 1.456]	4.24395e-05
7	135346262	7:135346262:T:G	rs35150201	STMP1 / NUP205	0	0	0	G	T	0.34628	0.90423	-0.089571	0.015587	0.914 [0.887, 0.943]	9.11e-09	115644	0.319071	-0.089571	0.0155892	9.15e-09	0	0.34863	0.905344	-0.123814	0.0274134	0.884 [0.837, 0.932]	6.28608e-06
7	149403226	7:149403226:C:T	rs111725880	KRBA1	0	0	0	T	C	0.2205	0.96581	-0.13417	0.017475	0.874 [0.845, 0.905]	1.62e-14	121149	0.216708	-0.13417	0.0174792	1.64e-14	0	0.220594	0.965657	-0.16706	0.0305806	0.846 [0.797, 0.898]	4.68339e-08
8	95888307	8:95888307:C:T	rs1129152	INTS8 / CCNE2 / TP53INP1	0	0	0	T	C	0.28326	0.94074	-0.090143	0.016282	0.914 [0.885, 0.943]	3.09e-08	118172	0.277974	-0.090143	0.016284	3.1e-08	0	0.286216	0.942943	-0.047902	0.0282474	0.953 [0.902, 1.007]	0.0899228
10	101308890	10:101308890:G:C	rs10786559	NKX2-3	1	1	0	C	G	0.14053	0.93168	-0.13309	0.021183	0.875 [0.840, 0.912]	3.32e-10	117346	0.129682	-0.13309	0.0211865	3.35e-10	0	0.144242	0.933607	-0.172654	0.0366751	0.841 [0.783, 0.904]	2.50576e-06
11	2839751	11:2839751:C:T	rs2237892	KCNQ1	0	0	0	T	C	0.10155	0.98936	-0.16438	0.024011	0.848 [0.809, 0.889]	7.59e-12	120900	0.100127	-0.16438	0.0240156	7.66e-12	0	0.101598	0.989886	-0.218149	0.0419427	0.804 [0.741, 0.873]	1.98103e-07
11	108170042	11:108170042:CT:C	rs34021496	ATM	0	0	0	C	CT	0.38347	0.88397	0.15418	0.01534	1.167 [1.132, 1.202]	9.11e-24	114254	0.38216	0.128813	0.0159666	7.17e-16	0	0.386086	0.883476	0.212442	0.0268002	1.237 [1.173, 1.303]	2.2475e-15
12	4071901	12:4071901:T:G	rs609018	PARP11	0	0	0	G	T	0.35319	0.98324	0.088184	0.01471	1.092 [1.061, 1.124]	2.04e-09	128664	0.35073	0.0900512	0.0147155	9.39e-10	0.0254078	0.353576	0.983541	0.113058	0.0257932	1.120 [1.064, 1.178]	1.16928e-05
12	11810846	12:11810846:C:T	rs2724631	ETV6	1	1	1	T	C	0.20435	0.85621	-0.11568	0.020327	0.891 [0.856, 0.927]	1.26e-08	94667.2	0.184935	-0.118392	0.0203352	5.81e-09	0	0.207759	0.859725	-0.0591424	0.0351716	0.943 [0.880, 1.010]	0.0926574
12	117476320	12:117476320:C:T	rs73403261	TESC	0	0	0	T	C	0.21747	0.92503	0.16876	0.01748	1.184 [1.144, 1.225]	4.71e-22	122258	0.201612	0.16876	0.0174866	4.88e-22	0	0.220729	0.924383	0.202441	0.0306935	1.224 [1.153, 1.300]	4.23643e-11
14	96180695	14:96180695:G:T	rs2887399	TCL1A	0	0	0	T	G	0.38963	0.90084	-0.1975	0.015378	0.821 [0.796, 0.846]	9.41e-38	112957	0.381945	-0.189214	0.0154552	1.84e-34	-0.0912829	0.382403	0.900549	-0.38295	0.0272791	0.682 [0.646, 0.719]	9.09285e-45
14	101162047	14:101162047:G:A	rs4900471	DLK1	0	0	0	A	G	0.14424	0.89303	0.17343	0.021416	1.189 [1.140, 1.240]	5.58e-16	112311	0.131315	0.138305	0.0215881	1.49e-10	-0.0841881	0.153506	0.899184	0.217092	0.0368028	1.242 [1.156, 1.335]	3.66168e-09
14	101178330	14:101178330:G:A	rs1004572	DLK1	0	0	0	A	G	0.079136	0.94229	-0.18449	0.027522	0.832 [0.788, 0.878]	2.04e-11	115210	0.0755806	-0.172378	0.0276262	4.38e-10	0	0.0778778	0.943607	-0.184184	0.0484547	0.832 [0.756, 0.915]	0.000144022
15	40455120	15:40455120:C:T	rs114205290	BUB1B	1	0	0	T	C	0.078303	0.99169	-0.17148	0.027021	0.842 [0.799, 0.888]	2.21e-10	120691	0.0789221	-0.170413	0.0270257	2.87e-10	-0.00576391	0.0794751	0.991549	-0.218403	0.0472343	0.804 [0.733, 0.882]	3.76721e-06
15	41624738	15:41624738:GCCGCAGCGGCTGAGCCGCCATCTTC:G	rs531991719	OIP5	1	0	0	G	GCCGCAGCGGCTGAGCCGCCATCTTC	0.0056406	1	0.66648	0.083796	1.947 [1.652, 2.295]	1.81e-15	161475	0.00578	0.663846	0.0838132	2.36e-15	0	0.00609638	1	0.949316	0.144291	2.584 [1.947, 3.429]	4.73042e-11
15	74997339	15:74997339:T:C	rs60130631	EDC3	0	0	0	C	T	0.087148	0.97802	0.16451	0.024754	1.179 [1.123, 1.237]	3.02e-11	130465	0.0856276	0.16451	0.0247581	3.04e-11	0	0.0898771	0.978174	0.264411	0.0427906	1.303 [1.198, 1.417]	6.44362e-10
16	30725976	16:30725976:G:C	rs6565198	SRCAP	1	0	0	C	G	0.83759	0.9202	0.11235	0.020424	1.119 [1.075, 1.165]	3.78e-08	112085	0.84809	0.11235	0.0204267	3.79e-08	0	0.837886	0.921391	0.133708	0.0358561	1.143 [1.065, 1.226]	0.000192221
16	57576558	16:57576558:GAAGCTAC:G	rs148905511	ADGRG5	0	0	0	G	GAAGCTAC	0.41186	0.9346	0.089089	0.014742	1.093 [1.062, 1.125]	1.51e-09	120814	0.40388	0.089089	0.0147442	1.52e-09	0	0.41386	0.934372	0.123901	0.0257475	1.132 [1.076, 1.190]	1.49307e-06
16	81035533	16:81035533:A:C	rs2970080	CMC2 / ATMIN	0	0	0	C	A	0.81541	0.90252	-0.1226	0.018752	0.885 [0.853, 0.918]	6.24e-11	120159	0.828309	-0.1226	0.0187553	6.28e-11	0	0.81168	0.902902	-0.138	0.0327191	0.871 [0.817, 0.929]	2.46786e-05
17	75956712	17:75956712:A:G	rs9913855	TNRC6C	1	0	0	G	A	0.22341	0.97864	-0.09817	0.017287	0.906 [0.876, 0.938]	1.36e-08	122671	0.219335	-0.09817	0.0172892	1.36e-08	0	0.220804	0.978814	-0.176428	0.0305349	0.838 [0.790, 0.890]	7.56328e-09
18	42017901	18:42017901:A:G	rs80277818	LINC01478	0	0	0	G	A	0.061849	0.88153	0.26966	0.029688	1.310 [1.235, 1.388]	1.05e-19	124318	0.0493834	0.297755	0.0297857	1.58e-23	-0.0839973	0.062829	0.882943	0.263579	0.0520624	1.302 [1.175, 1.441]	4.13228e-07
18	42161643	18:42161643:G:T	rs1849209	SETBP1	0	0	0	T	G	0.6495	0.82109	0.18945	0.016391	1.209 [1.170, 1.248]	6.71e-31	103885	0.662488	0.202077	0.01645	1.1e-34	0	0.650246	0.82225	0.200515	0.0287207	1.222 [1.155, 1.293]	2.91944e-12
19	13213516	19:13213516:A:G	rs1122233	LYL1	0	0	0	G	A	0.34347	0.80574	0.11121	0.016586	1.118 [1.082, 1.155]	2.01e-11	102512	0.309538	0.11121	0.0165896	2.03e-11	0	0.34135	0.806928	0.134501	0.0289477	1.144 [1.081, 1.211]	3.3787e-06
19	49466531	19:49466531:T:C	rs12981285	BAX	0	0	0	C	T	0.83914	0.74059	0.13717	0.022559	1.147 [1.097, 1.199]	1.2e-09	92575.5	0.858368	0.13717	0.0225634	1.21e-09	0	0.842393	0.736849	0.135617	0.0397809	1.145 [1.059, 1.238]	0.000651778
20	25645659	20:25645659:T:C	rs4813576	ZNF337	0	0	0	C	T	0.80712	0.93936	-0.15096	0.018321	0.860 [0.830, 0.891]	1.73e-16	121682	0.813916	-0.141599	0.0198919	1.09e-12	0.282116	0.802599	0.940508	-0.135927	0.0321685	0.873 [0.820, 0.930]	2.3843e-05
20	30263418	20:30263418:T:C	rs2376992	BCL2L1	0	0	0	C	T	0.5104	0.97232	-0.22613	0.014277	0.798 [0.776, 0.820]	1.68e-56	124650	0.514223	-3.26834	0.0430072	0	-0.211439	0.507167	0.972277	-0.29797	0.0251531	0.742 [0.707, 0.780]	2.25009e-32
20	36078079	20:36078079:C:T	rs6018599	BLCAP	1	1	1	T	C	0.074848	0.88576	0.18669	0.027566	1.205 [1.142, 1.272]	1.27e-11	120861	0.0625106	0.167164	0.0278745	2.01e-09	-0.0576725	0.0746248	0.888789	0.117453	0.04835	1.125 [1.023, 1.236]	0.0151314
22	24624981	22:24624981:C:T	rs113887465	GGT5/CABIN1	1	1	0	T	C	0.13871	0.90133	0.12863	0.021228	1.137 [1.091, 1.186]	1.37e-09	118135	0.12184	0.12863	0.0212312	1.37e-09	0	0.139812	0.90009	0.101332	0.0374911	1.107 [1.028, 1.191]	0.00687512

### Sheet: S11.MVP HIS GWAS signals
Supplementary Data 11. Genome-wide significant conditionally independent mLOY association signals in Million Veteran Program Hispanic ancestry. Genomic coordinates correspond to GRCh37. Not in EUR column signifies loci which were not significant in MVP EUR GWAS (none in MVP HIS). High cell fraction (CF>10%) sensitivity analysis results are also provided. CHR, chromosome; BP, base pair location; EA, effect allele; NEA, non-effect allele; EAF, frequency of the effect allele; INFO, imputation quality score; BETA, effect size; SE, standard error; OR [95% c.i.], odds ratio and 95% confidence interval; P, p-value from GWAS; N_eff_cojo, estimated effective sample size in COJO; freq_geno_cojo, frequency of the effect allele in the reference sample in COJO; bJ, effect size from joint analysis of selected SNPs; bJ_se, standard error from joint analysis of selected SNPs; pJ, p-value from joint analysis of selected SNPs; LD_r, LD correlation between the SNP i and SNP i + 1 for the SNPs on the list.
									MVP HIS						MVP HIS COJO						MVP HIS: high cell fraction (CF>10%) cohort
CHR	BP	SNP	rsID	EA	NEA	Candidate gene	Novel mLOY	Not in EUR	EAF	INFO	BETA	SE	OR [95% c.i.]	P	N_eff_cojo	freq_geno_cojo	bJ	bJ_se	pJ	LD_r	EAF	INFO	BETA	SE	OR [95% c.i.]	P
1	156202173	1:156202173:A:G	rs1052053	G	A	PMF1 / PMF1-BGLAP	0	0	0.3901	1	0.17781	0.022753	1.195 [1.142, 1.249]	5.51e-15	59829	0.390951	0.17781	0.0227644	5.68e-15	0	0.385076	1	0.255226	0.0363345	1.291 [1.202, 1.386]	2.1508e-12
3	101250166	3:101250166:T:C	rs9814991	C	T	SENP7	0	0	0.78208	0.94915	-0.163	0.027304	0.850 [0.805, 0.896]	2.38e-09	58022.9	0.789567	-0.163	0.0273121	2.4e-09	0	0.785026	0.948809	-0.276132	0.0432109	0.759 [0.697, 0.826]	1.65512e-10
3	128408928	3:128408928:T:C	rs78109732	C	T	RPN1	0	0	0.007927	0.89674	-0.90071	0.1539	0.406 [0.300, 0.549]	4.84e-09	39569.9	0.00661697	-0.90071	0.153965	4.91e-09	0	0.00770766	0.889119	-1.087	0.241591	0.337 [0.210, 0.541]	6.81632e-06
3	138577822	3:138577822:CA:C	rs368638790	C	CA	PIK3CB	0	0	0.58004	0.79489	0.15363	0.025699	1.166 [1.109, 1.226]	2.26e-09	45817.6	0.478554	0.15363	0.0257087	2.29e-09	0	0.581154	0.793446	0.161913	0.0412784	1.176 [1.084, 1.275]	8.76496e-05
3	150004455	3:150004455:A:C	rs6440665	C	A	LINC01214 / TSC22D2	0	0	0.8339	0.79236	-0.26774	0.032999	0.765 [0.717, 0.816]	4.92e-16	48842.6	0.83627	-0.341112	0.0348615	1.31e-22	-0.331132	0.832956	0.793294	-0.406529	0.0512688	0.666 [0.602, 0.736]	2.20242e-15
6	109625879	6:109625879:G:A	rs1546723	A	G	CD164	0	0	0.29986	0.99048	-0.13897	0.024755	0.870 [0.829, 0.914]	1.98e-08	57305.9	0.298643	-0.13897	0.0247616	2e-08	0	0.30097	0.990321	-0.12053	0.0395883	0.886 [0.820, 0.958]	0.00232991
6	164463355	6:164463355:G:A	rs4709819	A	G	LOC105378102 / QKI	0	0	0.47082	0.92004	-0.13706	0.023375	0.872 [0.833, 0.913]	4.53e-09	54154	0.467487	-0.13706	0.0233822	4.58e-09	0	0.46929	0.921479	-0.181223	0.0368476	0.834 [0.776, 0.897]	8.73575e-07
7	135346262	7:135346262:T:G	rs35150201	G	T	STMP1	0	0	0.38532	0.92308	-0.17139	0.023807	0.842 [0.804, 0.883]	6.06e-13	54900.7	0.372869	-0.17139	0.023818	6.21e-13	0	0.39427	0.922623	-0.145111	0.0376833	0.865 [0.803, 0.931]	0.000117731
11	2826617	11:2826617:A:G	rs3852528	G	A	KCNQ1	0	0	0.20885	0.97179	-0.18099	0.029883	0.834 [0.787, 0.885]	1.39e-09	49958.3	0.204847	-0.18099	0.0298937	1.41e-09	0	0.211008	0.97172	-0.177537	0.0467986	0.837 [0.764, 0.918]	0.000148464
11	108288808	11:108288808:G:T	rs10431061	T	G	C11orf65 / ATM	0	0	0.52328	0.97082	0.14402	0.022564	1.155 [1.105, 1.207]	1.74e-10	58040.7	0.528577	0.14402	0.0225717	1.76e-10	0	0.532479	0.969921	0.115425	0.035972	1.122 [1.046, 1.204]	0.00133309
14	96182999	14:96182999:G:A	rs8012195	A	G	TCL1A	0	0	0.16176	0.95601	-0.33595	0.032381	0.715 [0.671, 0.761]	3.23e-25	51778.1	0.154083	-0.341942	0.0324321	5.45e-26	-0.0337552	0.15388	0.956375	-0.511343	0.0527227	0.600 [0.541, 0.665]	3.05281e-22
17	47817373	17:47817373:A:T	rs77522818	T	A	FAM117A	0	0	0.090877	0.82073	-0.24755	0.044966	0.781 [0.715, 0.853]	3.69e-08	44129.2	0.0661504	-0.24755	0.0449809	3.72e-08	0	0.0903711	0.822568	-0.334994	0.0726018	0.715 [0.620, 0.825]	3.94757e-06
18	41983264	18:41983264:T:TGAT	.	TGAT	T	LINC01478	0	0	0.18518	0.76981	-0.32268	0.033788	0.724 [0.678, 0.774]	1.3e-21	42733	0.12008	-0.270424	0.0343823	3.68e-15	-0.0881953	0.187389	0.766733	-0.449765	0.0533887	0.638 [0.574, 0.708]	3.62827e-17
18	42008280	18:42008280:TCATATGC:T	rs138110963	T	TCATATGC	LINC01478	0	0	0.12189	0.91062	0.24821	0.03446	1.282 [1.198, 1.371]	5.9e-13	57987.1	0.107475	0.200615	0.0347808	8.02e-09	-0.127994	0.124399	0.909195	0.288218	0.0543532	1.334 [1.199, 1.484]	1.14112e-07
18	42176306	18:42176306:CA:C	rs66729499	C	CA	SETBP1	0	0	0.36598	0.86534	-0.2134	0.024994	0.808 [0.769, 0.848]	1.37e-17	50817.5	0.363947	-0.161828	0.0255358	2.34e-10	0	0.371187	0.866603	-0.219263	0.0397253	0.803 [0.743, 0.868]	3.40001e-08
19	49459104	19:49459104:A:G	rs1805419	G	A	BAX	0	0	0.61133	0.99477	0.13987	0.023074	1.150 [1.099, 1.203]	1.35e-09	58276.1	0.611619	0.13987	0.0230811	1.36e-09	0	0.612801	0.994712	0.211455	0.0370131	1.235 [1.149, 1.328]	1.11007e-08
20	30236271	20:30236271:ATTTTTTTT:A	rs535829769	A	ATTTTTTTT	BCL2L1	0	0	0.21623	0.9133	-0.28804	0.029274	0.750 [0.708, 0.794]	7.61e-23	50695.7	0.207067	-0.22973	0.0306602	6.74e-14	0.347153	0.214534	0.915643	-0.34629	0.0468934	0.707 [0.645, 0.775]	1.52897e-13

### Sheet: S12.MVP EUR fine-mapping
Supplementary Data 12. Fine-mapping Million Veteran Program European ancestry mLOY loci. Fine-mapping was conducted at each genome-wide significant locus using SuSiE. Region, region for which the fine-mapping was run; v, top variant (chr:pos:ref:alt); cs, running number for independent credible set in a region; cs_specific_prob, posterior inclusion probability of the variant in the current credible set; maf, minor allele frequency; beta, top variant beta; se: top variant standard error; p, top variant p-value.
CHR	POS	region	v	cs	cs_specific_prob	allele1	allele2	maf	beta	se	p
1	2994336	chr1:1826231-4826231	1:2994336:G:C	3	0.19696	C	G	0.488686	-0.0332681	0.0059481	2.231e-08
1	2994602	chr1:1826231-4826231	1:2994602:TC:T	3	0.335261	T	TC	0.492833	-0.0335175	0.00589159	1.27753e-08
1	2995449	chr1:1826231-4826231	1:2995449:G:A	3	0.303515	A	G	0.491359	-0.0324574	0.00573164	1.48878e-08
1	2996196	chr1:1826231-4826231	1:2996196:C:G	3	0.160532	G	C	0.496339	-0.0330823	0.00597728	3.1181e-08
1	3082496	chr1:1826231-4826231	1:3082496:G:A	2	0.0168742	A	G	0.208323	0.0434758	0.00749328	6.5539e-09
1	3082499	chr1:1826231-4826231	1:3082499:A:G	2	0.0168742	G	A	0.208323	0.0434758	0.00749328	6.5539e-09
1	3082503	chr1:1826231-4826231	1:3082503:A:C	2	0.0170735	C	A	0.213127	0.0429533	0.00739685	6.36121e-09
1	3097312	chr1:1826231-4826231	1:3097312:GA:G	2	0.814863	G	GA	0.100012	0.068806	0.0105996	8.50354e-11
1	3098661	chr1:1826231-4826231	1:3098661:A:G	2	0.097653	G	A	0.105374	0.0629934	0.0103124	1.00554e-09
1	3325359	chr1:1826231-4826231	1:3325359:CGT:CGTGT	1	0.0746271	CGTGT	CGT	0.364999	-0.0427696	0.00604913	1.54525e-12
1	3325419	chr1:1826231-4826231	1:3325419:C:CAT	1	0.0823424	CAT	C	0.374372	-0.0423382	0.00599489	1.63682e-12
1	3326231	chr1:1826231-4826231	1:3326231:G:A	1	0.800388	A	G	0.355982	-0.0453885	0.00612323	1.23937e-13
1	8904208	chr1:7406301-10406301	1:8904208:CT:C	1	0.0824798	C	CT	0.391097	0.0577258	0.0063261	7.17133e-20
1	8906301	chr1:7406301-10406301	1:8906301:A:G	1	0.244366	G	A	0.494629	0.0541232	0.00585175	2.26464e-20
1	8910110	chr1:7406301-10406301	1:8910110:A:G	1	0.0871677	G	A	0.496524	0.0535009	0.00585662	6.53431e-20
1	8910542	chr1:7406301-10406301	1:8910542:C:T	1	0.0870509	T	C	0.498607	0.0533753	0.00584322	6.5675e-20
1	8916224	chr1:7406301-10406301	1:8916224:T:C	1	0.0498162	C	T	0.495883	0.052643	0.00580267	1.16627e-19
1	8917102	chr1:7406301-10406301	1:8917102:T:G	1	0.124529	G	T	0.496719	0.0532006	0.00579806	4.49055e-20
1	8917398	chr1:7406301-10406301	1:8917398:T:TTA	1	0.0661566	TTA	T	0.499774	0.0524915	0.00576486	8.59409e-20
1	8917669	chr1:7406301-10406301	1:8917669:C:T	1	0.124529	T	C	0.496719	0.0532006	0.00579806	4.49055e-20
1	8917815	chr1:7406301-10406301	1:8917815:C:A	1	0.0304576	A	C	0.493426	0.0523716	0.00580887	1.95434e-19
1	8918313	chr1:7406301-10406301	1:8918313:T:C	1	0.0560155	C	T	0.494846	0.0517599	0.00569712	1.03443e-19
1	14008734	chr1:12546280-15546280	1:14008734:A:T	1	0.136456	T	A	0.366091	-0.0396897	0.00677933	4.7841e-09
1	14028493	chr1:12546280-15546280	1:14028493:A:G	1	0.0645502	G	A	0.349989	-0.0380114	0.0066431	1.05315e-08
1	14046280	chr1:12546280-15546280	1:14046280:AT:A	1	0.227476	A	AT	0.366699	-0.0394947	0.00664545	2.79647e-09
1	14062433	chr1:12546280-15546280	1:14062433:A:C	1	0.142477	C	A	0.333617	0.0380759	0.00649615	4.59261e-09
1	14080223	chr1:12546280-15546280	1:14080223:T:C	1	0.135002	C	T	0.334492	0.0379808	0.00649091	4.87495e-09
1	14104037	chr1:12546280-15546280	1:14104037:T:C	1	0.0527187	C	T	0.351047	0.0343668	0.00605621	1.38986e-08
1	14104624	chr1:12546280-15546280	1:14104624:T:A	1	0.0528055	A	T	0.351035	0.0343677	0.00605605	1.38733e-08
1	14109114	chr1:12546280-15546280	1:14109114:A:G	1	0.0340609	G	A	0.359217	0.0331445	0.00592472	2.21554e-08
1	14112766	chr1:12546280-15546280	1:14112766:TA:T	1	0.046608	T	TA	0.363137	0.0343215	0.00607284	1.58932e-08
1	14114971	chr1:12546280-15546280	1:14114971:T:C	1	0.0196993	C	T	0.361141	0.0333684	0.00607447	3.94657e-08
1	14117425	chr1:12546280-15546280	1:14117425:T:G	1	0.0205961	G	T	0.36031	0.0333682	0.00606514	3.7627e-08
1	14118119	chr1:12546280-15546280	1:14118119:C:G	1	0.0133492	G	C	0.353355	0.0353917	0.00653113	5.99612e-08
1	14118779	chr1:12546280-15546280	1:14118779:G:T	1	0.0131987	T	G	0.353667	0.0353713	0.00652996	6.06848e-08
1	26561856	chr1:25086992-28086992	1:26561856:T:C	1	0.00373595	C	T	0.173624	-0.038987	0.0076002	2.90155e-07
1	26564230	chr1:25086992-28086992	1:26564230:C:A	1	0.00373595	A	C	0.173624	-0.038987	0.0076002	2.90155e-07
1	26564838	chr1:25086992-28086992	1:26564838:C:T	1	0.00374521	T	C	0.173626	-0.0389909	0.00760025	2.89408e-07
1	26567044	chr1:25086992-28086992	1:26567044:A:G	1	0.0037302	G	A	0.173623	-0.0389848	0.00760022	2.9061e-07
1	26567937	chr1:25086992-28086992	1:26567937:A:G	1	0.00554754	G	A	0.174142	-0.0395943	0.00760151	1.90121e-07
1	26568165	chr1:25086992-28086992	1:26568165:A:G	1	0.00379245	G	A	0.173698	-0.0390096	0.00759983	2.85213e-07
1	26568698	chr1:25086992-28086992	1:26568698:A:G	1	0.0037302	G	A	0.173623	-0.0389848	0.00760022	2.9061e-07
1	26568912	chr1:25086992-28086992	1:26568912:G:A	1	0.00357182	A	G	0.173645	-0.0389201	0.00760022	3.04046e-07
1	26568926	chr1:25086992-28086992	1:26568926:G:A	1	0.00376862	A	G	0.172819	-0.0390924	0.00761804	2.87356e-07
1	26569821	chr1:25086992-28086992	1:26569821:G:A	1	0.0037302	A	G	0.173623	-0.0389848	0.00760022	2.9061e-07
1	26570009	chr1:25086992-28086992	1:26570009:G:A	1	0.00375829	A	G	0.172822	-0.0390898	0.00761831	2.88158e-07
1	26573023	chr1:25086992-28086992	1:26573023:G:A	1	0.00368411	A	G	0.173584	-0.0389702	0.00760103	2.94463e-07
1	26574330	chr1:25086992-28086992	1:26574330:G:A	1	0.00369735	A	G	0.17359	-0.0389742	0.00760077	2.93359e-07
1	26575523	chr1:25086992-28086992	1:26575523:A:G	1	0.00369735	G	A	0.17359	-0.0389742	0.00760077	2.93359e-07
1	26575834	chr1:25086992-28086992	1:26575834:A:G	1	0.00369735	G	A	0.17359	-0.0389742	0.00760077	2.93359e-07
1	26575939	chr1:25086992-28086992	1:26575939:G:A	1	0.00369735	A	G	0.17359	-0.0389742	0.00760077	2.93359e-07
1	26576247	chr1:25086992-28086992	1:26576247:T:G	1	0.00353947	G	T	0.174024	-0.0387516	0.00756833	3.05169e-07
1	26577338	chr1:25086992-28086992	1:26577338:C:T	1	0.00409631	T	C	0.17439	-0.0389731	0.00756883	2.61656e-07
1	26577985	chr1:25086992-28086992	1:26577985:G:A	1	0.0784755	A	G	0.19119	-0.0426412	0.00739805	8.22167e-09
1	26578233	chr1:25086992-28086992	1:26578233:G:A	1	0.00359187	A	G	0.174023	-0.0387738	0.00756837	3.00483e-07
1	26578676	chr1:25086992-28086992	1:26578676:C:G	1	0.00360917	G	C	0.174077	-0.038785	0.00756892	2.98738e-07
1	26580330	chr1:25086992-28086992	1:26580330:C:T	1	0.00354552	T	C	0.174026	-0.0387539	0.00756826	3.04607e-07
1	26582711	chr1:25086992-28086992	1:26582711:G:A	1	0.00352931	A	G	0.174037	-0.0387455	0.00756791	3.05999e-07
1	26582713	chr1:25086992-28086992	1:26582713:C:T	1	0.00352931	T	C	0.174037	-0.0387455	0.00756791	3.05999e-07
1	26583578	chr1:25086992-28086992	1:26583578:C:T	1	0.00344915	T	C	0.174095	-0.0386877	0.00756299	3.13076e-07
1	26585033	chr1:25086992-28086992	1:26585033:TA:T	1	0.00323908	T	TA	0.173731	-0.0386754	0.00757822	3.33426e-07
1	26586992	chr1:25086992-28086992	1:26586992:G:GA	1	0.172398	GA	G	0.245841	-0.0431608	0.00719914	2.03151e-09
1	26587918	chr1:25086992-28086992	1:26587918:G:A	1	0.0033619	A	G	0.174142	-0.0386298	0.00755893	3.21344e-07
1	26588797	chr1:25086992-28086992	1:26588797:C:CA	1	0.00247823	CA	C	0.173881	-0.0382817	0.00758572	4.49863e-07
1	26589636	chr1:25086992-28086992	1:26589636:A:G	1	0.00337902	G	A	0.174151	-0.0386356	0.00755858	3.19639e-07
1	26589698	chr1:25086992-28086992	1:26589698:T:A	1	0.00337902	A	T	0.174151	-0.0386356	0.00755858	3.19639e-07
1	26590182	chr1:25086992-28086992	1:26590182:G:A	1	0.00302219	A	G	0.17426	-0.0384702	0.00755918	3.59575e-07
1	26590432	chr1:25086992-28086992	1:26590432:G:A	1	0.002631	A	G	0.174255	-0.0382482	0.00755701	4.16438e-07
1	26591255	chr1:25086992-28086992	1:26591255:A:G	1	0.00299364	G	A	0.174671	-0.0383188	0.00753029	3.60678e-07
1	26592634	chr1:25086992-28086992	1:26592634:A:G	1	0.00303948	G	A	0.17453	-0.0383388	0.00752985	3.55091e-07
1	26592714	chr1:25086992-28086992	1:26592714:G:T	1	0.00303694	T	G	0.174533	-0.0383367	0.00752969	3.5541e-07
1	26592871	chr1:25086992-28086992	1:26592871:C:T	1	0.00377248	T	C	0.172104	-0.0388947	0.00757749	2.85279e-07
1	26593844	chr1:25086992-28086992	1:26593844:CAG:C	1	0.00295481	C	CAG	0.172626	-0.0384641	0.00756498	3.68595e-07
1	26596080	chr1:25086992-28086992	1:26596080:G:A	1	0.00295906	A	G	0.173181	-0.0383591	0.00754414	3.68358e-07
1	26596614	chr1:25086992-28086992	1:26596614:G:A	1	0.00325232	A	G	0.171869	-0.0387063	0.00758454	3.33749e-07
1	26597086	chr1:25086992-28086992	1:26597086:C:A	1	0.00293583	A	C	0.172815	-0.0384283	0.00756066	3.72186e-07
1	26597189	chr1:25086992-28086992	1:26597189:G:A	1	0.00293428	A	G	0.172815	-0.0384275	0.00756066	3.72375e-07
1	26597781	chr1:25086992-28086992	1:26597781:C:T	1	0.00230645	T	C	0.172023	-0.0381314	0.00758045	4.8988e-07
1	26599188	chr1:25086992-28086992	1:26599188:C:T	1	0.00288324	T	C	0.172836	-0.0384019	0.00756076	3.7921e-07
1	26599542	chr1:25086992-28086992	1:26599542:G:A	1	0.00304874	A	G	0.17295	-0.0384855	0.00756141	3.58575e-07
1	26600483	chr1:25086992-28086992	1:26600483:A:G	1	0.00293602	G	A	0.172815	-0.0384284	0.00756066	3.72152e-07
1	26600683	chr1:25086992-28086992	1:26600683:CACTT:C	1	0.0029423	C	CACTT	0.171981	-0.0385303	0.0075793	3.70288e-07
1	26601570	chr1:25086992-28086992	1:26601570:A:G	1	0.00552527	G	A	0.180298	-0.0391621	0.00747551	1.617e-07
1	26602256	chr1:25086992-28086992	1:26602256:T:G	1	0.00273443	G	T	0.17286	-0.0383348	0.00756377	4.0156e-07
1	26602525	chr1:25086992-28086992	1:26602525:C:T	1	0.00273443	T	C	0.17286	-0.0383348	0.00756377	4.0156e-07
1	26602567	chr1:25086992-28086992	1:26602567:TGA:T	1	0.00282119	T	TGA	0.172684	-0.0384092	0.00756847	3.87722e-07
1	26603883	chr1:25086992-28086992	1:26603883:G:GAA	1	0.00281145	GAA	G	0.172668	-0.038407	0.00756909	3.89135e-07
1	26604071	chr1:25086992-28086992	1:26604071:T:G	1	0.00273749	G	T	0.172854	-0.0383379	0.00756407	4.01125e-07
1	26605069	chr1:25086992-28086992	1:26605069:T:C	1	0.00273749	C	T	0.172854	-0.0383379	0.00756407	4.01125e-07
1	26606029	chr1:25086992-28086992	1:26606029:G:GA	1	0.00275466	GA	G	0.172691	-0.0383809	0.00757022	3.9786e-07
1	26606174	chr1:25086992-28086992	1:26606174:A:C	1	0.00273523	C	A	0.172853	-0.0383366	0.00756406	4.01467e-07
1	26607726	chr1:25086992-28086992	1:26607726:T:G	1	0.00273706	G	T	0.172853	-0.0383376	0.00756406	4.01199e-07
1	26608761	chr1:25086992-28086992	1:26608761:C:T	1	0.0026203	T	C	0.17191	-0.0383997	0.0075891	4.19595e-07
1	26612297	chr1:25086992-28086992	1:26612297:C:A	1	0.00250976	A	C	0.173631	-0.0381869	0.00755712	4.3468e-07
1	26612460	chr1:25086992-28086992	1:26612460:G:A	1	0.00261231	A	G	0.174469	-0.0381374	0.00753613	4.17927e-07
1	26612693	chr1:25086992-28086992	1:26612693:T:A	1	0.00257018	A	T	0.174589	-0.0380972	0.00753258	4.24444e-07
1	26612926	chr1:25086992-28086992	1:26612926:G:T	1	0.0023828	T	G	0.171669	-0.0384426	0.00762767	4.65801e-07
1	26612935	chr1:25086992-28086992	1:26612935:C:T	1	0.00256502	T	C	0.174598	-0.0380947	0.00753265	4.25295e-07
1	26613251	chr1:25086992-28086992	1:26613251:T:C	1	0.00270198	C	T	0.17466	-0.0381699	0.00753226	4.03023e-07
1	26613786	chr1:25086992-28086992	1:26613786:GCCT:G	1	0.0206616	G	GCCT	0.24862	0.0375927	0.00672475	2.26804e-08
1	26614567	chr1:25086992-28086992	1:26614567:TA:T	1	0.00274763	T	TA	0.173817	-0.0382964	0.00755154	3.95048e-07
1	26616280	chr1:25086992-28086992	1:26616280:G:A	1	0.00202015	A	G	0.174627	-0.0377204	0.00753062	5.47293e-07
1	26616320	chr1:25086992-28086992	1:26616320:T:C	1	0.00254845	C	T	0.1738	-0.0381898	0.00755287	4.27405e-07
1	26617338	chr1:25086992-28086992	1:26617338:G:C	1	0.00251196	C	G	0.174943	-0.0380691	0.00753166	4.3142e-07
1	26617936	chr1:25086992-28086992	1:26617936:C:T	1	0.00197698	T	C	0.170307	-0.0381637	0.00762198	5.52663e-07
1	26618370	chr1:25086992-28086992	1:26618370:A:G	1	0.00241987	G	A	0.174595	-0.0379984	0.00753107	4.52231e-07
1	26618829	chr1:25086992-28086992	1:26618829:C:T	1	0.00961248	T	C	0.247528	0.0364424	0.00669572	5.24977e-08
1	26621804	chr1:25086992-28086992	1:26621804:G:A	1	0.00225614	A	G	0.173895	-0.0380526	0.00756112	4.83693e-07
1	26622700	chr1:25086992-28086992	1:26622700:C:T	1	0.0181639	T	C	0.24556	0.0373367	0.00671628	2.71125e-08
1	26622889	chr1:25086992-28086992	1:26622889:G:A	1	0.0103927	A	G	0.247213	0.0365247	0.00669265	4.83048e-08
1	26623641	chr1:25086992-28086992	1:26623641:C:T	1	0.00195227	T	C	0.175027	-0.0376022	0.0075214	5.75228e-07
1	26626408	chr1:25086992-28086992	1:26626408:C:A	1	0.00192182	A	C	0.174793	-0.0376043	0.00752645	5.8444e-07
1	26626612	chr1:25086992-28086992	1:26626612:C:T	1	0.0112226	T	C	0.246914	0.0366098	0.00669005	4.44294e-08
1	26626967	chr1:25086992-28086992	1:26626967:C:A	1	0.0111995	A	C	0.246915	0.0366069	0.00668999	4.45266e-08
1	26627125	chr1:25086992-28086992	1:26627125:A:ACT	1	0.0122497	ACT	A	0.246574	0.0367097	0.00668692	4.0243e-08
1	26627478	chr1:25086992-28086992	1:26627478:T:C	1	0.01113	C	T	0.242692	0.0363957	0.00665359	4.49811e-08
1	26627835	chr1:25086992-28086992	1:26627835:T:C	1	0.00190959	C	T	0.175028	-0.0375568	0.0075192	5.88993e-07
1	26627907	chr1:25086992-28086992	1:26627907:G:C	1	0.00189101	C	G	0.175027	-0.037545	0.00751999	5.95443e-07
1	26629465	chr1:25086992-28086992	1:26629465:G:C	1	0.0112233	C	G	0.246892	0.0366177	0.00669135	4.44007e-08
1	26629882	chr1:25086992-28086992	1:26629882:G:A	1	0.0114849	A	G	0.246891	0.0366475	0.0066915	4.33281e-08
1	26631927	chr1:25086992-28086992	1:26631927:T:C	1	0.0128832	C	T	0.246346	0.036839	0.00670175	3.86474e-08
1	26632781	chr1:25086992-28086992	1:26632781:C:T	1	0.0112685	T	C	0.246919	0.0366237	0.00669155	4.42181e-08
1	26632831	chr1:25086992-28086992	1:26632831:C:A	1	0.0114666	A	C	0.246921	0.0366463	0.00669155	4.3379e-08
1	26634766	chr1:25086992-28086992	1:26634766:A:AAAAAG	1	0.172259	AAAAAG	A	0.197812	0.0454468	0.00761101	2.35532e-09
1	26635831	chr1:25086992-28086992	1:26635831:G:A	1	0.00241658	A	G	0.174629	-0.0379746	0.00752756	4.5413e-07
1	26637111	chr1:25086992-28086992	1:26637111:C:T	1	0.00982697	T	C	0.246223	0.0364584	0.00669203	5.09284e-08
1	26638751	chr1:25086992-28086992	1:26638751:C:T	1	0.00187947	T	C	0.174412	-0.0376221	0.00753553	5.95635e-07
1	26643593	chr1:25086992-28086992	1:26643593:A:G	1	0.00945363	G	A	0.246164	0.036444	0.00669712	5.27643e-08
1	26643606	chr1:25086992-28086992	1:26643606:C:T	1	0.00189601	T	C	0.174517	-0.0376312	0.00753441	5.89658e-07
1	26643708	chr1:25086992-28086992	1:26643708:C:A	1	0.00195378	A	C	0.174445	-0.0376758	0.00753412	5.71255e-07
1	26643860	chr1:25086992-28086992	1:26643860:C:A	1	0.00933413	A	C	0.245989	0.0364193	0.00669549	5.34675e-08
1	26644399	chr1:25086992-28086992	1:26644399:C:T	1	0.00194349	T	C	0.174442	-0.0376677	0.00753412	5.74447e-07
1	26644698	chr1:25086992-28086992	1:26644698:C:T	1	0.00195841	T	C	0.174444	-0.0376791	0.0075341	5.69902e-07
1	26645666	chr1:25086992-28086992	1:26645666:G:A	1	0.00196107	A	G	0.174448	-0.037682	0.00753412	5.6884e-07
1	26645806	chr1:25086992-28086992	1:26645806:C:T	1	0.00926111	T	C	0.246131	0.0363843	0.00669115	5.39784e-08
1	26645820	chr1:25086992-28086992	1:26645820:G:A	1	0.0115894	A	G	0.24693	0.0366471	0.00668547	4.21493e-08
1	26645955	chr1:25086992-28086992	1:26645955:G:GA	1	0.00918332	GA	G	0.247888	0.0364121	0.00669405	5.34404e-08
1	26645970	chr1:25086992-28086992	1:26645970:T:A	1	0.00916455	A	T	0.246467	0.0363872	0.00669247	5.41726e-08
1	26646726	chr1:25086992-28086992	1:26646726:A:G	1	0.00871415	G	A	0.242299	0.0361152	0.00665651	5.7779e-08
1	26646730	chr1:25086992-28086992	1:26646730:A:G	1	0.00871079	G	A	0.242298	0.0361147	0.0066565	5.7799e-08
1	26647949	chr1:25086992-28086992	1:26647949:G:C	1	0.0110668	C	G	0.246463	0.0366369	0.00669058	4.35321e-08
1	26648034	chr1:25086992-28086992	1:26648034:C:T	1	0.00605279	T	C	0.245885	0.0358732	0.00669772	8.50668e-08
1	26648551	chr1:25086992-28086992	1:26648551:G:C	1	0.00805091	C	G	0.246752	0.0361958	0.00668824	6.23735e-08
1	26686881	chr1:25086992-28086992	1:26686881:C:T	1	0.00362438	T	C	0.0935813	-0.050796	0.0101277	5.28786e-07
1	26688181	chr1:25086992-28086992	1:26688181:G:C	1	0.00392262	C	G	0.0937453	-0.050851	0.0101068	4.86956e-07
1	26689185	chr1:25086992-28086992	1:26689185:A:G	1	0.00343046	G	A	0.0937278	-0.0505457	0.0101004	5.60648e-07
1	26690180	chr1:25086992-28086992	1:26690180:G:A	1	0.00412165	A	G	0.0936562	-0.0509164	0.0101011	4.63853e-07
1	27011000	chr1:25086992-28086992	1:27011000:T:TC	2	0.0207739	TC	T	0.16377	0.0415871	0.00844046	8.34526e-07
1	27094156	chr1:25086992-28086992	1:27094156:A:G	2	0.00547709	G	A	0.164056	0.0368767	0.00785707	2.68646e-06
1	27104612	chr1:25086992-28086992	1:27104612:T:C	2	0.00554273	C	T	0.16426	0.036727	0.00781675	2.62072e-06
1	27139229	chr1:25086992-28086992	1:27139229:A:G	2	0.00732872	G	A	0.164311	0.0366782	0.00769622	1.88153e-06
1	27142554	chr1:25086992-28086992	1:27142554:T:C	2	0.00763258	C	T	0.165162	0.0367654	0.0076987	1.7923e-06
1	27146773	chr1:25086992-28086992	1:27146773:C:CAAAAAAA	2	0.00777057	CAAAAAAA	C	0.164997	0.0368809	0.00771806	1.76592e-06
1	27146944	chr1:25086992-28086992	1:27146944:G:T	2	0.00779697	T	G	0.165101	0.0367994	0.00769894	1.75465e-06
1	27148271	chr1:25086992-28086992	1:27148271:T:C	2	0.00731235	C	T	0.164312	0.036675	0.00769631	1.88604e-06
1	27157791	chr1:25086992-28086992	1:27157791:G:GA	2	0.0113372	GA	G	0.165487	0.037468	0.00771012	1.17633e-06
1	27158844	chr1:25086992-28086992	1:27158844:G:T	2	0.0116821	T	G	0.167389	0.0369718	0.00766182	1.39685e-06
1	27168188	chr1:25086992-28086992	1:27168188:G:C	2	0.0131189	C	G	0.164931	0.03758	0.00768476	1.00737e-06
1	27169200	chr1:25086992-28086992	1:27169200:T:G	2	0.0140148	G	T	0.164708	0.0375974	0.0076676	9.41846e-07
1	27169484	chr1:25086992-28086992	1:27169484:T:C	2	0.0134574	C	T	0.164356	0.0376072	0.00768307	9.83943e-07
1	27170583	chr1:25086992-28086992	1:27170583:T:C	2	0.0131271	C	T	0.164987	0.0375814	0.00768507	1.0074e-06
1	27171417	chr1:25086992-28086992	1:27171417:GT:G	2	0.0171094	G	GT	0.171903	0.0382832	0.00771038	6.86468e-07
1	27172684	chr1:25086992-28086992	1:27172684:C:T	2	0.0127575	T	C	0.165853	0.0375092	0.00767972	1.03856e-06
1	27173449	chr1:25086992-28086992	1:27173449:T:C	2	0.0226236	C	T	0.168105	0.0384661	0.00768819	5.63625e-07
1	27174180	chr1:25086992-28086992	1:27174180:C:T	2	0.0132389	T	C	0.164937	0.037606	0.00768599	9.94146e-07
1	27176431	chr1:25086992-28086992	1:27176431:T:A	2	0.0120186	A	T	0.164358	0.0376552	0.007728	1.10162e-06
1	27177907	chr1:25086992-28086992	1:27177907:C:G	2	0.0105121	G	C	0.165355	0.0374125	0.00772949	1.29688e-06
1	27182261	chr1:25086992-28086992	1:27182261:A:G	2	0.012739	G	A	0.164414	0.0377517	0.00772835	1.03519e-06
1	27185115	chr1:25086992-28086992	1:27185115:T:A	2	0.0145931	A	T	0.163355	0.0381115	0.00776159	9.09515e-07
1	27186125	chr1:25086992-28086992	1:27186125:A:C	2	0.0190216	C	A	0.161848	0.0390817	0.00785567	6.52604e-07
1	27186485	chr1:25086992-28086992	1:27186485:T:C	2	0.0150497	C	T	0.163389	0.0381617	0.0077616	8.80015e-07
1	27186611	chr1:25086992-28086992	1:27186611:T:TA	2	0.00882119	TA	T	0.169001	0.0373877	0.00780974	1.69029e-06
1	27186731	chr1:25086992-28086992	1:27186731:T:C	2	0.0150463	C	T	0.163398	0.0381615	0.00776165	8.80258e-07
1	27191411	chr1:25086992-28086992	1:27191411:A:T	2	0.0158914	T	A	0.162682	0.038236	0.00776066	8.3543e-07
1	27194636	chr1:25086992-28086992	1:27194636:T:TTG	2	0.017247	TTG	T	0.161116	0.0386835	0.00782428	7.65209e-07
1	27195672	chr1:25086992-28086992	1:27195672:G:T	2	0.0180947	T	G	0.162539	0.0387382	0.00781784	7.2292e-07
1	27195693	chr1:25086992-28086992	1:27195693:G:A	2	0.0148503	A	G	0.162552	0.0381335	0.00776216	8.9809e-07
1	27195907	chr1:25086992-28086992	1:27195907:C:A	2	0.0179583	A	C	0.159723	0.0388853	0.007862	7.57635e-07
1	27195931	chr1:25086992-28086992	1:27195931:C:A	2	0.0152287	A	C	0.163716	0.0381403	0.0077554	8.74742e-07
1	27197733	chr1:25086992-28086992	1:27197733:T:A	2	0.01537	A	T	0.16259	0.0381809	0.00776021	8.65048e-07
1	27198937	chr1:25086992-28086992	1:27198937:C:G	2	0.0155397	G	C	0.162665	0.0381997	0.00776068	8.55717e-07
1	27200156	chr1:25086992-28086992	1:27200156:T:C	2	0.0118034	C	T	0.160399	0.0382649	0.00788035	1.19944e-06
1	27200284	chr1:25086992-28086992	1:27200284:A:G	2	0.0171646	G	A	0.161534	0.0387988	0.00784821	7.66726e-07
1	27204183	chr1:25086992-28086992	1:27204183:T:C	2	0.00998596	C	T	0.162029	0.0376833	0.00780008	1.35756e-06
1	27207318	chr1:25086992-28086992	1:27207318:A:ATATAC	2	0.0135885	ATATAC	A	0.160191	0.0387629	0.00791576	9.73464e-07
1	27209439	chr1:25086992-28086992	1:27209439:A:G	2	0.0122955	G	A	0.16176	0.0380377	0.00780444	1.09444e-06
1	27209805	chr1:25086992-28086992	1:27209805:G:GC	2	0.0149357	GC	G	0.160746	0.0388687	0.00790568	8.80805e-07
1	27212239	chr1:25086992-28086992	1:27212239:T:C	2	0.0114718	C	T	0.161696	0.037949	0.00780931	1.17706e-06
1	27213041	chr1:25086992-28086992	1:27213041:T:C	2	0.0106702	C	T	0.163135	0.037798	0.00780156	1.26654e-06
1	27213079	chr1:25086992-28086992	1:27213079:A:G	2	0.00836014	G	A	0.162768	0.0373714	0.00779248	1.62002e-06
1	27214114	chr1:25086992-28086992	1:27214114:A:G	2	0.00993823	G	A	0.16207	0.037859	0.00784792	1.4065e-06
1	27214245	chr1:25086992-28086992	1:27214245:A:G	2	0.0105931	G	A	0.162557	0.0378319	0.00781064	1.27485e-06
1	27220521	chr1:25086992-28086992	1:27220521:T:G	2	0.0311307	G	T	0.150675	0.0416691	0.0081301	2.97085e-07
1	27221963	chr1:25086992-28086992	1:27221963:T:C	2	0.0313149	C	T	0.150675	0.0416787	0.00813007	2.95189e-07
1	27230675	chr1:25086992-28086992	1:27230675:CT:C	2	0.0296424	C	CT	0.203426	0.041279	0.00823505	5.36982e-07
1	27232845	chr1:25086992-28086992	1:27232845:A:G	2	0.0232956	G	A	0.15047	0.0412632	0.00814185	4.01948e-07
1	27234682	chr1:25086992-28086992	1:27234682:G:A	2	0.0470398	A	G	0.148337	0.043181	0.00827964	1.83497e-07
1	27236212	chr1:25086992-28086992	1:27236212:T:C	2	0.0208287	C	T	0.150364	0.0411009	0.00814568	4.51794e-07
1	27236757	chr1:25086992-28086992	1:27236757:C:G	2	0.0479059	G	C	0.147706	0.0433592	0.00830432	1.77689e-07
1	27241025	chr1:25086992-28086992	1:27241025:A:G	2	0.0199286	G	A	0.150345	0.0410297	0.00814598	4.73358e-07
1	27242521	chr1:25086992-28086992	1:27242521:T:G	2	0.0199323	G	T	0.150346	0.0410296	0.0081459	4.73282e-07
1	27243095	chr1:25086992-28086992	1:27243095:T:C	2	0.0196743	C	T	0.150389	0.0410095	0.00814621	4.79888e-07
1	27243518	chr1:25086992-28086992	1:27243518:A:G	2	0.0199005	G	A	0.150351	0.041027	0.00814591	4.74089e-07
1	27245363	chr1:25086992-28086992	1:27245363:A:G	2	0.0201914	G	A	0.150332	0.0410506	0.00814577	4.66767e-07
1	27247822	chr1:25086992-28086992	1:27247822:G:A	2	0.0199035	A	G	0.150351	0.0410273	0.00814592	4.74002e-07
1	27248645	chr1:25086992-28086992	1:27248645:A:G	2	0.0193954	G	A	0.15038	0.0409842	0.00814602	4.87427e-07
1	33374147	chr1:31898513-34898513	1:33374147:T:C	1	0.00650519	C	T	0.217295	0.0495648	0.00702197	1.68267e-12
1	33376682	chr1:31898513-34898513	1:33376682:T:A	1	0.0468248	A	T	0.217753	0.050537	0.00687723	2.00493e-13
1	33377098	chr1:31898513-34898513	1:33377098:G:A	1	0.0441135	A	G	0.216143	0.0508502	0.00692749	2.13059e-13
1	33377679	chr1:31898513-34898513	1:33377679:T:C	1	0.0438985	C	T	0.216279	0.0508389	0.00692691	2.14635e-13
1	33379842	chr1:31898513-34898513	1:33379842:C:T	1	0.0263276	T	C	0.21673	0.0502519	0.00692412	3.94276e-13
1	33381561	chr1:31898513-34898513	1:33381561:T:C	1	0.0263276	C	T	0.21673	0.0502519	0.00692412	3.94276e-13
1	33382661	chr1:31898513-34898513	1:33382661:C:T	1	0.0309267	T	C	0.216229	0.0504787	0.00692585	3.13545e-13
1	33384447	chr1:31898513-34898513	1:33384447:C:A	1	0.013142	A	C	0.215766	0.0496201	0.00693576	8.41395e-13
1	33388189	chr1:31898513-34898513	1:33388189:G:A	1	0.0218393	A	G	0.215216	0.0502169	0.00693855	4.57404e-13
1	33388435	chr1:31898513-34898513	1:33388435:C:T	1	0.0210257	T	C	0.216821	0.0498109	0.00688865	4.79954e-13
1	33389023	chr1:31898513-34898513	1:33389023:G:A	1	0.0140554	A	G	0.21569	0.0496903	0.00693532	7.78933e-13
1	33390114	chr1:31898513-34898513	1:33390114:G:C	1	0.0218366	C	G	0.215213	0.0502165	0.00693852	4.57509e-13
1	33391238	chr1:31898513-34898513	1:33391238:C:T	1	0.00808102	T	C	0.21067	0.0501355	0.0070465	1.11944e-12
1	33392427	chr1:31898513-34898513	1:33392427:G:A	1	0.0129771	A	G	0.211936	0.0503426	0.00701399	7.10232e-13
1	33393776	chr1:31898513-34898513	1:33393776:A:T	1	0.0154421	T	A	0.215724	0.0498052	0.00693759	7.02102e-13
1	33396179	chr1:31898513-34898513	1:33396179:T:C	1	0.036201	C	T	0.215983	0.0506597	0.00693063	2.6804e-13
1	33398513	chr1:31898513-34898513	1:33398513:A:ATG	1	0.0812029	ATG	A	0.215165	0.051888	0.00697541	1.01672e-13
1	33398871	chr1:31898513-34898513	1:33398871:TG:T	1	0.0758694	T	TG	0.215736	0.051877	0.0069838	1.10103e-13
1	33398985	chr1:31898513-34898513	1:33398985:T:G	1	0.0618449	G	T	0.216255	0.0512891	0.0069349	1.40572e-13
1	33401773	chr1:31898513-34898513	1:33401773:T:C	1	0.0133222	C	T	0.225381	0.0491779	0.00679429	4.54988e-13
1	33402172	chr1:31898513-34898513	1:33402172:C:T	1	0.0245014	T	C	0.223233	0.0502654	0.00685065	2.17921e-13
1	33403481	chr1:31898513-34898513	1:33403481:T:C	1	0.0147826	C	T	0.223725	0.0496486	0.00684375	4.02903e-13
1	33404367	chr1:31898513-34898513	1:33404367:C:T	1	0.0274465	T	C	0.225108	0.0505427	0.00685021	1.60361e-13
1	33405972	chr1:31898513-34898513	1:33405972:A:C	1	0.0241966	C	A	0.2232	0.0502614	0.00685238	2.21922e-13
1	33407143	chr1:31898513-34898513	1:33407143:A:AAAAAT	1	0.0240591	AAAAAT	A	0.221642	0.0505918	0.00689778	2.22536e-13
1	33407693	chr1:31898513-34898513	1:33407693:G:A	1	0.0156297	A	G	0.223588	0.0497292	0.00684688	3.78443e-13
1	33409693	chr1:31898513-34898513	1:33409693:G:A	1	0.0152051	A	G	0.220507	0.0499613	0.0068991	4.43098e-13
1	33411481	chr1:31898513-34898513	1:33411481:A:ATT	1	0.0145707	ATT	A	0.212941	0.0519209	0.00717491	4.60575e-13
1	33411526	chr1:31898513-34898513	1:33411526:C:A	1	0.0244935	A	C	0.223148	0.050273	0.00685222	2.18827e-13
1	33416907	chr1:31898513-34898513	1:33416907:G:A	1	0.0244935	A	G	0.223148	0.050273	0.00685222	2.18827e-13
1	33417785	chr1:31898513-34898513	1:33417785:A:G	1	0.0244935	G	A	0.223148	0.050273	0.00685222	2.18827e-13
1	33418800	chr1:31898513-34898513	1:33418800:T:C	1	0.0204773	C	T	0.22415	0.0500339	0.00684688	2.72082e-13
1	33418984	chr1:31898513-34898513	1:33418984:G:A	1	0.0340753	A	G	0.223657	0.050651	0.00685371	1.46487e-13
1	33419756	chr1:31898513-34898513	1:33419756:T:G	1	0.0204773	G	T	0.22415	0.0500339	0.00684688	2.72082e-13
1	33423206	chr1:31898513-34898513	1:33423206:G:A	1	0.0115245	A	G	0.218444	0.050936	0.00703997	4.64622e-13
1	33440811	chr1:31898513-34898513	1:33440811:C:T	1	0.00839547	T	C	0.219254	0.050437	0.00701964	6.71429e-13
1	33762240	chr1:31898513-34898513	1:33762240:AAG:A	2	0.00917284	A	AAG	0.334855	0.0367797	0.00658933	2.38166e-08
1	33770093	chr1:31898513-34898513	1:33770093:A:AT	2	0.0271035	AT	A	0.315765	0.0451011	0.00748188	1.65963e-09
1	33774752	chr1:31898513-34898513	1:33774752:A:C	2	0.0140435	C	A	0.356313	-0.0375095	0.00656639	1.11427e-08
1	33775350	chr1:31898513-34898513	1:33775350:G:A	2	0.0328376	A	G	0.316153	0.0381782	0.00639323	2.34844e-09
1	33776441	chr1:31898513-34898513	1:33776441:C:A	2	0.0167754	A	C	0.342012	-0.0371765	0.00641353	6.76815e-09
1	33776728	chr1:31898513-34898513	1:33776728:C:T	2	0.0181675	T	C	0.341962	-0.0372847	0.00641326	6.11069e-09
1	33777524	chr1:31898513-34898513	1:33777524:T:C	2	0.0240448	C	T	0.341181	-0.0375612	0.00639446	4.25373e-09
1	33778591	chr1:31898513-34898513	1:33778591:T:C	2	0.0222628	C	T	0.342879	-0.0374201	0.00639887	4.97737e-09
1	33780981	chr1:31898513-34898513	1:33780981:CA:C	2	0.0326032	C	CA	0.412768	-0.0398452	0.00676615	3.8875e-09
1	33784146	chr1:31898513-34898513	1:33784146:T:C	2	0.0288622	C	T	0.351528	-0.0366378	0.00627379	5.22565e-09
1	33784929	chr1:31898513-34898513	1:33784929:C:G	2	0.0284738	G	C	0.35154	-0.0366134	0.00627272	5.31741e-09
1	33789520	chr1:31898513-34898513	1:33789520:C:A	2	0.0304207	A	C	0.349705	-0.036746	0.00626997	4.61095e-09
1	33789588	chr1:31898513-34898513	1:33789588:T:C	2	0.0303569	C	T	0.349694	-0.036743	0.00626991	4.62285e-09
1	33794156	chr1:31898513-34898513	1:33794156:TCTAC:T	2	0.027798	T	TCTAC	0.322886	0.0374025	0.00637831	4.51814e-09
1	33795572	chr1:31898513-34898513	1:33795572:G:A	2	0.0241664	A	G	0.318865	0.0370258	0.00631656	4.58152e-09
1	33795590	chr1:31898513-34898513	1:33795590:A:T	2	0.0281378	T	A	0.326531	0.0365388	0.00622443	4.35191e-09
1	33796834	chr1:31898513-34898513	1:33796834:GA:G	2	0.0270105	G	GA	0.32297	0.0372974	0.00636701	4.68738e-09
1	33799264	chr1:31898513-34898513	1:33799264:G:T	2	0.0265048	T	G	0.348568	-0.0363759	0.00623958	5.54753e-09
1	33802817	chr1:31898513-34898513	1:33802817:A:G	2	0.00754702	G	A	0.348699	0.0389523	0.00632204	7.21257e-10
1	33806556	chr1:31898513-34898513	1:33806556:G:A	2	0.0263458	A	G	0.348558	-0.036375	0.00624033	5.57545e-09
1	33810187	chr1:31898513-34898513	1:33810187:A:G	2	0.0178301	G	A	0.345477	-0.0354835	0.00617936	9.34179e-09
1	33815699	chr1:31898513-34898513	1:33815699:A:T	2	0.0193399	T	A	0.328518	0.0354216	0.00613295	7.66673e-09
1	33816726	chr1:31898513-34898513	1:33816726:G:A	2	0.028345	A	G	0.323325	0.0362174	0.00617842	4.57562e-09
1	33818414	chr1:31898513-34898513	1:33818414:C:T	2	0.0149792	T	C	0.346826	-0.0352112	0.00617253	1.16686e-08
1	33819830	chr1:31898513-34898513	1:33819830:A:C	2	0.0191978	C	A	0.345209	-0.0354955	0.0061667	8.61331e-09
1	33821807	chr1:31898513-34898513	1:33821807:T:C	2	0.0198396	C	T	0.345251	-0.0355343	0.00616635	8.28247e-09
1	33822222	chr1:31898513-34898513	1:33822222:A:C	2	0.0182382	C	A	0.327995	0.035298	0.00612229	8.14235e-09
1	33823269	chr1:31898513-34898513	1:33823269:T:C	2	0.0195043	C	T	0.345212	-0.0355172	0.00616736	8.46681e-09
1	33828259	chr1:31898513-34898513	1:33828259:C:A	2	0.0147255	A	C	0.329566	0.0347776	0.00608844	1.11612e-08
1	33828260	chr1:31898513-34898513	1:33828260:G:A	2	0.0157279	A	G	0.344297	-0.0351361	0.00615082	1.11376e-08
1	33828834	chr1:31898513-34898513	1:33828834:C:T	2	0.0138282	T	C	0.344379	-0.0349748	0.00614948	1.28953e-08
1	33830023	chr1:31898513-34898513	1:33830023:A:G	2	0.0167223	G	A	0.33116	0.0346783	0.00604264	9.52774e-09
1	33831834	chr1:31898513-34898513	1:33831834:C:T	2	0.0164407	T	C	0.343594	-0.0351914	0.00614738	1.03672e-08
1	33832865	chr1:31898513-34898513	1:33832865:A:G	2	0.0164933	G	A	0.343599	-0.0351953	0.00614741	1.03298e-08
1	33836796	chr1:31898513-34898513	1:33836796:C:G	2	0.0148511	G	C	0.343824	-0.0350949	0.00615059	1.15699e-08
1	33836942	chr1:31898513-34898513	1:33836942:AGCACTC:A	2	0.00786248	A	AGCACTC	0.337825	0.0351953	0.00611999	8.8783e-09
1	33837334	chr1:31898513-34898513	1:33837334:C:A	2	0.0151311	A	C	0.331585	0.0345556	0.00604324	1.07751e-08
1	33841352	chr1:31898513-34898513	1:33841352:A:C	2	0.0144432	C	A	0.343747	-0.0350517	0.00615115	1.20943e-08
1	33842053	chr1:31898513-34898513	1:33842053:T:C	2	0.0147779	C	T	0.343825	-0.0350885	0.00615058	1.16407e-08
1	33842269	chr1:31898513-34898513	1:33842269:T:C	2	0.014647	C	T	0.343748	-0.0350809	0.006152	1.18163e-08
1	33842735	chr1:31898513-34898513	1:33842735:C:T	2	0.0147779	T	C	0.343825	-0.0350885	0.00615058	1.16407e-08
1	33845463	chr1:31898513-34898513	1:33845463:C:CCTT	2	0.00995957	CCTT	C	0.35108	-0.03492	0.0062195	1.97011e-08
1	33847740	chr1:31898513-34898513	1:33847740:T:G	2	0.00708862	G	T	0.345839	-0.0347737	0.00624792	2.61198e-08
1	33850566	chr1:31898513-34898513	1:33850566:C:G	2	0.00710412	G	C	0.345847	-0.0347757	0.00624777	2.60489e-08
1	33851782	chr1:31898513-34898513	1:33851782:A:G	2	0.00709715	G	A	0.326651	0.0347494	0.00623872	2.54812e-08
1	33854013	chr1:31898513-34898513	1:33854013:C:T	2	0.00707559	T	C	0.326609	0.034747	0.00623942	2.56271e-08
1	33855823	chr1:31898513-34898513	1:33855823:T:C	2	0.00767512	C	T	0.346001	-0.0348804	0.00624853	2.37542e-08
1	33856286	chr1:31898513-34898513	1:33856286:ATT:A	2	0.00614592	A	ATT	0.366188	-0.0347553	0.00635674	4.56478e-08
1	33857960	chr1:31898513-34898513	1:33857960:T:G	2	0.00723283	G	T	0.345641	-0.0347984	0.00624716	2.54337e-08
1	33858873	chr1:31898513-34898513	1:33858873:C:T	2	0.0162631	T	C	0.267069	-0.0354539	0.00687269	2.48725e-07
1	33859739	chr1:31898513-34898513	1:33859739:C:T	2	0.00723827	T	C	0.345641	-0.0347994	0.00624716	2.54097e-08
1	33862517	chr1:31898513-34898513	1:33862517:A:G	2	0.00633968	G	A	0.34625	-0.0346275	0.00624955	3.01099e-08
1	33873010	chr1:31898513-34898513	1:33873010:T:C	2	0.00855322	C	T	0.344831	-0.0352861	0.00628176	1.94039e-08
1	33873015	chr1:31898513-34898513	1:33873015:A:C	2	0.00855322	C	A	0.344831	-0.0352861	0.00628176	1.94039e-08
1	33873034	chr1:31898513-34898513	1:33873034:A:G	2	0.00863908	G	A	0.344327	-0.0353076	0.00628623	1.94679e-08
1	33873035	chr1:31898513-34898513	1:33873035:C:A	2	0.00863908	A	C	0.344327	-0.0353076	0.00628623	1.94679e-08
1	42237357	chr1:40880807-46194167	1:42237357:T:A	4	0.120103	A	T	0.467108	-0.0267214	0.00584181	4.78134e-06
1	42237615	chr1:40880807-46194167	1:42237615:C:T	4	0.118816	T	C	0.467204	-0.0267117	0.00584323	4.84496e-06
1	42238233	chr1:40880807-46194167	1:42238233:G:A	4	0.183556	A	G	0.464894	-0.026994	0.00584265	3.83416e-06
1	42238486	chr1:40880807-46194167	1:42238486:T:C	4	0.0184492	C	T	0.441909	-0.0256883	0.0058767	1.23563e-05
1	42239181	chr1:40880807-46194167	1:42239181:TC:T	4	0.0189064	T	TC	0.445961	-0.025935	0.00591868	1.17652e-05
1	42239717	chr1:40880807-46194167	1:42239717:T:C	4	0.109254	C	T	0.470479	-0.0267071	0.00585864	5.15027e-06
1	42240491	chr1:40880807-46194167	1:42240491:T:A	4	0.0186786	A	T	0.442287	-0.0257325	0.00586935	1.16407e-05
1	42240625	chr1:40880807-46194167	1:42240625:A:C	4	0.0188894	C	A	0.442345	-0.0257359	0.00586859	1.15792e-05
1	42242858	chr1:40880807-46194167	1:42242858:C:T	4	0.112937	T	C	0.470709	-0.026746	0.00586242	5.05988e-06
1	42242941	chr1:40880807-46194167	1:42242941:A:G	4	0.0200876	G	A	0.442544	-0.0258	0.00587164	1.11281e-05
1	42243549	chr1:40880807-46194167	1:42243549:G:T	4	0.105466	T	G	0.47152	-0.0264355	0.00586039	6.45595e-06
1	42243878	chr1:40880807-46194167	1:42243878:C:T	4	0.0962068	T	C	0.473777	-0.0264575	0.00586108	6.35858e-06
1	42245081	chr1:40880807-46194167	1:42245081:T:C	4	0.0187786	C	T	0.444467	-0.0256018	0.0058612	1.25381e-05
1	42364877	chr1:40880807-46194167	1:42364877:G:T	3	0.0607993	T	G	0.418743	0.0270533	0.00581872	3.32981e-06
1	42370316	chr1:40880807-46194167	1:42370316:CTTCA:C	3	0.0158432	C	CTTCA	0.422659	0.0262594	0.00584857	7.12607e-06
1	42374344	chr1:40880807-46194167	1:42374344:A:G	3	0.030836	G	A	0.47395	0.0317725	0.00589387	7.01552e-08
1	42374492	chr1:40880807-46194167	1:42374492:A:T	3	0.021414	T	A	0.473397	0.0314372	0.00589395	9.61767e-08
1	42375473	chr1:40880807-46194167	1:42375473:G:T	3	0.0103688	T	G	0.417063	0.0263305	0.00587278	7.34379e-06
1	42377031	chr1:40880807-46194167	1:42377031:A:G	3	0.0338967	G	A	0.474803	0.0318204	0.00589153	6.62552e-08
1	42377584	chr1:40880807-46194167	1:42377584:A:G	3	0.018471	G	A	0.473246	0.0312962	0.00589506	1.10301e-07
1	42378229	chr1:40880807-46194167	1:42378229:T:C	3	0.0327605	C	T	0.449725	0.0322931	0.00593063	5.17655e-08
1	42378276	chr1:40880807-46194167	1:42378276:A:C	3	0.0216989	C	A	0.473287	0.0314591	0.00589541	9.49118e-08
1	42378683	chr1:40880807-46194167	1:42378683:A:G	3	0.02705	G	A	0.47912	0.0313104	0.0058743	9.81748e-08
1	42379053	chr1:40880807-46194167	1:42379053:G:A	3	0.0322973	A	G	0.473326	0.0318845	0.00590104	6.54621e-08
1	42380807	chr1:40880807-46194167	1:42380807:CA:C	3	0.00379042	C	CA	0.326815	0.0365394	0.00654987	2.42393e-08
1	42381731	chr1:40880807-46194167	1:42381731:G:A	3	0.0411248	A	G	0.479929	0.0316697	0.00587178	6.9086e-08
1	42383550	chr1:40880807-46194167	1:42383550:G:T	3	0.0234097	T	G	0.47494	0.0311929	0.00592517	1.40589e-07
1	42383670	chr1:40880807-46194167	1:42383670:C:T	3	0.00408629	T	C	0.410752	0.025645	0.00593626	1.55991e-05
1	42383878	chr1:40880807-46194167	1:42383878:AC:A	3	0.0548444	A	AC	0.481698	0.0322375	0.00594867	5.98398e-08
1	42385031	chr1:40880807-46194167	1:42385031:C:G	3	0.0244714	G	C	0.449185	0.0320497	0.00593613	6.69823e-08
1	42386080	chr1:40880807-46194167	1:42386080:G:A	3	0.0273441	A	G	0.473897	0.0316631	0.00589412	7.78753e-08
1	42387382	chr1:40880807-46194167	1:42387382:CAT:C	3	0.0449954	C	CAT	0.475019	0.0324533	0.00597566	5.60661e-08
1	42389935	chr1:40880807-46194167	1:42389935:G:A	3	0.0263548	A	G	0.473737	0.0316443	0.00589594	7.99963e-08
1	42390791	chr1:40880807-46194167	1:42390791:T:G	3	0.0425469	G	T	0.479788	0.0317082	0.00587329	6.71197e-08
1	42392584	chr1:40880807-46194167	1:42392584:C:T	3	0.0189997	T	C	0.473337	0.0313295	0.00589451	1.06635e-07
1	42395396	chr1:40880807-46194167	1:42395396:T:TA	3	0.00881458	TA	T	0.497019	0.0294907	0.00624532	2.33475e-06
1	42395397	chr1:40880807-46194167	1:42395397:T:TA	3	0.00881458	TA	T	0.497019	0.0294907	0.00624532	2.33475e-06
1	42397435	chr1:40880807-46194167	1:42397435:A:G	3	0.0429786	G	A	0.479884	0.031709	0.00587185	6.65748e-08
1	42408070	chr1:40880807-46194167	1:42408070:T:C	3	0.0034146	C	T	0.471036	0.0294072	0.00579415	3.86839e-07
1	42408159	chr1:40880807-46194167	1:42408159:G:A	3	0.00513647	A	G	0.449085	0.0303514	0.00584302	2.0531e-07
1	42410353	chr1:40880807-46194167	1:42410353:G:A	3	0.00307416	A	G	0.471593	0.0293023	0.00579408	4.25246e-07
1	42411813	chr1:40880807-46194167	1:42411813:A:G	3	0.00703245	G	A	0.447395	0.0307314	0.00584657	1.46967e-07
1	42414080	chr1:40880807-46194167	1:42414080:A:G	3	0.0082644	G	A	0.447904	0.0308687	0.00584539	1.2857e-07
1	42414210	chr1:40880807-46194167	1:42414210:C:CA	3	0.00770176	CA	C	0.450744	0.0309721	0.00588678	1.43044e-07
1	42414686	chr1:40880807-46194167	1:42414686:A:G	3	0.00343701	G	A	0.471918	0.0294407	0.00579587	3.78225e-07
1	42417182	chr1:40880807-46194167	1:42417182:A:G	3	0.00363924	G	A	0.471715	0.0294265	0.0057892	3.71535e-07
1	42420635	chr1:40880807-46194167	1:42420635:G:GT	3	0.0103854	GT	G	0.487113	0.0337581	0.0064461	1.6323e-07
1	42420922	chr1:40880807-46194167	1:42420922:G:A	3	0.00360989	A	G	0.465	0.0290426	0.00571027	3.65637e-07
1	42420940	chr1:40880807-46194167	1:42420940:T:G	3	0.0103047	G	T	0.447742	0.0310677	0.00584465	1.06316e-07
1	42420951	chr1:40880807-46194167	1:42420951:T:C	3	0.00435779	C	T	0.471274	0.0296163	0.00579135	3.15595e-07
1	42421994	chr1:40880807-46194167	1:42421994:G:T	3	0.00528415	T	G	0.469693	0.0298815	0.00579469	2.51333e-07
1	42422757	chr1:40880807-46194167	1:42422757:T:C	3	0.00620095	C	T	0.470598	0.0300482	0.00580179	2.22936e-07
1	42422900	chr1:40880807-46194167	1:42422900:GC:G	3	0.00401052	G	GC	0.475154	0.029694	0.00582836	3.49205e-07
1	42423300	chr1:40880807-46194167	1:42423300:T:C	3	0.00819442	C	T	0.44799	0.0308589	0.00584458	1.29244e-07
1	42423842	chr1:40880807-46194167	1:42423842:C:A	3	0.00970584	A	C	0.44824	0.0310126	0.0058437	1.11437e-07
1	42424108	chr1:40880807-46194167	1:42424108:T:C	3	0.00821734	C	T	0.448031	0.0308615	0.00584441	1.28819e-07
1	42424594	chr1:40880807-46194167	1:42424594:G:A	3	0.0101345	A	G	0.448347	0.0310509	0.00584344	1.07362e-07
1	42436054	chr1:40880807-46194167	1:42436054:C:T	3	0.00589005	T	C	0.470023	0.0300344	0.00580172	2.2572e-07
1	42437516	chr1:40880807-46194167	1:42437516:T:C	3	0.00425911	C	T	0.472691	0.029591	0.00579388	3.26829e-07
1	42438196	chr1:40880807-46194167	1:42438196:C:T	3	0.00883391	T	C	0.448307	0.0309582	0.00584793	1.19748e-07
1	42441288	chr1:40880807-46194167	1:42441288:A:G	3	0.00542342	G	A	0.472842	0.0299477	0.00580931	2.53454e-07
1	42442521	chr1:40880807-46194167	1:42442521:C:G	3	0.00605363	G	C	0.471185	0.0301107	0.00581031	2.1918e-07
1	42442574	chr1:40880807-46194167	1:42442574:T:C	3	0.00984758	C	T	0.449226	0.0311282	0.00586008	1.0848e-07
1	42442887	chr1:40880807-46194167	1:42442887:A:G	3	0.00661262	G	A	0.447227	0.0308029	0.00586605	1.51227e-07
1	42443065	chr1:40880807-46194167	1:42443065:G:A	3	0.00531773	A	G	0.472749	0.0299238	0.00580839	2.57976e-07
1	42444360	chr1:40880807-46194167	1:42444360:G:T	3	0.00944142	T	G	0.449075	0.0310895	0.00586018	1.12543e-07
1	42444444	chr1:40880807-46194167	1:42444444:G:C	3	0.00530193	C	G	0.472688	0.0299276	0.00580918	2.5803e-07
1	42444538	chr1:40880807-46194167	1:42444538:C:T	3	0.00609201	T	C	0.471212	0.0301216	0.00581193	2.1868e-07
1	42444975	chr1:40880807-46194167	1:42444975:T:G	3	0.00944339	G	T	0.449075	0.0310897	0.00586018	1.12523e-07
1	42455661	chr1:40880807-46194167	1:42455661:C:A	3	0.0204931	A	C	0.455594	0.0321316	0.00594941	6.63407e-08
1	42456943	chr1:40880807-46194167	1:42456943:GA:G	3	0.00697594	G	GA	0.480315	0.0304917	0.00588645	2.21912e-07
1	42459513	chr1:40880807-46194167	1:42459513:C:T	3	0.00727913	T	C	0.479303	0.0305154	0.00587717	2.07836e-07
1	42462060	chr1:40880807-46194167	1:42462060:C:CAA	3	0.0111045	CAA	C	0.457074	0.0316276	0.00595232	1.0755e-07
1	42465728	chr1:40880807-46194167	1:42465728:C:G	3	0.00847181	G	C	0.447158	0.0311509	0.00586696	1.09901e-07
1	42466251	chr1:40880807-46194167	1:42466251:C:T	3	0.00314144	T	C	0.438145	0.0302033	0.00588867	2.91199e-07
1	42503025	chr1:40880807-46194167	1:42503025:G:C	3	0.00315794	C	G	0.470125	0.0299573	0.00594101	4.59589e-07
1	42506856	chr1:40880807-46194167	1:42506856:G:A	3	0.00348137	A	G	0.471871	0.0299377	0.00593976	4.64975e-07
1	42507013	chr1:40880807-46194167	1:42507013:T:G	3	0.00357609	G	T	0.467048	0.0300514	0.00593541	4.12563e-07
1	44885123	chr1:40880807-46194167	1:44885123:C:A	2	0.184342	A	C	0.400544	0.0394051	0.00601659	5.77697e-11
1	44894842	chr1:40880807-46194167	1:44894842:TA:T	2	0.375967	T	TA	0.398302	0.039009	0.00588089	3.28549e-11
1	44895014	chr1:40880807-46194167	1:44895014:A:G	2	0.421983	G	A	0.404312	0.0385973	0.00581151	3.10456e-11
1	44928780	chr1:40880807-46194167	1:44928780:G:A	1	0.6765	A	G	0.442683	-0.0471482	0.00590147	1.358e-15
1	44931239	chr1:40880807-46194167	1:44931239:G:A	1	0.284792	A	G	0.451364	-0.0455052	0.00575387	2.60256e-15
1	46223086	chr1:46194167-46428780	1:46223086:G:A	1	0.00742241	A	G	0.472879	0.0292163	0.00590156	7.39861e-07
1	46248645	chr1:46194167-46428780	1:46248645:C:T	1	0.00683128	T	C	0.426865	0.0307002	0.00626578	9.60019e-07
1	46248977	chr1:46194167-46428780	1:46248977:A:G	1	0.00478985	G	A	0.439278	0.0284371	0.00589897	1.43067e-06
1	46250873	chr1:46194167-46428780	1:46250873:C:T	1	0.00489476	T	C	0.4392	0.0284653	0.00589896	1.39663e-06
1	46254718	chr1:46194167-46428780	1:46254718:G:A	1	0.0046641	A	G	0.439004	0.02841	0.00590059	1.4737e-06
1	46255004	chr1:46194167-46428780	1:46255004:A:G	1	0.00466852	G	A	0.439305	0.028398	0.00589792	1.47265e-06
1	46256022	chr1:46194167-46428780	1:46256022:C:A	1	0.00695686	A	C	0.42716	0.0307083	0.00626234	9.40763e-07
1	46256329	chr1:46194167-46428780	1:46256329:T:C	1	0.00360335	C	T	0.441055	0.0284539	0.00598128	1.96336e-06
1	46261584	chr1:46194167-46428780	1:46261584:A:T	1	0.0258287	T	A	0.433211	0.030632	0.0059121	2.20419e-07
1	46261604	chr1:46194167-46428780	1:46261604:T:TA	1	0.0265002	TA	T	0.422764	0.0325275	0.0062708	2.1354e-07
1	46266932	chr1:46194167-46428780	1:46266932:T:C	1	0.0263515	C	T	0.433812	0.0306226	0.00590556	2.15571e-07
1	46271052	chr1:46194167-46428780	1:46271052:C:T	1	0.0267157	T	C	0.433733	0.0306375	0.00590522	2.12329e-07
1	46282295	chr1:46194167-46428780	1:46282295:T:C	1	0.0227604	C	T	0.426533	0.0307424	0.00596437	2.54519e-07
1	46282296	chr1:46194167-46428780	1:46282296:A:T	1	0.0227604	T	A	0.426533	0.0307424	0.00596437	2.54519e-07
1	46282466	chr1:46194167-46428780	1:46282466:C:T	1	0.0256169	T	C	0.433797	0.030585	0.00590532	2.22813e-07
1	46282673	chr1:46194167-46428780	1:46282673:G:A	1	0.0256232	A	G	0.433371	0.0306061	0.00590895	2.22336e-07
1	46283628	chr1:46194167-46428780	1:46283628:G:A	1	0.02632	A	G	0.433794	0.0306184	0.00590503	2.15859e-07
1	46284246	chr1:46194167-46428780	1:46284246:G:A	1	0.02632	A	G	0.433794	0.0306184	0.00590503	2.15859e-07
1	46284924	chr1:46194167-46428780	1:46284924:CA:C	1	0.00648166	C	CA	0.415867	0.0302371	0.00618814	1.02752e-06
1	46285461	chr1:46194167-46428780	1:46285461:T:C	1	0.0264296	C	T	0.43377	0.0306249	0.00590531	2.14862e-07
1	46286506	chr1:46194167-46428780	1:46286506:CT:C	1	0.00396768	C	CT	0.468346	-0.0286159	0.00605966	2.3312e-06
1	46287869	chr1:46194167-46428780	1:46287869:T:C	1	0.00756985	C	T	0.435201	0.0285276	0.00579561	8.55401e-07
1	46288070	chr1:46194167-46428780	1:46288070:GA:G	1	0.00696654	G	GA	0.429464	0.0287955	0.00587168	9.38426e-07
1	46288846	chr1:46194167-46428780	1:46288846:C:G	1	0.00710853	G	C	0.43515	0.0284474	0.00579594	9.19348e-07
1	46290588	chr1:46194167-46428780	1:46290588:G:A	1	0.00747037	A	G	0.435178	0.0285076	0.00579504	8.685e-07
1	46290632	chr1:46194167-46428780	1:46290632:A:T	1	0.0107707	T	A	0.437404	0.029018	0.0058069	5.81835e-07
1	46292354	chr1:46194167-46428780	1:46292354:C:T	1	0.00733421	T	C	0.435211	0.0284832	0.00579523	8.88096e-07
1	46293331	chr1:46194167-46428780	1:46293331:A:AT	1	0.00537014	AT	A	0.428417	0.0288126	0.00594289	1.24552e-06
1	46297403	chr1:46194167-46428780	1:46297403:T:C	1	0.00731343	C	T	0.435205	0.0284794	0.00579518	8.90882e-07
1	46298730	chr1:46194167-46428780	1:46298730:G:GAA	1	0.00716866	GAA	G	0.429494	0.0288312	0.00587186	9.10458e-07
1	46300189	chr1:46194167-46428780	1:46300189:T:G	1	0.00745133	G	T	0.435161	0.0285049	0.00579514	8.70944e-07
1	46305347	chr1:46194167-46428780	1:46305347:G:A	1	0.00724186	A	G	0.435575	0.0284851	0.00579816	8.97925e-07
1	46307809	chr1:46194167-46428780	1:46307809:G:A	1	0.00725828	A	G	0.435172	0.0284707	0.00579534	8.98338e-07
1	46309420	chr1:46194167-46428780	1:46309420:G:C	1	0.00725828	C	G	0.435172	0.0284707	0.00579534	8.98338e-07
1	46310221	chr1:46194167-46428780	1:46310221:G:A	1	0.00742351	A	G	0.435149	0.0285009	0.00579528	8.74561e-07
1	46312481	chr1:46194167-46428780	1:46312481:T:C	1	0.00725135	C	T	0.435172	0.0284695	0.00579534	8.99311e-07
1	46312496	chr1:46194167-46428780	1:46312496:TA:T	1	0.00763894	T	TA	0.437578	0.0291643	0.00592427	8.52963e-07
1	46315229	chr1:46194167-46428780	1:46315229:C:T	1	0.00730366	T	C	0.435195	0.0284771	0.00579505	8.92216e-07
1	46315592	chr1:46194167-46428780	1:46315592:A:G	1	0.00746642	G	A	0.435172	0.0285067	0.00579499	8.6898e-07
1	46318185	chr1:46194167-46428780	1:46318185:C:T	1	0.00717889	T	C	0.43516	0.0284575	0.00579547	9.09369e-07
1	46318283	chr1:46194167-46428780	1:46318283:T:C	1	0.00733989	C	T	0.435138	0.0284873	0.00579541	8.85584e-07
1	46318489	chr1:46194167-46428780	1:46318489:T:TGGTC	1	0.00714005	TGGTC	T	0.429445	0.0288262	0.00587156	9.13251e-07
1	46321843	chr1:46194167-46428780	1:46321843:T:C	1	0.0069527	C	T	0.435023	0.0284239	0.00579685	9.4228e-07
1	46324165	chr1:46194167-46428780	1:46324165:T:G	1	0.00742626	G	T	0.435181	0.0284995	0.00579509	8.74923e-07
1	46326226	chr1:46194167-46428780	1:46326226:G:A	1	0.00749039	A	G	0.435122	0.0285137	0.00579559	8.65924e-07
1	46328210	chr1:46194167-46428780	1:46328210:C:G	1	0.00709818	G	C	0.43526	0.0284449	0.00579581	9.20831e-07
1	46329884	chr1:46194167-46428780	1:46329884:G:C	1	0.00744565	C	G	0.435174	0.0285033	0.00579501	8.71666e-07
1	46332419	chr1:46194167-46428780	1:46332419:CT:C	1	0.00386467	C	CT	0.431625	0.0283946	0.00594621	1.79486e-06
1	46333068	chr1:46194167-46428780	1:46333068:C:G	1	0.00746642	G	C	0.435172	0.0285067	0.00579499	8.6898e-07
1	46334256	chr1:46194167-46428780	1:46334256:A:C	1	0.00670859	C	A	0.440373	0.0280332	0.00572582	9.78408e-07
1	46335312	chr1:46194167-46428780	1:46335312:G:A	1	0.00730366	A	G	0.435195	0.0284771	0.00579505	8.92216e-07
1	46338217	chr1:46194167-46428780	1:46338217:A:T	1	0.00743176	T	A	0.435166	0.0285012	0.00579506	8.73494e-07
1	46338585	chr1:46194167-46428780	1:46338585:A:G	1	0.00737143	G	A	0.435145	0.0284925	0.00579537	8.81414e-07
1	46341623	chr1:46194167-46428780	1:46341623:C:T	1	0.00705738	T	C	0.435112	0.0284397	0.00579622	9.2668e-07
1	46342517	chr1:46194167-46428780	1:46342517:G:A	1	0.00800805	A	G	0.434856	0.0286202	0.00580028	8.0447e-07
1	46346234	chr1:46194167-46428780	1:46346234:T:A	1	0.00817826	A	T	0.434716	0.0286549	0.00580197	7.85995e-07
1	46349726	chr1:46194167-46428780	1:46349726:AAGAAGG:A	1	0.00784596	A	AAGAAGG	0.427431	0.0291367	0.00591044	8.23569e-07
1	46350935	chr1:46194167-46428780	1:46350935:A:G	1	0.00828311	G	A	0.43485	0.0286621	0.0058002	7.74979e-07
1	46351719	chr1:46194167-46428780	1:46351719:T:A	1	0.00811469	A	T	0.434873	0.0286345	0.00580027	7.9431e-07
1	46352446	chr1:46194167-46428780	1:46352446:G:A	1	0.00828311	A	G	0.43485	0.0286621	0.0058002	7.74979e-07
1	46354510	chr1:46194167-46428780	1:46354510:G:A	1	0.00828483	A	G	0.434886	0.0286698	0.00580184	7.75211e-07
1	46354863	chr1:46194167-46428780	1:46354863:T:A	1	0.00614654	A	T	0.385249	0.0306767	0.00629469	1.09673e-06
1	46355079	chr1:46194167-46428780	1:46355079:A:G	1	0.00283166	G	A	0.437585	0.0269616	0.00579895	3.32905e-06
1	46356148	chr1:46194167-46428780	1:46356148:A:G	1	0.0082692	G	A	0.434882	0.0286675	0.00580182	7.7673e-07
1	46358831	chr1:46194167-46428780	1:46358831:A:G	1	0.00835664	G	A	0.434977	0.0286854	0.0058028	7.67839e-07
1	46358882	chr1:46194167-46428780	1:46358882:T:C	1	0.00892799	C	T	0.435255	0.0287784	0.00580543	7.15352e-07
1	46358886	chr1:46194167-46428780	1:46358886:T:C	1	0.00911593	C	T	0.43523	0.0288062	0.00580534	6.97638e-07
1	46360054	chr1:46194167-46428780	1:46360054:C:T	1	0.00721808	T	C	0.435017	0.0284818	0.00580224	9.16579e-07
1	46363880	chr1:46194167-46428780	1:46363880:A:G	1	0.00727509	G	A	0.439558	0.0285021	0.00579875	8.8687e-07
1	46366760	chr1:46194167-46428780	1:46366760:A:G	1	0.00811707	G	A	0.434905	0.0286423	0.00580188	7.9442e-07
1	46367773	chr1:46194167-46428780	1:46367773:T:C	1	0.00823594	C	T	0.434876	0.0286628	0.00580189	7.80207e-07
1	46371105	chr1:46194167-46428780	1:46371105:C:T	1	0.00809013	T	C	0.434909	0.0286385	0.00580196	7.9737e-07
1	46371486	chr1:46194167-46428780	1:46371486:C:T	1	0.00809013	T	C	0.434909	0.0286385	0.00580196	7.9737e-07
1	46371774	chr1:46194167-46428780	1:46371774:G:T	1	0.00824305	T	G	0.434887	0.0286639	0.0058019	7.79525e-07
1	46374159	chr1:46194167-46428780	1:46374159:A:G	1	0.00823289	G	A	0.434871	0.0286633	0.00580209	7.80549e-07
1	46378268	chr1:46194167-46428780	1:46378268:A:G	1	0.00846776	G	A	0.433727	0.0287542	0.00581341	7.56781e-07
1	46380237	chr1:46194167-46428780	1:46380237:G:A	1	0.00821581	A	G	0.434867	0.028661	0.00580215	7.8233e-07
1	46381130	chr1:46194167-46428780	1:46381130:C:T	1	0.00824305	T	C	0.434887	0.0286639	0.0058019	7.79525e-07
1	46381322	chr1:46194167-46428780	1:46381322:C:T	1	0.00820923	T	C	0.434864	0.0286602	0.00580219	7.82997e-07
1	46382441	chr1:46194167-46428780	1:46382441:G:T	1	0.00787162	T	G	0.435029	0.028604	0.00580214	8.22697e-07
1	46383583	chr1:46194167-46428780	1:46383583:C:G	1	0.00958417	G	C	0.442224	0.028877	0.00580869	6.64906e-07
1	46384326	chr1:46194167-46428780	1:46384326:T:A	1	0.00765605	A	T	0.434082	0.0286285	0.00581374	8.4674e-07
1	46384388	chr1:46194167-46428780	1:46384388:G:A	1	0.00800045	A	G	0.434995	0.0286273	0.00580228	8.06418e-07
1	46386870	chr1:46194167-46428780	1:46386870:G:A	1	0.0132249	A	G	0.428313	0.0299789	0.00594646	4.61966e-07
1	46394315	chr1:46194167-46428780	1:46394315:A:G	1	0.0085449	G	A	0.43528	0.0287259	0.00580632	7.52281e-07
1	46395089	chr1:46194167-46428780	1:46395089:G:A	1	0.00859881	A	G	0.435215	0.0287381	0.0058066	7.45178e-07
1	46396776	chr1:46194167-46428780	1:46396776:C:T	1	0.00867658	T	C	0.43521	0.0287498	0.00580669	7.37751e-07
1	46397941	chr1:46194167-46428780	1:46397941:A:G	1	0.0086755	G	A	0.435232	0.0287483	0.00580642	7.37904e-07
1	46400590	chr1:46194167-46428780	1:46400590:A:G	1	0.00826506	G	A	0.435322	0.0286902	0.00580693	7.78467e-07
1	46400978	chr1:46194167-46428780	1:46400978:A:G	1	0.00871617	G	A	0.43525	0.0287531	0.00580621	7.34057e-07
1	46402171	chr1:46194167-46428780	1:46402171:A:G	1	0.00930837	G	A	0.434534	0.0288666	0.00581264	6.82873e-07
1	46403357	chr1:46194167-46428780	1:46403357:G:A	1	0.00837985	A	G	0.435204	0.0287056	0.00580703	7.68334e-07
1	46406767	chr1:46194167-46428780	1:46406767:G:T	1	0.00841274	T	G	0.435268	0.0287065	0.00580622	7.6498e-07
1	46407210	chr1:46194167-46428780	1:46407210:G:A	1	0.00847125	A	G	0.435257	0.0287158	0.00580634	7.59084e-07
1	46407252	chr1:46194167-46428780	1:46407252:T:C	1	0.00871617	C	T	0.43525	0.0287531	0.00580621	7.34057e-07
1	46418900	chr1:46194167-46428780	1:46418900:T:TA	1	0.00367539	TA	T	0.491314	-0.0289931	0.00615963	2.51437e-06
1	46419021	chr1:46194167-46428780	1:46419021:G:A	1	0.00883395	A	G	0.435367	0.0287755	0.00580737	7.23286e-07
1	46420221	chr1:46194167-46428780	1:46420221:G:A	1	0.00864319	A	G	0.435271	0.0287435	0.00580639	7.40867e-07
1	46424864	chr1:46194167-46428780	1:46424864:G:T	1	0.00787721	T	G	0.434825	0.0286479	0.0058111	8.22887e-07
1	46428213	chr1:46194167-46428780	1:46428213:A:G	1	0.00911985	G	A	0.425461	0.0298047	0.00600785	7.01471e-07
1	61545688	chr1:60045688-63045688	1:61545688:C:G	1	0.962731	G	C	0.337466	-0.0506742	0.00688185	1.79226e-13
1	62101176	chr1:60045688-63045688	1:62101176:T:C	2	0.0346926	C	T	0.2331	0.0395046	0.00690509	1.05847e-08
1	62103005	chr1:60045688-63045688	1:62103005:T:C	2	0.0420366	C	T	0.231165	0.0397912	0.00691479	8.6896e-09
1	62103029	chr1:60045688-63045688	1:62103029:G:A	2	0.123502	A	G	0.253449	-0.0407586	0.00684174	2.56372e-09
1	62103414	chr1:60045688-63045688	1:62103414:A:C	2	0.0551185	C	A	0.234135	0.0400387	0.00689371	6.32193e-09
1	62104407	chr1:60045688-63045688	1:62104407:A:G	2	0.0423716	G	A	0.231639	0.0398287	0.00691883	8.58401e-09
1	62107021	chr1:60045688-63045688	1:62107021:A:G	2	0.218366	G	A	0.235571	-0.0422735	0.00701271	1.65878e-09
1	62107806	chr1:60045688-63045688	1:62107806:T:C	2	0.28362	C	T	0.22932	-0.0427819	0.00706188	1.37696e-09
1	62109420	chr1:60045688-63045688	1:62109420:A:G	2	0.0409457	G	A	0.211815	-0.0397593	0.00698313	1.24371e-08
1	62109502	chr1:60045688-63045688	1:62109502:G:T	2	0.113099	T	G	0.225381	-0.0415738	0.00708036	4.3132e-09
1	65617449	chr1:64123784-67123784	1:65617449:T:A	1	0.0235129	A	T	0.259501	0.0465819	0.00710915	5.66239e-11
1	65617566	chr1:64123784-67123784	1:65617566:A:C	1	0.0126154	C	A	0.268825	0.045083	0.00699304	1.14206e-10
1	65619728	chr1:64123784-67123784	1:65619728:C:A	1	0.17504	A	C	0.331593	0.0443266	0.00649321	8.69361e-12
1	65623784	chr1:64123784-67123784	1:65623784:T:C	1	0.180382	C	T	0.332517	0.0444008	0.00650004	8.44112e-12
1	65624231	chr1:64123784-67123784	1:65624231:C:T	1	0.180007	T	C	0.331523	0.0443545	0.00649327	8.44112e-12
1	65636247	chr1:64123784-67123784	1:65636247:T:A	1	0.0206662	A	T	0.326215	0.0411684	0.00633667	8.20163e-11
1	65636637	chr1:64123784-67123784	1:65636637:CT:C	1	0.00516835	C	CT	0.27647	0.0452253	0.0071812	3.02037e-10
1	65637279	chr1:64123784-67123784	1:65637279:T:C	1	0.0163541	C	T	0.327896	0.0406296	0.00628915	1.04518e-10
1	65638930	chr1:64123784-67123784	1:65638930:T:C	1	0.0211083	C	T	0.343267	0.0413258	0.00635362	7.80549e-11
1	65640761	chr1:64123784-67123784	1:65640761:G:T	1	0.0217951	T	G	0.326372	0.0409543	0.00629493	7.72147e-11
1	65641324	chr1:64123784-67123784	1:65641324:G:C	1	0.00728742	C	G	0.255205	0.0430988	0.00676614	1.893e-10
1	65641592	chr1:64123784-67123784	1:65641592:C:A	1	0.0608025	A	C	0.320501	0.042085	0.00630527	2.47913e-11
1	65642326	chr1:64123784-67123784	1:65642326:C:G	1	0.0487455	G	C	0.321024	0.0418531	0.00630086	3.08532e-11
1	65642926	chr1:64123784-67123784	1:65642926:A:AT	1	0.0123693	AT	A	0.339162	0.0413754	0.00644612	1.3748e-10
1	65642927	chr1:64123784-67123784	1:65642927:C:CGG	1	0.0123693	CGG	C	0.339162	0.0413754	0.00644612	1.3748e-10
1	65642930	chr1:64123784-67123784	1:65642930:A:C	1	0.0123693	C	A	0.339162	0.0413754	0.00644612	1.3748e-10
1	65643622	chr1:64123784-67123784	1:65643622:T:TA	1	0.00392811	TA	T	0.270647	0.0457838	0.0073491	4.66896e-10
1	65644186	chr1:64123784-67123784	1:65644186:T:C	1	0.0147707	C	T	0.32251	0.0399401	0.00619208	1.11707e-10
1	65646850	chr1:64123784-67123784	1:65646850:G:C	1	0.0043142	C	G	0.257417	0.0415976	0.00662134	3.33472e-10
1	65646855	chr1:64123784-67123784	1:65646855:A:G	1	0.00428203	G	A	0.257386	0.0415899	0.0066214	3.36124e-10
1	65647230	chr1:64123784-67123784	1:65647230:T:C	1	0.00532516	C	T	0.257758	0.0417861	0.00661447	2.66054e-10
1	65647893	chr1:64123784-67123784	1:65647893:A:C	1	0.00445487	C	A	0.25753	0.0415721	0.00661423	3.27311e-10
1	65648380	chr1:64123784-67123784	1:65648380:C:T	1	0.00513753	T	C	0.264222	0.0407326	0.00645665	2.81514e-10
1	65648785	chr1:64123784-67123784	1:65648785:T:A	1	0.00538696	A	T	0.257778	0.0417998	0.00661467	2.62809e-10
1	65649160	chr1:64123784-67123784	1:65649160:T:C	1	0.0051638	C	T	0.257916	0.0417573	0.006615	2.74549e-10
1	65650187	chr1:64123784-67123784	1:65650187:A:T	1	0.00370548	T	A	0.257091	0.0414007	0.00661881	3.97493e-10
1	65650888	chr1:64123784-67123784	1:65650888:A:T	1	0.00433158	T	A	0.345175	0.0390561	0.00625212	4.18774e-10
1	65651173	chr1:64123784-67123784	1:65651173:G:T	1	0.00519397	T	G	0.257663	0.0417773	0.00661749	2.73382e-10
1	65652891	chr1:64123784-67123784	1:65652891:A:G	1	0.0205665	G	A	0.323719	0.0403005	0.00619536	7.77141e-11
1	65653215	chr1:64123784-67123784	1:65653215:C:A	1	0.00519956	A	C	0.257606	0.0417867	0.00661872	2.72948e-10
1	65653425	chr1:64123784-67123784	1:65653425:T:C	1	0.00553924	C	T	0.257657	0.0418473	0.00661755	2.55394e-10
1	65654059	chr1:64123784-67123784	1:65654059:C:CAG	1	0.0176488	CAG	C	0.322352	0.0402073	0.00620498	9.18121e-11
1	65654456	chr1:64123784-67123784	1:65654456:T:C	1	0.00772901	C	T	0.323481	0.0396442	0.00624559	2.18776e-10
1	65655570	chr1:64123784-67123784	1:65655570:T:C	1	0.00377614	C	T	0.257827	0.0418376	0.00668347	3.85301e-10
1	65656020	chr1:64123784-67123784	1:65656020:C:A	1	0.00380627	A	C	0.257843	0.0418478	0.00668371	3.8212e-10
1	65657733	chr1:64123784-67123784	1:65657733:C:A	1	0.00375487	A	C	0.256817	0.0418952	0.00669665	3.94621e-10
1	65662117	chr1:64123784-67123784	1:65662117:T:C	1	0.00563269	C	T	0.3041	0.0406286	0.00643674	2.75474e-10
1	92505211	chr1:91342367-94342367	1:92505211:T:A	2	0.0198071	A	T	0.0131087	0.146052	0.0316501	3.93886e-06
1	92581612	chr1:91342367-94342367	1:92581612:C:T	2	0.0057683	T	C	0.00942308	0.149571	0.0345827	1.52514e-05
1	92664622	chr1:91342367-94342367	1:92664622:G:A	2	0.013186	A	G	0.00858339	0.171243	0.0379911	6.56145e-06
1	92745274	chr1:91342367-94342367	1:92745274:C:T	2	0.0652158	T	C	0.00983857	0.161898	0.0334302	1.27976e-06
1	92753336	chr1:91342367-94342367	1:92753336:T:C	1	0.228044	C	T	0.0180225	0.160522	0.023831	1.62967e-11
1	92842367	chr1:91342367-94342367	1:92842367:A:C	1	0.666488	C	A	0.0172925	0.167441	0.0242775	5.31251e-12
1	92877560	chr1:91342367-94342367	1:92877560:C:T	2	0.0709791	T	C	0.00996964	0.161545	0.0332435	1.17709e-06
1	92925654	chr1:91342367-94342367	1:92925654:G:C	1	0.104627	C	G	0.0153913	0.177363	0.0267337	3.25762e-11
1	93055941	chr1:91342367-94342367	1:93055941:G:A	2	0.0778438	A	G	0.00983775	0.162047	0.0331898	1.04785e-06
1	93056247	chr1:91342367-94342367	1:93056247:C:G	2	0.0100467	G	C	0.00811009	0.201429	0.0455597	9.81522e-06
1	93102764	chr1:91342367-94342367	1:93102764:G:C	2	0.105367	C	G	0.0101775	0.160812	0.0325453	7.76497e-07
1	93134832	chr1:91342367-94342367	1:93134832:C:T	2	0.00968597	T	C	0.0110645	0.139118	0.0314214	9.53433e-06
1	93149717	chr1:91342367-94342367	1:93149717:G:A	2	0.0827379	A	G	0.0141849	0.135139	0.0278368	1.20573e-06
1	93198535	chr1:91342367-94342367	1:93198535:C:T	2	0.183523	T	C	0.010166	0.163429	0.0323334	4.31549e-07
1	93245145	chr1:91342367-94342367	1:93245145:C:T	2	0.189098	T	C	0.0101798	0.163101	0.0322193	4.14448e-07
1	93304584	chr1:91342367-94342367	1:93304584:G:A	2	0.00725613	A	G	0.00977028	0.165794	0.038073	1.33294e-05
1	93396819	chr1:91342367-94342367	1:93396819:C:T	2	0.0350004	T	C	0.010309	0.146761	0.0310359	2.25918e-06
1	93408101	chr1:91342367-94342367	1:93408101:G:C	2	0.0422499	C	G	0.010306	0.147839	0.0310016	1.8537e-06
1	93465613	chr1:91342367-94342367	1:93465613:T:C	2	0.037025	C	T	0.010434	0.146735	0.0309503	2.12682e-06
1	111182873	chr1:109708718-112708718	1:111182873:G:C	1	0.0751949	C	G	0.152503	-0.064392	0.00806097	1.37025e-15
1	111183367	chr1:109708718-112708718	1:111183367:G:T	1	0.0751949	T	G	0.152503	-0.064392	0.00806097	1.37025e-15
1	111186329	chr1:109708718-112708718	1:111186329:C:T	1	0.0568127	T	C	0.153301	-0.0637528	0.00801682	1.82978e-15
1	111188355	chr1:109708718-112708718	1:111188355:A:C	1	0.0675766	C	A	0.152178	-0.0638523	0.00800704	1.52968e-15
1	111190014	chr1:109708718-112708718	1:111190014:G:A	1	0.0515083	A	G	0.154277	-0.0628962	0.00792159	2.02442e-15
1	111192294	chr1:109708718-112708718	1:111192294:A:G	1	0.0516516	G	A	0.151108	-0.0638678	0.0080436	2.01837e-15
1	111193250	chr1:109708718-112708718	1:111193250:C:T	1	0.0490712	T	C	0.152614	-0.06344	0.00799633	2.12814e-15
1	111195302	chr1:109708718-112708718	1:111195302:T:C	1	0.0660248	C	T	0.155149	-0.0638321	0.00800748	1.56711e-15
1	111195493	chr1:109708718-112708718	1:111195493:A:G	1	0.0465157	G	A	0.15239	-0.0635538	0.0080176	2.24854e-15
1	111195524	chr1:109708718-112708718	1:111195524:A:T	1	0.0614604	T	A	0.153533	-0.0638466	0.00801849	1.68694e-15
1	111195799	chr1:109708718-112708718	1:111195799:T:C	1	0.0616603	C	T	0.153542	-0.0638504	0.00801855	1.68151e-15
1	111196916	chr1:109708718-112708718	1:111196916:T:C	1	0.0647149	C	T	0.153578	-0.0638997	0.00801853	1.59956e-15
1	111198184	chr1:109708718-112708718	1:111198184:T:C	1	0.0555511	C	T	0.153601	-0.063741	0.00801823	1.87241e-15
1	111200048	chr1:109708718-112708718	1:111200048:A:G	1	0.0579787	G	A	0.152018	-0.0637892	0.00801878	1.79184e-15
1	111206036	chr1:109708718-112708718	1:111206036:T:C	1	0.0484922	C	T	0.153146	-0.0650755	0.00820405	2.15427e-15
1	111208718	chr1:109708718-112708718	1:111208718:A:T	1	0.103886	T	A	0.157815	-0.0651617	0.00811566	9.81748e-16
1	114087656	chr1:112892216-115892216	1:114087656:C:CT	2	0.0061705	CT	C	0.285066	0.0173562	0.00705658	0.0139098
1	114118574	chr1:112892216-115892216	1:114118574:C:T	2	0.00593972	T	C	0.304743	0.0151932	0.00630665	0.015993
1	114118742	chr1:112892216-115892216	1:114118742:G:T	2	0.00615208	T	G	0.305027	0.0153162	0.00630883	0.0151929
1	114125465	chr1:112892216-115892216	1:114125465:TATAA:T	2	0.010277	T	TATAA	0.301349	0.0159239	0.00632165	0.0117709
1	114127526	chr1:112892216-115892216	1:114127526:C:T	2	0.0152995	T	C	0.301515	0.0164146	0.00618421	0.00794767
1	114132073	chr1:112892216-115892216	1:114132073:G:A	2	0.0168216	A	G	0.299012	0.0166761	0.00624101	0.00753963
1	114132358	chr1:112892216-115892216	1:114132358:A:G	2	0.0171685	G	A	0.299017	0.0167022	0.00624099	0.00744595
1	114135526	chr1:112892216-115892216	1:114135526:C:T	2	0.0159354	T	C	0.298768	0.0166011	0.00624142	0.00781808
1	114135555	chr1:112892216-115892216	1:114135555:A:G	2	0.0201916	G	A	0.298332	0.0169188	0.00624571	0.00675118
1	114144746	chr1:112892216-115892216	1:114144746:A:G	2	0.0190118	G	A	0.295405	0.0170397	0.00631106	0.00693442
1	114149945	chr1:112892216-115892216	1:114149945:A:G	2	0.0196366	G	A	0.298445	0.0168947	0.00624599	0.00683282
1	114155409	chr1:112892216-115892216	1:114155409:C:G	2	0.0180461	G	C	0.299128	0.0166777	0.00622589	0.00738958
1	114157023	chr1:112892216-115892216	1:114157023:G:A	2	0.0175007	A	G	0.299256	0.0166312	0.00622573	0.00755423
1	114166513	chr1:112892216-115892216	1:114166513:ACT:A	2	0.0190137	A	ACT	0.295383	0.0169737	0.00630633	0.0071123
1	114171838	chr1:112892216-115892216	1:114171838:G:T	2	0.0171442	T	G	0.299256	0.016603	0.00622402	0.00764047
1	114173758	chr1:112892216-115892216	1:114173758:G:T	2	0.0171517	T	G	0.299257	0.0166035	0.00622401	0.00763818
1	114175521	chr1:112892216-115892216	1:114175521:GT:G	2	0.00842399	G	GT	0.311718	0.0150985	0.00626527	0.0159577
1	114176126	chr1:112892216-115892216	1:114176126:G:A	2	0.0173927	A	G	0.299217	0.0166236	0.00622426	0.00756746
1	114177174	chr1:112892216-115892216	1:114177174:C:T	2	0.0176391	T	C	0.2964	0.0168096	0.00628613	0.00749376
1	114178996	chr1:112892216-115892216	1:114178996:A:C	2	0.0182492	C	A	0.297104	0.0168054	0.00626994	0.00735529
1	114182594	chr1:112892216-115892216	1:114182594:G:A	2	0.018249	A	G	0.297051	0.016808	0.00627001	0.007347
1	114182905	chr1:112892216-115892216	1:114182905:GA:G	2	0.0169906	G	GA	0.297946	0.0166586	0.00624943	0.00768458
1	114186138	chr1:112892216-115892216	1:114186138:G:C	2	0.0186271	C	G	0.299623	0.0166793	0.00621382	0.00726993
1	114187226	chr1:112892216-115892216	1:114187226:A:G	2	0.0186413	G	A	0.299623	0.0166803	0.00621383	0.00726624
1	114187619	chr1:112892216-115892216	1:114187619:T:G	2	0.018327	G	T	0.299828	0.016647	0.00621153	0.00736173
1	114191647	chr1:112892216-115892216	1:114191647:G:A	2	0.0181135	A	G	0.299914	0.0166263	0.00620813	0.00740287
1	114196364	chr1:112892216-115892216	1:114196364:T:G	2	0.0179712	G	T	0.300137	0.016605	0.00620453	0.00744475
1	114196495	chr1:112892216-115892216	1:114196495:A:G	2	0.0171931	G	A	0.30116	0.016493	0.00618348	0.00764698
1	114201994	chr1:112892216-115892216	1:114201994:CTG:C	2	0.0142326	C	CTG	0.299113	0.0163492	0.00622439	0.00862343
1	114211450	chr1:112892216-115892216	1:114211450:C:T	2	0.0168446	T	C	0.300715	0.0164743	0.00620149	0.00789532
1	114214760	chr1:112892216-115892216	1:114214760:T:C	2	0.014527	C	T	0.300102	0.0163167	0.00620343	0.00853179
1	114216449	chr1:112892216-115892216	1:114216449:T:G	2	0.0152422	G	T	0.300324	0.0163823	0.00620156	0.00825049
1	114217355	chr1:112892216-115892216	1:114217355:A:T	2	0.0148877	T	A	0.300269	0.0163385	0.0062011	0.00841918
1	114217527	chr1:112892216-115892216	1:114217527:T:C	2	0.0108505	C	T	0.300732	0.0159522	0.00619849	0.0100658
1	114219085	chr1:112892216-115892216	1:114219085:T:G	2	0.0152371	G	T	0.30013	0.0163753	0.00620324	0.00829564
1	114220735	chr1:112892216-115892216	1:114220735:GTTTT:GTTTTT	2	0.00502039	GTTTTT	GTTTT	0.29698	0.0153968	0.00632607	0.0149386
1	114223635	chr1:112892216-115892216	1:114223635:C:T	2	0.0167296	T	C	0.300498	0.0164721	0.00619922	0.00788098
1	114234433	chr1:112892216-115892216	1:114234433:G:A	2	0.01489	A	G	0.301286	0.0162755	0.00618286	0.0084793
1	114235054	chr1:112892216-115892216	1:114235054:A:G	2	0.0152834	G	A	0.300663	0.0163427	0.00619613	0.00835026
1	114261479	chr1:112892216-115892216	1:114261479:A:G	2	0.0114804	G	A	0.300849	0.0160027	0.00620495	0.00990832
1	114261576	chr1:112892216-115892216	1:114261576:C:A	2	0.0166533	A	C	0.30013	0.0164679	0.00620864	0.00799172
1	114268791	chr1:112892216-115892216	1:114268791:A:C	2	0.0163485	C	A	0.301047	0.0163775	0.00619685	0.00822034
1	114270159	chr1:112892216-115892216	1:114270159:G:A	2	0.0161534	A	G	0.301304	0.0163528	0.00619624	0.00831132
1	114270738	chr1:112892216-115892216	1:114270738:G:A	2	0.0275418	A	G	0.301666	0.0171579	0.00619784	0.00563378
1	114275434	chr1:112892216-115892216	1:114275434:T:C	2	0.014769	C	T	0.300583	0.0162648	0.00620482	0.00875931
1	114319513	chr1:112892216-115892216	1:114319513:C:T	2	0.00803741	T	C	0.299799	0.0154627	0.00620768	0.0127418
1	114327469	chr1:112892216-115892216	1:114327469:T:C	1	0.0352291	C	T	0.186717	0.0462124	0.00729263	2.34482e-10
1	114328921	chr1:112892216-115892216	1:114328921:T:C	2	0.00727266	C	T	0.300477	0.0152933	0.00619882	0.0136198
1	114330453	chr1:112892216-115892216	1:114330453:C:T	2	0.00727266	T	C	0.300477	0.0152933	0.00619882	0.0136198
1	114331645	chr1:112892216-115892216	1:114331645:T:A	2	0.00729022	A	T	0.300445	0.015296	0.00620056	0.0136295
1	114335092	chr1:112892216-115892216	1:114335092:A:G	2	0.00729022	G	A	0.300445	0.015296	0.00620056	0.0136295
1	114335483	chr1:112892216-115892216	1:114335483:A:T	2	0.00729022	T	A	0.300445	0.015296	0.00620056	0.0136295
1	114341332	chr1:112892216-115892216	1:114341332:T:C	2	0.00729159	C	T	0.300363	0.0152972	0.00620359	0.0136685
1	114346160	chr1:112892216-115892216	1:114346160:A:G	1	0.017575	G	A	0.18696	0.0455015	0.00728713	4.26295e-10
1	114348942	chr1:112892216-115892216	1:114348942:G:A	2	0.00759743	A	G	0.300272	0.0153521	0.0062063	0.0133749
1	114350489	chr1:112892216-115892216	1:114350489:T:C	2	0.00742279	C	T	0.300369	0.0153661	0.00620945	0.0133371
1	114353324	chr1:112892216-115892216	1:114353324:T:C	2	0.00728731	C	T	0.300347	0.0152934	0.00621413	0.0138522
1	114354654	chr1:112892216-115892216	1:114354654:T:C	1	0.0305728	C	T	0.187156	0.0459614	0.00727361	2.63397e-10
1	114354942	chr1:112892216-115892216	1:114354942:T:G	1	0.0179693	G	T	0.18679	0.0456232	0.00729855	4.0784e-10
1	114365513	chr1:112892216-115892216	1:114365513:G:A	1	0.043872	A	G	0.186577	0.0464897	0.00730065	1.91655e-10
1	114366434	chr1:112892216-115892216	1:114366434:T:C	2	0.00737692	C	T	0.300104	0.0152939	0.00620978	0.0137829
1	114366746	chr1:112892216-115892216	1:114366746:C:T	1	0.023163	T	C	0.186876	0.0458334	0.0072953	3.32974e-10
1	114367343	chr1:112892216-115892216	1:114367343:G:A	2	0.00741778	A	G	0.300103	0.0153015	0.00620984	0.0137363
1	114371240	chr1:112892216-115892216	1:114371240:T:C	1	0.0241952	C	T	0.186856	0.0458843	0.00729635	3.20206e-10
1	114372528	chr1:112892216-115892216	1:114372528:T:G	1	0.0424076	G	T	0.187534	0.0463837	0.00729701	2.06353e-10
1	114377769	chr1:112892216-115892216	1:114377769:G:A	1	0.0264298	A	G	0.186785	0.0459955	0.00730006	2.96285e-10
1	114381457	chr1:112892216-115892216	1:114381457:T:C	2	0.00721965	C	T	0.299826	0.0152697	0.00621724	0.0140482
1	114384431	chr1:112892216-115892216	1:114384431:G:A	2	0.00736663	A	G	0.299836	0.015296	0.00621749	0.0138874
1	114384474	chr1:112892216-115892216	1:114384474:C:T	2	0.00731817	T	C	0.299841	0.015287	0.00621743	0.0139431
1	114384600	chr1:112892216-115892216	1:114384600:G:A	2	0.00772802	A	G	0.299891	0.0153566	0.00621622	0.0134962
1	114385679	chr1:112892216-115892216	1:114385679:G:A	2	0.00800419	A	G	0.298984	0.0154533	0.00623574	0.0132054
1	114386059	chr1:112892216-115892216	1:114386059:G:A	1	0.0286726	A	G	0.18667	0.0461262	0.00730904	2.77511e-10
1	114387905	chr1:112892216-115892216	1:114387905:G:A	2	0.00778103	A	G	0.299882	0.0153662	0.00621648	0.0134413
1	114389748	chr1:112892216-115892216	1:114389748:C:T	2	0.0069531	T	C	0.298949	0.0152544	0.00624606	0.0145965
1	114395629	chr1:112892216-115892216	1:114395629:C:T	1	0.0414137	T	C	0.187289	0.0465753	0.00733358	2.13959e-10
1	114396369	chr1:112892216-115892216	1:114396369:T:A	2	0.00678485	A	T	0.298872	0.0152249	0.00624747	0.0148112
1	114396466	chr1:112892216-115892216	1:114396466:G:C	2	0.00683379	C	G	0.29898	0.0152297	0.00624579	0.0147523
1	114397788	chr1:112892216-115892216	1:114397788:C:T	1	0.0475977	T	C	0.187158	0.0467734	0.00734461	1.91007e-10
1	114397799	chr1:112892216-115892216	1:114397799:C:T	2	0.00677928	T	C	0.298712	0.0152286	0.00625279	0.0148713
1	114398112	chr1:112892216-115892216	1:114398112:C:T	1	0.0478341	T	C	0.187166	0.0467795	0.00734465	1.90029e-10
1	114398774	chr1:112892216-115892216	1:114398774:C:A	1	0.0414168	A	C	0.187048	0.0466701	0.00734939	2.1503e-10
1	114398821	chr1:112892216-115892216	1:114398821:G:C	1	0.0404711	C	G	0.187028	0.0466482	0.0073492	2.19003e-10
1	114399433	chr1:112892216-115892216	1:114399433:C:T	1	0.0489818	T	C	0.187141	0.0468035	0.00734511	1.86505e-10
1	114407321	chr1:112892216-115892216	1:114407321:G:A	2	0.00637048	A	G	0.29773	0.0151956	0.00627294	0.0154177
1	114412109	chr1:112892216-115892216	1:114412109:C:T	1	0.135093	T	C	0.179927	0.049434	0.00756533	6.39146e-11
1	114413731	chr1:112892216-115892216	1:114413731:C:A	1	0.136621	A	C	0.179913	0.0494453	0.00756524	6.32557e-11
1	114419489	chr1:112892216-115892216	1:114419489:C:T	1	0.12675	T	C	0.179765	0.049417	0.00757127	6.71429e-11
1	114424992	chr1:112892216-115892216	1:114424992:G:C	2	0.00799817	C	G	0.33141	-0.0158025	0.00629963	0.012125
1	114425468	chr1:112892216-115892216	1:114425468:T:G	2	0.00918449	G	T	0.329134	-0.0158364	0.00619233	0.0105453
1	114427351	chr1:112892216-115892216	1:114427351:AT:A	2	0.00706674	A	AT	0.331556	-0.0156357	0.00628878	0.0129083
1	114428086	chr1:112892216-115892216	1:114428086:A:C	2	0.009156	C	A	0.329144	-0.0158349	0.00619222	0.0105509
1	114430356	chr1:112892216-115892216	1:114430356:C:T	2	0.00922991	T	C	0.329136	-0.0158427	0.00619235	0.0105148
1	114431465	chr1:112892216-115892216	1:114431465:T:G	2	0.0100022	G	T	0.329535	-0.0159647	0.00619367	0.00994924
1	114433659	chr1:112892216-115892216	1:114433659:G:A	2	0.00655552	A	G	0.327329	-0.015471	0.00615267	0.0119193
1	114434471	chr1:112892216-115892216	1:114434471:G:A	2	0.00665635	A	G	0.321575	0.0154407	0.00614405	0.0119671
1	114440258	chr1:112892216-115892216	1:114440258:C:G	2	0.00601736	G	C	0.327344	-0.0153098	0.00613789	0.01262
1	114447776	chr1:112892216-115892216	1:114447776:C:G	2	0.0078518	G	C	0.328009	-0.0161629	0.00616254	0.00872188
1	120202298	chr1:118754506-121754506	1:120202298:G:A	1	0.0108761	A	G	0.386549	-0.0352473	0.00613501	9.1772e-09
1	120206932	chr1:118754506-121754506	1:120206932:G:T	1	0.00925962	T	G	0.383342	-0.034928	0.00610997	1.08703e-08
1	120207177	chr1:118754506-121754506	1:120207177:A:G	1	0.00902489	G	A	0.383439	-0.0348936	0.00610887	1.11689e-08
1	120208297	chr1:118754506-121754506	1:120208297:T:C	1	0.0417966	C	T	0.388668	-0.0353783	0.00591561	2.22444e-09
1	120208503	chr1:118754506-121754506	1:120208503:G:T	1	0.0415	T	G	0.3887	-0.0353688	0.00591523	2.2413e-09
1	120209564	chr1:118754506-121754506	1:120209564:C:A	1	0.0125682	A	C	0.383272	-0.0343171	0.00594653	7.88225e-09
1	120209755	chr1:118754506-121754506	1:120209755:T:C	1	0.0445035	C	T	0.388983	-0.0354216	0.00591244	2.08516e-09
1	120210491	chr1:118754506-121754506	1:120210491:CCATAA:C	1	0.0147259	C	CCATAA	0.383167	-0.0345328	0.00595502	6.67375e-09
1	120211330	chr1:118754506-121754506	1:120211330:T:C	1	0.0423222	C	T	0.388635	-0.0353697	0.00591226	2.19832e-09
1	120211883	chr1:118754506-121754506	1:120211883:C:T	1	0.0432085	T	C	0.388838	-0.0353764	0.00590992	2.15164e-09
1	120214275	chr1:118754506-121754506	1:120214275:G:T	1	0.0434615	T	G	0.38883	-0.0353829	0.00591002	2.13831e-09
1	120214953	chr1:118754506-121754506	1:120214953:G:A	1	0.0267123	A	G	0.408259	0.0351945	0.00596142	3.55394e-09
1	120215269	chr1:118754506-121754506	1:120215269:G:A	1	0.0262904	A	G	0.40822	0.0351759	0.00596108	3.61476e-09
1	120216025	chr1:118754506-121754506	1:120216025:A:G	1	0.031117	G	A	0.407877	0.035351	0.0059613	3.02775e-09
1	120216743	chr1:118754506-121754506	1:120216743:C:T	1	0.0312472	T	C	0.407973	0.0353455	0.00595967	3.01509e-09
1	120217081	chr1:118754506-121754506	1:120217081:G:T	1	0.0325703	T	G	0.407932	0.0353865	0.00595939	2.88622e-09
1	120217133	chr1:118754506-121754506	1:120217133:C:G	1	0.0325703	G	C	0.407932	0.0353865	0.00595939	2.88622e-09
1	120217330	chr1:118754506-121754506	1:120217330:C:T	1	0.0328686	T	C	0.40794	0.0353958	0.00595938	2.85878e-09
1	120217389	chr1:118754506-121754506	1:120217389:G:A	1	0.0328686	A	G	0.40794	0.0353958	0.00595938	2.85878e-09
1	120217414	chr1:118754506-121754506	1:120217414:C:T	1	0.032279	T	C	0.407954	0.0353771	0.00595936	2.9136e-09
1	120217524	chr1:118754506-121754506	1:120217524:C:A	1	0.0330623	A	C	0.407938	0.0354016	0.00595934	2.84099e-09
1	120217558	chr1:118754506-121754506	1:120217558:G:A	1	0.0371423	A	G	0.3944	0.0347391	0.00582874	2.52296e-09
1	120217618	chr1:118754506-121754506	1:120217618:GCCTCTAGTGGGCA:G	1	0.0237629	G	GCCTCTAGTGGGCA	0.409505	0.035111	0.00596786	4.02041e-09
1	120217650	chr1:118754506-121754506	1:120217650:T:A	1	0.0233469	A	T	0.409442	0.0350898	0.00596737	4.09553e-09
1	120218998	chr1:118754506-121754506	1:120218998:C:G	1	0.0361005	G	C	0.407698	0.0355145	0.00596313	2.59e-09
1	120219035	chr1:118754506-121754506	1:120219035:A:G	1	0.0249511	G	A	0.409123	0.0351792	0.00597089	3.82059e-09
1	120222582	chr1:118754506-121754506	1:120222582:G:A	1	0.0310142	A	G	0.408337	0.0353839	0.0059674	3.03802e-09
1	120224469	chr1:118754506-121754506	1:120224469:T:C	1	0.0267396	C	T	0.411538	0.0356735	0.00604252	3.55353e-09
1	120254506	chr1:118754506-121754506	1:120254506:A:G	1	0.0911745	G	A	0.419708	0.0373203	0.00605345	7.04288e-10
1	120257576	chr1:118754506-121754506	1:120257576:A:G	1	0.0159673	G	A	0.313836	0.0360374	0.00613084	4.15136e-09
1	120265444	chr1:118754506-121754506	1:120265444:A:G	1	0.0099559	G	A	0.327435	0.0361967	0.00624898	6.93809e-09
1	120267505	chr1:118754506-121754506	1:120267505:C:G	1	0.0101326	G	C	0.311858	-0.0355964	0.00614202	6.80989e-09
1	150552263	chr1:149052263-152052263	1:150552263:GGCCGGGGCCGGGGCCTGA:G	1	1	G	GGCCGGGGCCGGGGCCTGA	0.28017	0.0763888	0.00675542	1.20088e-29
1	150685716	chr1:149052263-152052263	1:150685716:T:C	2	0.136926	C	T	0.0798224	0.0287009	0.0105841	0.00669376
1	150737220	chr1:149052263-152052263	1:150737220:A:G	2	0.854322	G	A	0.0801853	0.031813	0.0104475	0.00232643
1	150963837	chr1:149052263-152052263	1:150963837:C:G	4	0.33779	G	C	0.0669301	-0.0523667	0.011653	6.99568e-06
1	150965240	chr1:149052263-152052263	1:150965240:C:T	4	0.0899967	T	C	0.0699192	-0.0496404	0.0114524	1.461e-05
1	150966331	chr1:149052263-152052263	1:150966331:G:A	4	0.0847642	A	G	0.0693546	-0.0488988	0.0114516	1.95429e-05
1	150968839	chr1:149052263-152052263	1:150968839:T:G	4	0.0953257	G	T	0.0693292	-0.049148	0.011452	1.77354e-05
1	150970811	chr1:149052263-152052263	1:150970811:G:C	4	0.0925333	C	G	0.0692083	-0.049196	0.0114662	1.78263e-05
1	150973407	chr1:149052263-152052263	1:150973407:G:A	4	0.277687	A	G	0.0673721	-0.051967	0.0116051	7.53633e-06
1	155399292	chr1:152164984-157702173	1:155399292:C:T	3	0.0835361	T	C	0.0524811	-0.110749	0.0135867	3.60164e-16
1	155572575	chr1:152164984-157702173	1:155572575:T:C	3	0.202172	C	T	0.0531647	-0.124005	0.0144847	1.11815e-17
1	155640115	chr1:152164984-157702173	1:155640115:C:T	3	0.168844	T	C	0.0523079	-0.114756	0.013673	4.74242e-17
1	155819018	chr1:152164984-157702173	1:155819018:G:A	3	0.111141	A	G	0.050099	-0.127161	0.0147562	6.84227e-18
1	155862224	chr1:152164984-157702173	1:155862224:G:C	3	0.168669	C	G	0.0491545	-0.131004	0.0150325	2.91407e-18
1	155920280	chr1:152164984-157702173	1:155920280:A:G	3	0.125799	G	A	0.0496681	-0.131147	0.0149743	1.98427e-18
1	155954084	chr1:152164984-157702173	1:155954084:C:G	3	0.0951745	G	C	0.0500844	-0.130635	0.0149099	1.92442e-18
1	156202173	chr1:152164984-157702173	1:156202173:A:G	1	0.999999	G	A	0.376436	0.166972	0.00584624	2.07491e-179
1	167580508	chr1:166091004-169091004	1:167580508:C:G	1	0.0401882	G	C	0.450965	0.0330225	0.00586636	1.81126e-08
1	167580654	chr1:166091004-169091004	1:167580654:TA:T	1	0.0255051	T	TA	0.446714	0.0327104	0.00590013	2.95624e-08
1	167582485	chr1:166091004-169091004	1:167582485:A:T	1	0.031284	T	A	0.444233	0.0329809	0.00590854	2.37898e-08
1	167582925	chr1:166091004-169091004	1:167582925:G:A	1	0.0448672	A	G	0.431442	0.0359721	0.00636727	1.60876e-08
1	167583292	chr1:166091004-169091004	1:167583292:CT:C	1	0.0285042	C	CT	0.448489	0.0327634	0.00588747	2.62253e-08
1	167583450	chr1:166091004-169091004	1:167583450:T:TTTG	1	0.0344151	TTTG	T	0.44556	0.0331028	0.00591148	2.1465e-08
1	167584834	chr1:166091004-169091004	1:167584834:A:G	1	0.0310913	G	A	0.44426	0.0329732	0.00590837	2.39458e-08
1	167587599	chr1:166091004-169091004	1:167587599:T:C	1	0.24706	C	T	0.372786	0.036227	0.00608846	2.67954e-09
1	167588882	chr1:166091004-169091004	1:167588882:A:G	1	0.0346106	G	A	0.36331	0.0344762	0.00615823	2.16337e-08
1	167590217	chr1:166091004-169091004	1:167590217:C:CTCTT	1	0.0296395	CTCTT	C	0.346641	0.0357839	0.00642475	2.55194e-08
1	167591004	chr1:166091004-169091004	1:167591004:A:G	1	0.291557	G	A	0.371794	0.0365974	0.00612126	2.24874e-09
1	167597473	chr1:166091004-169091004	1:167597473:C:T	1	0.131402	T	C	0.374033	0.0361246	0.00618652	5.24373e-09
1	198776932	chr1:197291103-200291103	1:198776932:G:A	1	0.0753542	A	G	0.13066	-0.048185	0.00862846	2.34477e-08
1	198779147	chr1:197291103-200291103	1:198779147:T:A	1	0.125462	A	T	0.132112	-0.0487324	0.00857573	1.32669e-08
1	198780123	chr1:197291103-200291103	1:198780123:G:A	1	0.0192965	A	G	0.12787	-0.0462911	0.00868655	9.87211e-08
1	198780571	chr1:197291103-200291103	1:198780571:C:T	1	0.0184665	T	C	0.128541	-0.0461357	0.00867304	1.04085e-07
1	198783644	chr1:197291103-200291103	1:198783644:C:T	1	0.019284	T	C	0.127893	-0.0462906	0.00868662	9.87757e-08
1	198785146	chr1:197291103-200291103	1:198785146:CT:C	1	0.0158749	C	CT	0.12812	-0.0460811	0.00870753	1.20921e-07
1	198787243	chr1:197291103-200291103	1:198787243:A:G	1	0.119683	G	A	0.131019	-0.048161	0.0084909	1.41078e-08
1	198788483	chr1:197291103-200291103	1:198788483:G:C	1	0.125097	C	G	0.130923	-0.0482287	0.00849084	1.34626e-08
1	198788607	chr1:197291103-200291103	1:198788607:T:A	1	0.125097	A	T	0.130923	-0.0482287	0.00849084	1.34626e-08
1	198791103	chr1:197291103-200291103	1:198791103:A:G	1	0.134326	G	A	0.131676	-0.0482382	0.00847503	1.2571e-08
1	198801107	chr1:197291103-200291103	1:198801107:T:C	1	0.0118738	C	T	0.128598	-0.0448347	0.00857363	1.70087e-07
1	198801345	chr1:197291103-200291103	1:198801345:T:C	1	0.0174725	C	T	0.12732	-0.0455574	0.00858555	1.11874e-07
1	198806659	chr1:197291103-200291103	1:198806659:G:T	1	0.0106667	T	G	0.12787	-0.044428	0.00854094	1.97401e-07
1	198807623	chr1:197291103-200291103	1:198807623:A:G	1	0.0815573	G	A	0.130865	-0.0474607	0.00848468	2.22285e-08
1	198825629	chr1:197291103-200291103	1:198825629:G:A	1	0.0137946	A	G	0.109411	-0.0494086	0.00938398	1.40033e-07
1	198830228	chr1:197291103-200291103	1:198830228:T:C	1	0.0138831	C	T	0.107329	-0.0500552	0.00950692	1.40088e-07
1	198833404	chr1:197291103-200291103	1:198833404:G:A	1	0.0147587	A	G	0.108424	-0.049926	0.00946221	1.31777e-07
1	198834013	chr1:197291103-200291103	1:198834013:C:T	1	0.0113181	T	C	0.107465	-0.0497245	0.00951749	1.7459e-07
1	204449157	chr1:202949157-205949157	1:204449157:G:A	1	0.424733	A	G	0.486592	0.045847	0.00592263	9.86507e-15
1	204449434	chr1:202949157-205949157	1:204449434:A:G	1	0.39067	G	A	0.482572	0.0454179	0.00587842	1.1079e-14
1	204454741	chr1:202949157-205949157	1:204454741:G:A	1	0.00886469	A	G	0.47966	0.0427317	0.00591879	5.21195e-13
1	204458612	chr1:202949157-205949157	1:204458612:TA:T	1	0.0401522	T	TA	0.495502	0.0464665	0.00627262	1.28381e-13
1	204575807	chr1:202949157-205949157	1:204575807:G:A	1	0.011495	A	G	0.454881	0.0419995	0.00574368	2.62603e-13
1	204577832	chr1:202949157-205949157	1:204577832:G:A	1	0.0107203	A	G	0.463217	0.0418406	0.00573556	2.98745e-13
1	204578308	chr1:202949157-205949157	1:204578308:C:A	1	0.0134561	A	C	0.463039	0.0420369	0.00573688	2.34531e-13
1	204579139	chr1:202949157-205949157	1:204579139:G:A	1	0.0170717	A	G	0.463605	0.0422407	0.00573668	1.79473e-13
1	204580139	chr1:202949157-205949157	1:204580139:C:T	1	0.0136987	T	C	0.463152	0.042054	0.0057374	2.30515e-13
1	204583450	chr1:202949157-205949157	1:204583450:AC:A	1	0.00747989	A	AC	0.4781	0.0421149	0.00583488	5.28445e-13
1	204585738	chr1:202949157-205949157	1:204585738:A:G	1	0.0124955	G	A	0.462884	0.0419487	0.00573522	2.58881e-13
1	205012198	chr1:202949157-205949157	1:205012198:T:G	2	0.00659354	G	T	0.143478	-0.0485052	0.00901073	7.32318e-08
1	205014930	chr1:202949157-205949157	1:205014930:T:C	2	0.0040995	C	T	0.163326	-0.0437369	0.00846258	2.36271e-07
1	205023764	chr1:202949157-205949157	1:205023764:T:C	2	0.00334016	C	T	0.100025	-0.0535555	0.010422	2.76669e-07
1	205024012	chr1:202949157-205949157	1:205024012:C:T	2	0.0145896	T	C	0.142252	-0.0478735	0.0087801	4.96661e-08
1	205040228	chr1:202949157-205949157	1:205040228:A:G	2	0.0694405	G	A	0.135706	-0.0503023	0.00870989	7.68104e-09
1	205040726	chr1:202949157-205949157	1:205040726:A:G	2	0.00644501	G	A	0.146538	-0.0438521	0.00832318	1.37414e-07
1	205040835	chr1:202949157-205949157	1:205040835:A:G	2	0.00653449	G	A	0.146572	-0.0438602	0.00832014	1.35263e-07
1	205041487	chr1:202949157-205949157	1:205041487:A:ATGGG	2	0.0068122	ATGGG	A	0.149628	-0.0440817	0.0083475	1.286e-07
1	205044354	chr1:202949157-205949157	1:205044354:G:A	2	0.0303334	A	G	0.143812	-0.0469621	0.00838021	2.09541e-08
1	205044416	chr1:202949157-205949157	1:205044416:C:A	2	0.0480778	A	C	0.134794	-0.0499644	0.00874878	1.12308e-08
1	205044866	chr1:202949157-205949157	1:205044866:G:C	2	0.0373775	C	G	0.143046	-0.0474825	0.00842317	1.7291e-08
1	205048383	chr1:202949157-205949157	1:205048383:T:C	2	0.0208022	C	T	0.143956	-0.0463204	0.00837662	3.2073e-08
1	205050775	chr1:202949157-205949157	1:205050775:A:G	2	0.0420809	G	A	0.137195	-0.0490782	0.00863708	1.32923e-08
1	205052939	chr1:202949157-205949157	1:205052939:G:A	2	0.0288852	A	G	0.141804	-0.0454618	0.00815825	2.51113e-08
1	205053219	chr1:202949157-205949157	1:205053219:C:T	2	0.0114634	T	C	0.135678	-0.0449233	0.00829378	6.07757e-08
1	205053759	chr1:202949157-205949157	1:205053759:A:ACT	2	0.0163303	ACT	A	0.146043	-0.0463948	0.00845243	4.04371e-08
1	205055162	chr1:202949157-205949157	1:205055162:T:C	2	0.0178733	C	T	0.143234	-0.0460989	0.00837449	3.69837e-08
1	205055949	chr1:202949157-205949157	1:205055949:G:A	2	0.0122515	A	G	0.143444	-0.0454198	0.00836629	5.67009e-08
1	205056476	chr1:202949157-205949157	1:205056476:T:C	2	0.0110969	C	T	0.143246	-0.04532	0.00837596	6.27697e-08
1	205056844	chr1:202949157-205949157	1:205056844:T:TTA	2	0.0111524	TTA	T	0.147486	-0.0454748	0.00840446	6.2748e-08
1	205059282	chr1:202949157-205949157	1:205059282:A:G	2	0.0343007	G	A	0.150313	-0.0462153	0.00824687	2.09484e-08
1	205061614	chr1:202949157-205949157	1:205061614:A:G	2	0.0337367	G	A	0.150317	-0.0461893	0.00824687	2.13334e-08
1	205064440	chr1:202949157-205949157	1:205064440:T:C	2	0.0131831	C	T	0.144782	-0.0457094	0.00839024	5.09624e-08
1	205064498	chr1:202949157-205949157	1:205064498:GT:G	2	0.0162578	G	GT	0.148417	-0.046737	0.00850712	3.93233e-08
1	205074018	chr1:202949157-205949157	1:205074018:T:C	2	0.0173881	C	T	0.144373	-0.0461688	0.00840057	3.88696e-08
1	205075359	chr1:202949157-205949157	1:205075359:G:C	2	0.0162708	C	G	0.144263	-0.0461019	0.00840619	4.15164e-08
1	205082325	chr1:202949157-205949157	1:205082325:C:T	2	0.0179719	T	C	0.143787	-0.0462548	0.00840473	3.72477e-08
1	205087294	chr1:202949157-205949157	1:205087294:C:A	2	0.0171567	A	C	0.143781	-0.0461821	0.00840514	3.91805e-08
1	205099997	chr1:202949157-205949157	1:205099997:CT:C	2	0.072427	C	CT	0.140253	-0.0509336	0.00884798	8.58658e-09
1	205100663	chr1:202949157-205949157	1:205100663:G:C	2	0.0167381	C	G	0.110574	-0.0536104	0.00981411	4.69267e-08
1	205103462	chr1:202949157-205949157	1:205103462:A:G	2	0.00457348	G	A	0.138446	-0.0450477	0.00856661	1.45221e-07
1	205104550	chr1:202949157-205949157	1:205104550:T:C	2	0.0366165	C	T	0.143438	-0.0475649	0.00843442	1.70663e-08
1	205106030	chr1:202949157-205949157	1:205106030:C:A	2	0.025394	A	C	0.143624	-0.0469361	0.00843091	2.58946e-08
1	205108551	chr1:202949157-205949157	1:205108551:A:G	2	0.00457092	G	A	0.138447	-0.0450463	0.00856654	1.45315e-07
1	205110929	chr1:202949157-205949157	1:205110929:T:C	2	0.00453014	C	T	0.138439	-0.0450311	0.00856655	1.46724e-07
1	205122827	chr1:202949157-205949157	1:205122827:A:ACTTTCTTT	2	0.0045686	ACTTTCTTT	A	0.139545	-0.0468512	0.00888677	1.3493e-07
1	205124544	chr1:202949157-205949157	1:205124544:T:C	2	0.00424749	C	T	0.134472	-0.04561	0.00868009	1.48385e-07
1	205124797	chr1:202949157-205949157	1:205124797:T:A	2	0.0361485	A	T	0.136746	-0.0488889	0.00863856	1.51925e-08
1	205130413	chr1:202949157-205949157	1:205130413:A:G	2	0.0128841	G	A	0.096455	-0.0519839	0.00960715	6.26874e-08
1	205132378	chr1:202949157-205949157	1:205132378:A:G	2	0.00527033	G	A	0.131231	-0.0466533	0.00878357	1.08773e-07
1	205136928	chr1:202949157-205949157	1:205136928:T:C	2	0.0035587	C	T	0.137315	-0.044496	0.00853969	1.88343e-07
1	205139804	chr1:202949157-205949157	1:205139804:A:G	2	0.00423983	G	A	0.129644	-0.0443678	0.0084581	1.55779e-07
1	205143370	chr1:202949157-205949157	1:205143370:A:C	2	0.00563281	C	A	0.131359	-0.0467799	0.00877773	9.85462e-08
1	205147584	chr1:202949157-205949157	1:205147584:C:G	2	0.00687673	G	C	0.131513	-0.0471719	0.00878524	7.89769e-08
1	205153517	chr1:202949157-205949157	1:205153517:C:T	2	0.00590343	T	C	0.129079	-0.0476581	0.00887241	7.8089e-08
1	205157108	chr1:202949157-205949157	1:205157108:A:G	2	0.00479916	G	A	0.137728	-0.0450885	0.00855271	1.35067e-07
1	205157903	chr1:202949157-205949157	1:205157903:G:A	2	0.00911813	A	G	0.1325	-0.0475333	0.00876638	5.88613e-08
1	205158242	chr1:202949157-205949157	1:205158242:C:T	2	0.0075365	T	C	0.137315	-0.0459842	0.00857043	8.07458e-08
1	205163688	chr1:202949157-205949157	1:205163688:TA:T	2	0.00591567	T	TA	0.138059	-0.0471025	0.00882291	9.36375e-08
1	205181062	chr1:202949157-205949157	1:205181062:T:C	2	0.0144115	C	T	0.105311	-0.0530318	0.00975927	5.51061e-08
1	205183288	chr1:202949157-205949157	1:205183288:A:G	2	0.0035842	G	A	0.137273	-0.0449538	0.00861536	1.81001e-07
1	205199200	chr1:202949157-205949157	1:205199200:A:G	2	0.00535993	G	A	0.130983	-0.046996	0.00882092	9.94123e-08
1	205205081	chr1:202949157-205949157	1:205205081:T:C	2	0.00401982	C	T	0.136155	-0.0451509	0.00861554	1.60022e-07
1	205209745	chr1:202949157-205949157	1:205209745:A:G	2	0.00839344	G	A	0.13021	-0.0478531	0.00884414	6.27755e-08
1	205212268	chr1:202949157-205949157	1:205212268:C:T	2	0.00378929	T	C	0.136518	-0.0451422	0.00863865	1.7358e-07
1	205220241	chr1:202949157-205949157	1:205220241:T:C	2	0.00520684	C	T	0.135441	-0.0458578	0.00867097	1.23217e-07
1	205235781	chr1:202949157-205949157	1:205235781:A:G	2	0.00772881	G	A	0.131322	-0.0477931	0.0088723	7.17332e-08
1	205240913	chr1:202949157-205949157	1:205240913:A:G	2	0.0179827	G	A	0.104748	-0.053837	0.00984537	4.54496e-08
1	205241659	chr1:202949157-205949157	1:205241659:T:C	2	0.0136203	C	T	0.1088	-0.0535335	0.00989418	6.28131e-08
1	205248032	chr1:202949157-205949157	1:205248032:A:G	2	0.0104519	G	A	0.108627	-0.0530211	0.00989692	8.44578e-08
1	205257156	chr1:202949157-205949157	1:205257156:C:G	2	0.00457398	G	C	0.125955	0.046602	0.00883983	1.35073e-07
1	209880508	chr1:208426285-211426285	1:209880508:GAA:GA	1	0.00493589	GA	GAA	0.233587	0.0470167	0.00726444	9.66051e-11
1	209882015	chr1:208426285-211426285	1:209882015:C:T	1	0.0382761	T	C	0.233111	0.0481521	0.00709352	1.13553e-11
1	209883001	chr1:208426285-211426285	1:209883001:C:T	1	0.0147185	T	C	0.235547	0.0468083	0.00704668	3.08177e-11
1	209883480	chr1:208426285-211426285	1:209883480:A:T	1	0.0139099	T	A	0.236552	0.0467431	0.0070461	3.26964e-11
1	209884059	chr1:208426285-211426285	1:209884059:C:T	1	0.0139099	T	C	0.236552	0.0467431	0.0070461	3.26964e-11
1	209892070	chr1:208426285-211426285	1:209892070:G:T	1	0.0256888	T	G	0.18154	0.0501687	0.0074569	1.72227e-11
1	209895437	chr1:208426285-211426285	1:209895437:G:T	1	0.00793122	T	G	0.183367	0.048655	0.00743199	5.88166e-11
1	209900609	chr1:208426285-211426285	1:209900609:G:C	1	0.00410327	C	G	0.233278	0.045262	0.00702509	1.17206e-10
1	209900615	chr1:208426285-211426285	1:209900615:G:C	1	0.00239643	C	G	0.203769	0.0455089	0.00715892	2.05802e-10
1	209902704	chr1:208426285-211426285	1:209902704:G:A	1	0.00824028	A	G	0.235814	0.045885	0.00700249	5.65197e-11
1	209909385	chr1:208426285-211426285	1:209909385:A:G	1	0.00861846	G	A	0.235979	0.0459314	0.00700209	5.39262e-11
1	209911734	chr1:208426285-211426285	1:209911734:G:A	1	0.00957408	A	G	0.235017	0.0460416	0.00700141	4.8317e-11
1	209911988	chr1:208426285-211426285	1:209911988:T:G	1	0.00797294	G	T	0.235663	0.0458471	0.00700221	5.85059e-11
1	209912100	chr1:208426285-211426285	1:209912100:A:G	1	0.00664848	G	A	0.236102	0.0456467	0.00700202	7.07457e-11
1	209913271	chr1:208426285-211426285	1:209913271:T:C	1	0.00784965	C	T	0.235167	0.0458129	0.00699959	5.94566e-11
1	209914409	chr1:208426285-211426285	1:209914409:A:C	1	0.0108557	C	A	0.237448	0.0461705	0.00700024	4.23643e-11
1	209915795	chr1:208426285-211426285	1:209915795:C:T	1	0.00295663	T	C	0.223525	0.0447418	0.00700112	1.65162e-10
1	209916789	chr1:208426285-211426285	1:209916789:C:T	1	0.00901692	T	C	0.190387	0.0481503	0.00733248	5.14399e-11
1	209916884	chr1:208426285-211426285	1:209916884:A:G	1	0.00330282	G	A	0.216658	0.0449858	0.00701986	1.47099e-10
1	209918090	chr1:208426285-211426285	1:209918090:G:A	1	0.00190855	A	G	0.222168	0.0438891	0.00694424	2.6121e-10
1	209918151	chr1:208426285-211426285	1:209918151:G:A	1	0.00353134	A	G	0.215778	0.0450797	0.00702282	1.37154e-10
1	209918503	chr1:208426285-211426285	1:209918503:A:T	1	0.0107922	T	A	0.231366	0.0454126	0.00688628	4.26285e-11
1	209919275	chr1:208426285-211426285	1:209919275:C:T	1	0.00338735	T	C	0.215801	0.0450311	0.00702251	1.43255e-10
1	209919564	chr1:208426285-211426285	1:209919564:TAA:T	1	0.00855347	T	TAA	0.213714	0.0464486	0.00708221	5.43501e-11
1	209922123	chr1:208426285-211426285	1:209922123:G:T	1	0.00462649	T	G	0.218743	0.0450639	0.00697375	1.03378e-10
1	209922396	chr1:208426285-211426285	1:209922396:CAAAT:C	1	0.0091464	C	CAAAT	0.216822	0.0462497	0.00704067	5.06757e-11
1	209922668	chr1:208426285-211426285	1:209922668:A:C	1	0.00532463	C	A	0.235435	0.0443455	0.00683907	8.92278e-11
1	209922907	chr1:208426285-211426285	1:209922907:A:ACTC	1	0.00810651	ACTC	A	0.217217	0.0460416	0.00702913	5.7491e-11
1	209923154	chr1:208426285-211426285	1:209923154:C:T	1	0.00504266	T	C	0.218766	0.0452081	0.00698135	9.44713e-11
1	209924425	chr1:208426285-211426285	1:209924425:C:T	1	0.00499839	T	C	0.219252	0.0451561	0.00697482	9.53455e-11
1	209925251	chr1:208426285-211426285	1:209925251:A:G	1	0.00563038	G	A	0.21952	0.0452714	0.0069724	8.41783e-11
1	209925295	chr1:208426285-211426285	1:209925295:C:T	1	0.00435497	T	C	0.218993	0.0450147	0.00697648	1.10131e-10
1	209926069	chr1:208426285-211426285	1:209926069:G:A	1	0.00425742	A	G	0.219695	0.0449888	0.00697635	1.12772e-10
1	209926207	chr1:208426285-211426285	1:209926207:C:G	1	0.00800102	G	C	0.217187	0.0460265	0.00702902	5.82908e-11
1	209926285	chr1:208426285-211426285	1:209926285:G:GA	1	0.228766	GA	G	0.236601	-0.0501682	0.00711358	1.75792e-12
1	209926295	chr1:208426285-211426285	1:209926295:A:AT	1	0.00434521	AT	A	0.2086	0.0459115	0.00711586	1.10382e-10
1	209926468	chr1:208426285-211426285	1:209926468:A:C	1	0.00481504	C	A	0.218769	0.0451528	0.00698068	9.91517e-11
1	209926767	chr1:208426285-211426285	1:209926767:A:ATTACT	1	0.00745108	ATTACT	A	0.232239	0.0454079	0.00694636	6.27914e-11
1	209927448	chr1:208426285-211426285	1:209927448:C:CTG	1	0.0223802	CTG	C	0.212732	0.047819	0.0071299	1.9893e-11
1	209927710	chr1:208426285-211426285	1:209927710:C:T	1	0.00423128	T	C	0.230344	-0.0450159	0.00698161	1.13501e-10
1	209929002	chr1:208426285-211426285	1:209929002:AAT:A	1	0.0242165	A	AAT	0.214658	0.0474013	0.00705498	1.83189e-11
1	209929044	chr1:208426285-211426285	1:209929044:C:G	1	0.0147243	G	C	0.217094	0.0464483	0.00699242	3.08035e-11
1	209929299	chr1:208426285-211426285	1:209929299:G:A	1	0.0122239	A	G	0.22881	-0.0462314	0.00698999	3.74197e-11
1	209929579	chr1:208426285-211426285	1:209929579:C:A	1	0.00347209	A	C	0.20875	0.0452759	0.00705635	1.39595e-10
1	209930585	chr1:208426285-211426285	1:209930585:G:C	1	0.00461936	C	G	0.208133	0.0457357	0.00707798	1.0354e-10
1	209930694	chr1:208426285-211426285	1:209930694:G:A	1	0.00438312	A	G	0.209224	0.0455188	0.00705349	1.09388e-10
1	209931353	chr1:208426285-211426285	1:209931353:C:A	1	0.0107139	A	C	0.216291	0.0461017	0.00699197	4.29536e-11
1	209931799	chr1:208426285-211426285	1:209931799:C:T	1	0.0190709	T	C	0.228929	0.0455539	0.00681702	2.35072e-11
1	209932297	chr1:208426285-211426285	1:209932297:T:A	1	0.0128178	A	T	0.229307	0.0450756	0.00680769	3.56123e-11
1	209933331	chr1:208426285-211426285	1:209933331:A:G	1	0.0127212	G	A	0.229322	0.0450591	0.0068064	3.58922e-11
1	209933540	chr1:208426285-211426285	1:209933540:A:G	1	0.0126974	G	A	0.229321	0.0450574	0.00680644	3.59584e-11
1	209933757	chr1:208426285-211426285	1:209933757:G:C	1	0.0132174	C	G	0.229548	0.045109	0.00680786	3.44826e-11
1	209934133	chr1:208426285-211426285	1:209934133:A:G	1	0.0285935	G	A	0.243903	0.0452082	0.00670338	1.53993e-11
1	209934841	chr1:208426285-211426285	1:209934841:T:C	1	0.0113823	C	T	0.240002	-0.0448516	0.00679271	4.03181e-11
1	209935031	chr1:208426285-211426285	1:209935031:G:A	1	0.0253478	A	G	0.24242	0.0454804	0.00676209	1.74622e-11
1	209935201	chr1:208426285-211426285	1:209935201:T:A	1	0.00179147	A	T	0.254994	0.0436503	0.00691768	2.79113e-10
1	209935490	chr1:208426285-211426285	1:209935490:A:G	1	0.0166696	G	A	0.227751	0.0455712	0.00684073	2.70583e-11
1	209935491	chr1:208426285-211426285	1:209935491:C:A	1	0.00845867	A	C	0.229876	0.0445665	0.00679704	5.49921e-11
1	209935778	chr1:208426285-211426285	1:209935778:A:G	1	0.0110829	G	A	0.231944	0.0443805	0.00672557	4.14572e-11
1	209936060	chr1:208426285-211426285	1:209936060:A:G	1	0.0238411	G	A	0.242827	0.0452871	0.0067427	1.86166e-11
1	209936064	chr1:208426285-211426285	1:209936064:T:C	1	0.0140158	C	T	0.224546	0.0458144	0.00690489	3.2434e-11
1	209936466	chr1:208426285-211426285	1:209936466:A:G	1	0.0105308	G	A	0.229578	0.0447989	0.00679714	4.37321e-11
1	209936571	chr1:208426285-211426285	1:209936571:A:G	1	0.0160271	G	A	0.232543	0.0453237	0.00680975	2.81968e-11
1	209936631	chr1:208426285-211426285	1:209936631:G:A	1	0.00532821	A	G	0.227169	0.0445947	0.00687739	8.91867e-11
1	209936673	chr1:208426285-211426285	1:209936673:C:G	1	0.0078699	G	C	0.232485	0.0446158	0.00681627	5.93062e-11
1	209936964	chr1:208426285-211426285	1:209936964:T:TCA	1	0.00322156	TCA	T	0.230998	0.0435924	0.00680665	1.50973e-10
1	209937168	chr1:208426285-211426285	1:209937168:A:C	1	0.00381506	C	A	0.232541	0.0434663	0.00675852	1.26482e-10
1	209937212	chr1:208426285-211426285	1:209937212:T:C	1	0.00304774	C	T	0.234913	0.0427905	0.0066907	1.60011e-10
1	209937251	chr1:208426285-211426285	1:209937251:C:G	1	0.00322189	G	C	0.242745	-0.0432689	0.00675612	1.50963e-10
1	209937382	chr1:208426285-211426285	1:209937382:C:T	1	0.00320364	T	C	0.242859	-0.043262	0.006756	1.51859e-10
1	209937764	chr1:208426285-211426285	1:209937764:A:G	1	0.00322692	G	A	0.23253	0.0432889	0.00675898	1.5072e-10
1	209940560	chr1:208426285-211426285	1:209940560:T:A	1	0.00497557	A	T	0.207551	0.0456644	0.00705412	9.58076e-11
1	209940675	chr1:208426285-211426285	1:209940675:C:T	1	0.0053816	T	C	0.21039	0.0454597	0.00700909	8.8247e-11
1	209942435	chr1:208426285-211426285	1:209942435:G:C	1	0.00293103	C	G	0.210103	0.0448224	0.00701526	1.66671e-10
1	209943592	chr1:208426285-211426285	1:209943592:C:T	1	0.0189678	T	C	0.191957	0.048074	0.00719504	2.36429e-11
1	209944185	chr1:208426285-211426285	1:209944185:AGTGT:AGT	1	0.00229407	AGT	AGTGT	0.204666	0.0452893	0.00713226	2.15427e-10
1	209944408	chr1:208426285-211426285	1:209944408:G:GGT	1	0.00975856	GGT	G	0.245011	0.0443071	0.00673461	4.73587e-11
1	226553490	chr1:225109339-228109339	1:226553490:C:A	1	0.00718803	A	C	0.172814	0.0507158	0.0079092	1.43384e-10
1	226553494	chr1:225109339-228109339	1:226553494:C:CA	1	0.00718803	CA	C	0.172814	0.0507158	0.0079092	1.43384e-10
1	226553934	chr1:225109339-228109339	1:226553934:A:C	1	0.00523535	C	A	0.169683	0.0499469	0.0078522	2.00595e-10
1	226557669	chr1:225109339-228109339	1:226557669:G:GA	1	0.00788452	GA	G	0.173308	0.0507028	0.00788886	1.30035e-10
1	226561188	chr1:225109339-228109339	1:226561188:G:A	1	0.00401855	A	G	0.170081	0.0495928	0.0078498	2.65454e-10
1	226561225	chr1:225109339-228109339	1:226561225:C:T	1	0.00403572	T	C	0.170095	0.0495992	0.00784995	2.64265e-10
1	226561548	chr1:225109339-228109339	1:226561548:A:G	1	0.004425	G	A	0.170055	0.0497102	0.00784875	2.3964e-10
1	226561761	chr1:225109339-228109339	1:226561761:G:C	1	0.00403518	C	G	0.170174	0.0495856	0.00784791	2.6443e-10
1	226563859	chr1:225109339-228109339	1:226563859:C:T	1	0.0049566	T	C	0.169892	0.0499052	0.00785661	2.12535e-10
1	226566726	chr1:225109339-228109339	1:226566726:A:C	1	0.00430681	C	A	0.170266	0.0497027	0.00785324	2.46848e-10
1	226570211	chr1:225109339-228109339	1:226570211:C:T	1	0.00515374	T	C	0.170188	0.0499745	0.00785955	2.03812e-10
1	226571619	chr1:225109339-228109339	1:226571619:G:A	1	0.00522233	A	G	0.170193	0.0499936	0.00785992	2.01002e-10
1	226576270	chr1:225109339-228109339	1:226576270:A:G	1	0.00402903	G	A	0.160768	-0.0493867	0.00781736	2.65705e-10
1	226577306	chr1:225109339-228109339	1:226577306:C:T	1	0.00432143	T	C	0.156781	-0.050283	0.00794523	2.47235e-10
1	226583142	chr1:225109339-228109339	1:226583142:A:G	1	0.00461209	G	A	0.160478	-0.049573	0.00781946	2.30213e-10
1	226587442	chr1:225109339-228109339	1:226587442:A:G	1	0.00374068	G	A	0.160147	-0.0493242	0.00782315	2.88363e-10
1	226589958	chr1:225109339-228109339	1:226589958:G:A	1	0.00386869	A	G	0.160342	-0.0493744	0.00782434	2.78381e-10
1	226593141	chr1:225109339-228109339	1:226593141:A:C	1	0.00369228	C	A	0.159969	-0.0493366	0.00782773	2.92328e-10
1	226594038	chr1:225109339-228109339	1:226594038:T:G	1	0.0117838	G	T	0.163978	-0.0502783	0.00774613	8.54083e-11
1	226595377	chr1:225109339-228109339	1:226595377:C:G	1	0.0110207	G	C	0.164072	-0.0501839	0.00774493	9.19814e-11
1	226595647	chr1:225109339-228109339	1:226595647:C:G	1	0.00587259	G	C	0.164984	-0.049483	0.00775488	1.76072e-10
1	226596686	chr1:225109339-228109339	1:226596686:T:A	1	0.0189834	A	T	0.163917	-0.0508818	0.00774954	5.17607e-11
1	226598314	chr1:225109339-228109339	1:226598314:T:C	1	0.0183727	C	T	0.165274	-0.050669	0.00772757	5.49288e-11
1	226600554	chr1:225109339-228109339	1:226600554:C:A	1	0.0210903	A	C	0.165034	-0.0508689	0.00773213	4.73915e-11
1	226602510	chr1:225109339-228109339	1:226602510:T:C	1	0.0177047	C	T	0.165277	-0.0506267	0.00772795	5.71084e-11
1	226609339	chr1:225109339-228109339	1:226609339:A:C	1	0.331995	C	A	0.169618	-0.0536017	0.00765627	2.54097e-12
1	226610512	chr1:225109339-228109339	1:226610512:C:G	1	0.153501	G	C	0.175015	-0.0517873	0.00751887	5.67283e-12
1	226611363	chr1:225109339-228109339	1:226611363:C:T	1	0.12888	T	C	0.174801	-0.0517272	0.00753952	6.84699e-12
1	226611505	chr1:225109339-228109339	1:226611505:T:C	1	0.131305	C	T	0.175227	-0.0517473	0.00753927	6.70965e-12
1	226612826	chr1:225109339-228109339	1:226612826:G:T	1	0.013198	T	G	0.173856	-0.0499401	0.00764575	6.5013e-11
1	242023898	chr1:240523898-243523898	1:242023898:A:G	1	0.549761	G	A	0.0321701	-0.10183	0.016284	4.01634e-10
1	242034263	chr1:240523898-243523898	1:242034263:A:G	1	0.449251	G	A	0.0321353	-0.103192	0.0165892	4.9577e-10
1	248039451	chr1:246539451-249250621	1:248039451:C:T	1	0.900927	T	C	0.341329	-0.0432776	0.00600269	5.6079e-13
1	248043791	chr1:246539451-249250621	1:248043791:TA:T	1	0.071911	T	TA	0.323179	-0.0438915	0.00625117	2.19786e-12
2	256414	chr2:0-1772051	2:256414:G:A	1	0.407153	A	G	0.0421173	0.0903235	0.0165551	4.87158e-08
2	272051	chr2:0-1772051	2:272051:C:T	1	0.569082	T	C	0.0417623	0.091171	0.0165202	3.41382e-08
2	7114284	chr2:5658425-8658425	2:7114284:T:A	1	0.0436238	A	T	0.118814	-0.0604357	0.0115333	1.6048e-07
2	7120476	chr2:5658425-8658425	2:7120476:G:T	1	0.0353318	T	G	0.123699	-0.0590342	0.0113564	2.01104e-07
2	7132206	chr2:5658425-8658425	2:7132206:G:C	1	0.057584	C	G	0.118818	-0.058836	0.011111	1.18834e-07
2	7132477	chr2:5658425-8658425	2:7132477:T:C	1	0.0473608	C	T	0.121347	-0.0579859	0.0110319	1.47079e-07
2	7136177	chr2:5658425-8658425	2:7136177:C:T	1	0.130511	T	C	0.0912501	0.0596285	0.0109325	4.9187e-08
2	7142821	chr2:5658425-8658425	2:7142821:A:G	1	0.0599861	G	A	0.0869719	0.0564617	0.0106466	1.13739e-07
2	7158425	chr2:5658425-8658425	2:7158425:G:A	1	0.154786	A	G	0.081372	0.059993	0.0109349	4.10242e-08
2	7159613	chr2:5658425-8658425	2:7159613:G:A	1	0.147342	A	G	0.0804966	0.0599684	0.0109495	4.32992e-08
2	7161314	chr2:5658425-8658425	2:7161314:C:T	1	0.0210031	T	C	0.079805	0.0548031	0.0107597	3.51739e-07
2	7161856	chr2:5658425-8658425	2:7161856:A:T	1	0.0210557	T	A	0.0798117	0.054804	0.0107588	3.50857e-07
2	7162176	chr2:5658425-8658425	2:7162176:C:G	1	0.0236621	G	C	0.0801626	0.0548401	0.0107158	3.09272e-07
2	7166383	chr2:5658425-8658425	2:7166383:G:A	1	0.0124184	A	G	0.0786086	0.0534341	0.0107195	6.20326e-07
2	7166697	chr2:5658425-8658425	2:7166697:T:C	1	0.0128522	C	T	0.0790175	0.0532569	0.0106685	5.97613e-07
2	7167589	chr2:5658425-8658425	2:7167589:A:C	1	0.0131656	C	A	0.0789952	0.0532982	0.010666	5.82291e-07
2	7167791	chr2:5658425-8658425	2:7167791:G:A	1	0.0125389	A	G	0.0789028	0.0532122	0.0106705	6.1372e-07
2	7169098	chr2:5658425-8658425	2:7169098:C:T	1	0.0123919	T	C	0.0786156	0.0534098	0.0107155	6.21684e-07
2	7169203	chr2:5658425-8658425	2:7169203:G:A	1	0.0143821	A	G	0.0781403	0.0539592	0.0107591	5.2981e-07
2	7170517	chr2:5658425-8658425	2:7170517:G:T	1	0.0105509	T	G	0.0805444	0.0516736	0.0104376	7.39452e-07
2	7171364	chr2:5658425-8658425	2:7171364:C:T	1	0.00946058	T	C	0.0779918	0.0529679	0.0107496	8.33086e-07
2	7174192	chr2:5658425-8658425	2:7174192:G:A	1	0.0104132	A	G	0.0782743	0.0538213	0.0108783	7.51363e-07
2	7174496	chr2:5658425-8658425	2:7174496:C:T	1	0.014017	T	C	0.0792567	0.0539295	0.0107645	5.44478e-07
2	7174745	chr2:5658425-8658425	2:7174745:G:A	1	0.014017	A	G	0.0792567	0.0539295	0.0107645	5.44478e-07
2	7174949	chr2:5658425-8658425	2:7174949:G:A	1	0.0157043	A	G	0.0795505	0.0542373	0.0107755	4.8187e-07
2	7175156	chr2:5658425-8658425	2:7175156:T:C	1	0.013384	C	T	0.0792747	0.0538312	0.0107655	5.72308e-07
2	7177700	chr2:5658425-8658425	2:7177700:G:A	1	0.0130548	A	G	0.0804302	0.0537552	0.0107613	5.87652e-07
2	7181478	chr2:5658425-8658425	2:7181478:C:T	1	0.0140244	T	C	0.079233	0.0539622	0.0107708	5.44227e-07
2	7186608	chr2:5658425-8658425	2:7186608:G:A	1	0.00870888	A	G	0.0801585	0.05512	0.0112239	9.06296e-07
2	7187209	chr2:5658425-8658425	2:7187209:C:G	1	0.00848493	G	C	0.0797517	0.0552786	0.0112692	9.32932e-07
2	16226720	chr2:15148888-18148888	2:16226720:T:C	2	0.0472895	C	T	0.336618	-0.0670597	0.00631204	2.3025e-26
2	16227530	chr2:15148888-18148888	2:16227530:T:C	2	0.0278072	C	T	0.337579	-0.0665709	0.00629609	3.96096e-26
2	16227787	chr2:15148888-18148888	2:16227787:A:G	2	0.0323737	G	A	0.338598	-0.0666749	0.00629919	3.50994e-26
2	16227874	chr2:15148888-18148888	2:16227874:G:A	2	0.0248564	A	G	0.315812	0.067226	0.00635863	4.00129e-26
2	16228022	chr2:15148888-18148888	2:16228022:T:C	2	0.0258452	C	T	0.337735	-0.0665437	0.00629792	4.28549e-26
2	16228182	chr2:15148888-18148888	2:16228182:T:C	2	0.0285453	C	T	0.337557	-0.0665882	0.00629623	3.85478e-26
2	16228571	chr2:15148888-18148888	2:16228571:TA:T	2	0.0177423	T	TA	0.342003	-0.0664584	0.00630951	6.08275e-26
2	16229004	chr2:15148888-18148888	2:16229004:A:G	2	0.0178828	G	A	0.339192	-0.0654932	0.00622024	6.34892e-26
2	16229032	chr2:15148888-18148888	2:16229032:A:C	2	0.0191178	C	A	0.339137	-0.0655581	0.00622261	5.92925e-26
2	16229124	chr2:15148888-18148888	2:16229124:C:A	2	0.0190092	A	C	0.339281	-0.0655366	0.0062208	5.95388e-26
2	16229494	chr2:15148888-18148888	2:16229494:G:A	2	0.0285271	A	G	0.341482	-0.0654678	0.00618742	3.65847e-26
2	16229560	chr2:15148888-18148888	2:16229560:T:G	2	0.0295763	G	T	0.351001	-0.0659986	0.00623396	3.4261e-26
2	16229702	chr2:15148888-18148888	2:16229702:AT:A	2	0.455523	A	AT	0.356562	-0.0680679	0.00628628	2.5363e-27
2	16229952	chr2:15148888-18148888	2:16229952:T:C	2	0.0238245	C	T	0.341766	-0.0653222	0.00618425	4.43915e-26
2	16230573	chr2:15148888-18148888	2:16230573:A:G	2	0.016421	G	A	0.320507	0.0656763	0.00623224	5.76235e-26
2	16230808	chr2:15148888-18148888	2:16230808:C:A	2	0.0227917	A	C	0.341591	-0.0652874	0.00618331	4.6334e-26
2	16230879	chr2:15148888-18148888	2:16230879:T:A	2	0.0176526	A	T	0.320417	0.0657352	0.00623449	5.42625e-26
2	16231069	chr2:15148888-18148888	2:16231069:G:T	2	0.0216745	T	G	0.329107	-0.0642784	0.00608533	4.42996e-26
2	16231087	chr2:15148888-18148888	2:16231087:T:C	2	0.0212244	C	T	0.341495	-0.0652664	0.00618498	4.95222e-26
2	16231301	chr2:15148888-18148888	2:16231301:G:A	2	0.0275929	A	G	0.342826	-0.0654904	0.0061904	3.71535e-26
2	16231732	chr2:15148888-18148888	2:16231732:A:G	2	0.0299908	G	A	0.343217	-0.0657082	0.00620691	3.44985e-26
2	16620803	chr2:15148888-18148888	2:16620803:A:G	1	0.00882712	G	A	0.336395	-0.0797123	0.00658406	9.71404e-34
2	16621614	chr2:15148888-18148888	2:16621614:TTATA:T	1	0.00597356	T	TTATA	0.280417	-0.0837364	0.00697211	3.14123e-33
2	16624717	chr2:15148888-18148888	2:16624717:T:TTAAA	1	0.012321	TTAAA	T	0.275423	-0.0824349	0.00683856	1.83823e-33
2	16628313	chr2:15148888-18148888	2:16628313:C:CCA	1	0.0208412	CCA	C	0.276656	-0.0825185	0.00682194	1.10815e-33
2	16629855	chr2:15148888-18148888	2:16629855:A:G	1	0.0871384	G	A	0.287135	-0.0826377	0.00675632	2.11885e-34
2	16638864	chr2:15148888-18148888	2:16638864:CT:C	1	0.00995328	C	CT	0.287608	-0.0833724	0.00692823	2.36265e-33
2	16640514	chr2:15148888-18148888	2:16640514:G:A	1	0.0354907	A	G	0.293719	-0.0817005	0.00672647	6.01589e-34
2	16644988	chr2:15148888-18148888	2:16644988:T:G	1	0.131322	G	T	0.295799	-0.0819424	0.00668768	1.62405e-34
2	16646181	chr2:15148888-18148888	2:16646181:A:G	1	0.12693	G	A	0.295834	-0.0819129	0.00668673	1.67842e-34
2	16646461	chr2:15148888-18148888	2:16646461:G:A	1	0.12693	A	G	0.295834	-0.0819129	0.00668673	1.67842e-34
2	16648888	chr2:15148888-18148888	2:16648888:G:A	1	0.157145	A	G	0.26621	-0.0789537	0.0064382	1.42528e-34
2	16648995	chr2:15148888-18148888	2:16648995:T:C	1	0.111898	C	T	0.295471	-0.0818266	0.0066857	1.92309e-34
2	16650175	chr2:15148888-18148888	2:16650175:C:T	1	0.114065	T	C	0.295473	-0.0818382	0.00668594	1.89234e-34
2	16664016	chr2:15148888-18148888	2:16664016:A:C	1	0.00648535	C	A	0.28609	-0.0803559	0.00669548	3.48899e-33
2	25457242	chr2:23957242-29230940	2:25457242:C:T	1	1	T	C	0.000250642	-1.8803	0.205482	5.65848e-20
2	27598097	chr2:23957242-29230940	2:27598097:T:C	2	0.2659	C	T	0.414704	0.0356276	0.00599137	2.73974e-09
2	27730940	chr2:23957242-29230940	2:27730940:T:C	2	0.304052	C	T	0.412972	0.0346769	0.0058132	2.44343e-09
2	27741237	chr2:23957242-29230940	2:27741237:T:C	2	0.137569	C	T	0.40304	0.0339494	0.00583032	5.78322e-09
2	27742603	chr2:23957242-29230940	2:27742603:T:C	2	0.0716512	C	T	0.403108	0.0332747	0.00583025	1.1481e-08
2	27748992	chr2:23957242-29230940	2:27748992:AT:A	2	0.0708079	A	AT	0.406161	0.0333974	0.00585345	1.15936e-08
2	27752463	chr2:23957242-29230940	2:27752463:G:A	2	0.146741	A	G	0.413613	0.0349254	0.0059825	5.28555e-09
2	38298139	chr2:36798139-39798139	2:38298139:T:C	1	0.999932	C	T	0.187438	0.048216	0.00729473	3.85123e-11
2	65557287	chr2:64126556-67126556	2:65557287:T:C	1	0.0159748	C	T	0.305207	-0.049453	0.0062282	2.01883e-15
2	65563566	chr2:64126556-67126556	2:65563566:GAAT:G	1	0.0121626	G	GAAT	0.304458	-0.0492871	0.00623628	2.71644e-15
2	65565619	chr2:64126556-67126556	2:65565619:G:A	1	0.0124406	A	G	0.304366	-0.0493107	0.0062369	2.65216e-15
2	65566557	chr2:64126556-67126556	2:65566557:T:C	1	0.012418	C	T	0.304397	-0.0493055	0.00623646	2.65766e-15
2	65569227	chr2:64126556-67126556	2:65569227:T:C	1	0.0192658	C	T	0.298278	-0.0504314	0.0063324	1.66533e-15
2	65570307	chr2:64126556-67126556	2:65570307:A:G	1	0.0189897	G	A	0.298243	-0.0504245	0.00633317	1.69317e-15
2	65571284	chr2:64126556-67126556	2:65571284:A:C	1	0.0280233	C	A	0.282485	-0.0529647	0.00659607	9.76787e-16
2	65574116	chr2:64126556-67126556	2:65574116:C:T	1	0.0199422	T	C	0.29891	-0.0503631	0.00632016	1.60435e-15
2	65575634	chr2:64126556-67126556	2:65575634:T:TA	1	0.0165989	TA	T	0.304543	-0.0495666	0.00623932	1.95389e-15
2	65576286	chr2:64126556-67126556	2:65576286:C:T	1	0.0198688	T	C	0.299258	-0.0503049	0.00631315	1.60916e-15
2	65576436	chr2:64126556-67126556	2:65576436:C:A	1	0.0130704	A	C	0.304465	-0.0493129	0.00623233	2.52406e-15
2	65583101	chr2:64126556-67126556	2:65583101:A:G	1	0.0172362	G	A	0.300115	-0.050065	0.00629755	1.86638e-15
2	65586042	chr2:64126556-67126556	2:65586042:C:T	1	0.020779	T	C	0.300378	-0.0501746	0.00629219	1.53497e-15
2	65586626	chr2:64126556-67126556	2:65586626:A:AT	1	0.0145147	AT	A	0.304146	-0.0494106	0.0062335	2.25216e-15
2	65587124	chr2:64126556-67126556	2:65587124:C:T	1	0.0209661	T	C	0.300969	-0.0500927	0.00628093	1.5195e-15
2	65587619	chr2:64126556-67126556	2:65587619:G:A	1	0.0211311	A	G	0.300973	-0.0500984	0.00628085	1.50695e-15
2	65590771	chr2:64126556-67126556	2:65590771:G:A	1	0.0162951	A	G	0.301185	-0.0498719	0.00628039	2.00724e-15
2	65597271	chr2:64126556-67126556	2:65597271:C:A	1	0.029315	A	C	0.304005	-0.0499341	0.0062276	1.073e-15
2	65601234	chr2:64126556-67126556	2:65601234:A:G	1	0.0285589	G	A	0.304682	-0.0498683	0.00622262	1.10994e-15
2	65605220	chr2:64126556-67126556	2:65605220:A:C	1	0.0277965	C	A	0.304836	-0.049815	0.00621868	1.14209e-15
2	65605780	chr2:64126556-67126556	2:65605780:G:C	1	0.0279073	C	G	0.304828	-0.0498199	0.00621886	1.13684e-15
2	65609437	chr2:64126556-67126556	2:65609437:C:T	1	0.0285658	T	C	0.304832	-0.049875	0.00622291	1.10382e-15
2	65614362	chr2:64126556-67126556	2:65614362:T:A	1	0.0481639	A	T	0.30462	-0.0509417	0.00629987	6.15886e-16
2	65615221	chr2:64126556-67126556	2:65615221:C:T	1	0.04717	T	C	0.305228	-0.0508369	0.00628926	6.31248e-16
2	65615354	chr2:64126556-67126556	2:65615354:G:A	1	0.0448081	A	G	0.305144	-0.050808	0.00629076	6.65886e-16
2	65618126	chr2:64126556-67126556	2:65618126:G:A	1	0.0486125	A	G	0.305294	-0.0508586	0.00628895	6.11646e-16
2	65623189	chr2:64126556-67126556	2:65623189:G:A	1	0.0472337	A	G	0.305219	-0.0508453	0.00629012	6.30086e-16
2	65624960	chr2:64126556-67126556	2:65624960:C:A	1	0.0525319	A	C	0.30571	-0.0509448	0.00629182	5.63378e-16
2	65626004	chr2:64126556-67126556	2:65626004:AAAG:A	1	0.0500015	A	AAAG	0.305452	-0.0510294	0.00630716	5.93198e-16
2	65626178	chr2:64126556-67126556	2:65626178:C:G	1	0.0490825	G	C	0.305204	-0.0508767	0.00629022	6.05341e-16
2	65626556	chr2:64126556-67126556	2:65626556:G:T	1	0.0567924	T	G	0.305624	-0.0511197	0.00630594	5.20595e-16
2	65628788	chr2:64126556-67126556	2:65628788:C:T	1	0.0316007	T	C	0.306492	-0.0511515	0.00636325	9.08866e-16
2	65633884	chr2:64126556-67126556	2:65633884:A:G	1	0.0219633	G	A	0.313744	0.0506813	0.00634406	1.3627e-15
2	65635872	chr2:64126556-67126556	2:65635872:A:G	1	0.0213837	G	A	0.31368	0.0506631	0.00634465	1.40346e-15
2	68962137	chr2:67462137-70462137	2:68962137:G:A	1	1	A	G	0.258712	0.112264	0.00690681	2.08689e-59
2	74670419	chr2:73219910-76219910	2:74670419:A:TT	1	0.00701865	TT	A	0.101588	0.0492115	0.00958577	2.83929e-07
2	74681502	chr2:73219910-76219910	2:74681502:T:C	1	0.00343833	C	T	0.151545	0.0395521	0.00799394	7.50741e-07
2	74682512	chr2:73219910-76219910	2:74682512:C:T	1	0.00419387	T	C	0.144587	0.0406142	0.00814525	6.15659e-07
2	74686329	chr2:73219910-76219910	2:74686329:C:T	1	0.00346247	T	C	0.144409	0.0402143	0.0081254	7.45161e-07
2	74687258	chr2:73219910-76219910	2:74687258:A:ACACATTT	1	0.0723016	ACACATTT	A	0.135557	0.0464738	0.00839024	3.04152e-08
2	74687550	chr2:73219910-76219910	2:74687550:T:C	1	0.0842666	C	T	0.137972	0.0461981	0.00828097	2.42136e-08
2	74690378	chr2:73219910-76219910	2:74690378:C:T	1	0.0500389	T	C	0.137661	0.0453433	0.00827362	4.24209e-08
2	74694241	chr2:73219910-76219910	2:74694241:A:G	1	0.00490608	G	A	0.145071	0.0407254	0.0081148	5.20343e-07
2	74696164	chr2:73219910-76219910	2:74696164:C:T	1	0.056821	T	C	0.137487	0.0455588	0.00827913	3.73706e-08
2	74699778	chr2:73219910-76219910	2:74699778:C:A	1	0.0613664	A	C	0.137859	0.0454888	0.00824888	3.49679e-08
2	74703321	chr2:73219910-76219910	2:74703321:G:A	1	0.00458799	A	G	0.144269	0.0405905	0.00811404	5.65887e-07
2	74710491	chr2:73219910-76219910	2:74710491:C:T	1	0.00442966	T	C	0.144737	0.0403967	0.00808749	5.88464e-07
2	74714604	chr2:73219910-76219910	2:74714604:C:T	1	0.0600541	T	C	0.137343	0.0456495	0.00828297	3.56295e-08
2	74716140	chr2:73219910-76219910	2:74716140:A:G	1	0.00361114	G	A	0.144034	0.0402237	0.00812272	7.34565e-07
2	74719910	chr2:73219910-76219910	2:74719910:G:T	1	0.116724	T	G	0.133956	0.0469017	0.00835038	1.94626e-08
2	74721055	chr2:73219910-76219910	2:74721055:A:G	1	0.00353662	G	A	0.143992	0.040191	0.00812298	7.50533e-07
2	74722170	chr2:73219910-76219910	2:74722170:G:A	1	0.00573313	A	G	0.144815	0.040982	0.00811773	4.4539e-07
2	74722224	chr2:73219910-76219910	2:74722224:A:G	1	0.00418814	G	A	0.14417	0.0404645	0.00811896	6.22974e-07
2	74725178	chr2:73219910-76219910	2:74725178:G:A	1	0.0962953	A	G	0.133913	0.0466221	0.008352	2.37564e-08
2	74725804	chr2:73219910-76219910	2:74725804:C:T	1	0.094614	T	C	0.133512	0.0467323	0.00837643	2.41869e-08
2	74726760	chr2:73219910-76219910	2:74726760:C:T	1	0.0916231	T	C	0.133536	0.0466812	0.00837623	2.503e-08
2	74729481	chr2:73219910-76219910	2:74729481:T:C	1	0.00735716	C	T	0.131782	0.0433253	0.00846837	3.11867e-07
2	74732415	chr2:73219910-76219910	2:74732415:T:G	1	0.0478601	G	T	0.136936	0.0454124	0.00830182	4.49583e-08
2	74737524	chr2:73219910-76219910	2:74737524:TA:T	1	0.0100435	T	TA	0.150292	0.042815	0.00830272	2.51281e-07
2	74738350	chr2:73219910-76219910	2:74738350:A:G	1	0.00352103	G	A	0.14406	0.0402655	0.00813534	7.44235e-07
2	74740961	chr2:73219910-76219910	2:74740961:C:T	1	0.0433461	T	C	0.133739	0.0457599	0.00842019	5.49364e-08
2	74746080	chr2:73219910-76219910	2:74746080:C:T	1	0.00745922	T	C	0.138677	0.0423559	0.00830788	3.42752e-07
2	111896243	chr2:110404370-113404370	2:111896243:A:G	1	0.332519	G	A	0.124833	0.0853892	0.00859628	2.98332e-23
2	111903698	chr2:110404370-113404370	2:111903698:A:G	1	0.314186	G	A	0.124911	0.0857397	0.00863725	3.18493e-23
2	111904370	chr2:110404370-113404370	2:111904370:A:G	1	0.34948	G	A	0.12496	0.0858169	0.00863523	2.84446e-23
2	136502453	chr2:133872951-138384461	2:136502453:C:T	3	0.126196	T	C	0.000984979	0.798669	0.109164	2.55035e-13
2	136807364	chr2:133872951-138384461	2:136807364:A:C	3	0.398538	C	A	0.000714522	0.908833	0.121782	8.47032e-14
2	136879065	chr2:133872951-138384461	2:136879065:G:<INS:ME:ALU>	1	0.029303	<INS:ME:ALU>	G	0.065015	0.194407	0.0136079	2.66318e-46
2	136880385	chr2:133872951-138384461	2:136880385:T:C	1	0.127	C	T	0.0793564	0.162913	0.0113086	4.73805e-47
2	136882105	chr2:133872951-138384461	2:136882105:C:T	1	0.119163	T	C	0.0792932	0.162896	0.0113126	5.21675e-47
2	136883432	chr2:133872951-138384461	2:136883432:G:A	1	0.266078	A	G	0.0808017	0.159239	0.0110031	1.81761e-47
2	136884461	chr2:133872951-138384461	2:136884461:C:T	1	0.436155	T	C	0.0802545	0.159012	0.0109746	1.42069e-47
2	136894330	chr2:133872951-138384461	2:136894330:C:T	3	0.471662	T	C	0.00121918	0.806648	0.106541	3.69573e-14
2	136997608	chr2:133872951-138384461	2:136997608:CA:C	2	0.0380291	C	CA	0.419706	-0.0818323	0.00634203	4.31917e-38
2	137002549	chr2:133872951-138384461	2:137002549:T:C	2	0.0225734	C	T	0.290995	0.0934723	0.006822	9.93116e-43
2	137013606	chr2:133872951-138384461	2:137013606:C:T	2	0.0860177	T	C	0.434871	-0.0760177	0.00600544	1.00856e-36
2	137013901	chr2:133872951-138384461	2:137013901:C:T	2	0.0856028	T	C	0.4349	-0.0760177	0.00600561	1.01321e-36
2	137014023	chr2:133872951-138384461	2:137014023:C:G	2	0.08691	G	C	0.434877	-0.0760247	0.00600541	9.92887e-37
2	137014611	chr2:133872951-138384461	2:137014611:C:T	2	0.0882943	T	C	0.434946	-0.0760524	0.00600601	9.517e-37
2	137015991	chr2:133872951-138384461	2:137015991:G:A	2	0.0608141	A	G	0.4304	-0.0751613	0.00596165	1.92088e-36
2	137020231	chr2:133872951-138384461	2:137020231:G:A	2	0.0820071	A	G	0.434869	-0.0759854	0.00600555	1.08343e-36
2	137021263	chr2:133872951-138384461	2:137021263:G:A	2	0.0815297	A	G	0.434864	-0.0759814	0.00600561	1.09421e-36
2	137022986	chr2:133872951-138384461	2:137022986:A:T	2	0.0835222	T	A	0.434938	-0.076015	0.00600616	1.03395e-36
2	137024329	chr2:133872951-138384461	2:137024329:C:T	2	0.082119	T	C	0.439252	-0.077234	0.00609972	9.61612e-37
2	137027680	chr2:133872951-138384461	2:137027680:A:G	2	0.0805152	G	A	0.439182	-0.0772093	0.00609946	1.00554e-36
2	137029668	chr2:133872951-138384461	2:137029668:A:G	2	0.0831696	G	A	0.439177	-0.0772328	0.00609947	9.57635e-37
2	160676445	chr2:159176445-162176445	2:160676445:A:AT	1	0.649741	AT	A	0.286711	0.0539326	0.00644243	5.69115e-17
2	160677375	chr2:159176445-162176445	2:160677375:C:G	1	0.342142	G	C	0.288627	0.0529585	0.0063951	1.22039e-16
2	160735174	chr2:159176445-162176445	2:160735174:C:T	2	0.95081	T	C	0.00301805	-0.291918	0.0537202	5.50922e-08
2	233571033	chr2:232207891-235207891	2:233571033:A:G	1	0.00969976	G	A	0.351458	-0.0414205	0.00633163	6.07715e-11
2	233573469	chr2:232207891-235207891	2:233573469:G:T	1	0.00789327	T	G	0.344038	-0.0411107	0.00631733	7.63484e-11
2	233573629	chr2:232207891-235207891	2:233573629:A:G	1	0.0144382	G	A	0.348306	-0.0417511	0.00632084	3.96735e-11
2	233573698	chr2:232207891-235207891	2:233573698:G:C	1	0.00779651	C	G	0.343494	-0.0410792	0.00631419	7.72503e-11
2	233574396	chr2:232207891-235207891	2:233574396:A:G	1	0.00840422	G	A	0.343521	-0.0411533	0.00631408	7.13839e-11
2	233574812	chr2:232207891-235207891	2:233574812:G:A	1	0.00783821	A	G	0.343432	-0.0410811	0.00631373	7.68599e-11
2	233575814	chr2:232207891-235207891	2:233575814:ATT:ATTT	1	0.00515724	ATTT	ATT	0.327268	-0.0427004	0.00661869	1.10754e-10
2	233576015	chr2:232207891-235207891	2:233576015:G:A	1	0.00863266	A	G	0.344012	-0.0411966	0.00631677	6.94704e-11
2	233577038	chr2:232207891-235207891	2:233577038:G:A	1	0.00759111	A	G	0.34297	-0.0410818	0.0063188	7.9506e-11
2	233577330	chr2:232207891-235207891	2:233577330:G:A	1	0.00731781	A	G	0.346229	-0.0410628	0.00632236	8.31189e-11
2	233578337	chr2:232207891-235207891	2:233578337:T:C	1	0.00722887	C	T	0.346237	-0.0410493	0.00632215	8.41783e-11
2	233580505	chr2:232207891-235207891	2:233580505:T:C	1	0.00724566	C	T	0.345667	-0.0410507	0.0063219	8.39073e-11
2	233581803	chr2:232207891-235207891	2:233581803:C:A	1	0.00812727	A	C	0.342706	-0.0410958	0.00631071	7.4114e-11
2	233582762	chr2:232207891-235207891	2:233582762:C:T	1	0.00752876	T	C	0.342319	-0.041062	0.00631724	8.03156e-11
2	233582793	chr2:232207891-235207891	2:233582793:T:G	1	0.00801257	G	T	0.343189	-0.0410936	0.00631235	7.51277e-11
2	233583050	chr2:232207891-235207891	2:233583050:C:G	1	0.0115588	G	C	0.343868	-0.0414914	0.00631746	5.10858e-11
2	233584109	chr2:232207891-235207891	2:233584109:C:T	1	0.00764278	T	C	0.342716	-0.0410338	0.00631056	7.90497e-11
2	233584557	chr2:232207891-235207891	2:233584557:A:T	1	0.00924928	T	A	0.344266	-0.0412746	0.00631729	6.42096e-11
2	233585299	chr2:232207891-235207891	2:233585299:G:T	1	0.00510806	T	G	0.329018	-0.0422706	0.00657375	1.27427e-10
2	233585319	chr2:232207891-235207891	2:233585319:G:T	1	0.00474591	T	G	0.339928	-0.0412741	0.00642481	1.32587e-10
2	233585327	chr2:232207891-235207891	2:233585327:C:T	1	0.00758792	T	C	0.342723	-0.0410262	0.00631049	7.96343e-11
2	233588172	chr2:232207891-235207891	2:233588172:G:A	1	0.00759143	A	G	0.342729	-0.041027	0.00631054	7.96159e-11
2	233588474	chr2:232207891-235207891	2:233588474:C:T	1	0.00595194	T	C	0.347188	-0.0391009	0.00604933	1.02193e-10
2	233590007	chr2:232207891-235207891	2:233590007:A:G	1	0.00605167	G	A	0.347785	-0.0390566	0.00603981	1.00279e-10
2	233590255	chr2:232207891-235207891	2:233590255:C:T	1	0.00580619	T	C	0.347771	-0.0390176	0.00603993	1.04747e-10
2	233592341	chr2:232207891-235207891	2:233592341:A:C	1	0.00625691	C	A	0.347792	-0.0390881	0.00603973	9.68278e-11
2	233593660	chr2:232207891-235207891	2:233593660:T:G	1	0.00612277	G	T	0.347642	-0.0390829	0.00604222	9.9106e-11
2	233594875	chr2:232207891-235207891	2:233594875:G:A	1	0.00730693	A	G	0.347985	-0.0391175	0.00602127	8.21864e-11
2	233595314	chr2:232207891-235207891	2:233595314:T:TAA	1	0.00879353	TAA	T	0.348141	-0.0395528	0.0060601	6.72048e-11
2	233596592	chr2:232207891-235207891	2:233596592:T:TA	1	0.00664089	TA	T	0.347488	-0.0390854	0.00603047	9.09285e-11
2	233598340	chr2:232207891-235207891	2:233598340:C:T	1	0.00781005	T	C	0.348107	-0.0391268	0.00601298	7.66479e-11
2	233599904	chr2:232207891-235207891	2:233599904:A:C	1	0.00694767	C	A	0.349455	-0.0388707	0.00599054	8.65964e-11
2	233600606	chr2:232207891-235207891	2:233600606:A:G	1	0.00782613	G	A	0.348101	-0.0391294	0.00601308	7.64716e-11
2	233602028	chr2:232207891-235207891	2:233602028:T:C	1	0.00921147	C	T	0.349384	-0.0393202	0.00601934	6.4759e-11
2	233602293	chr2:232207891-235207891	2:233602293:A:G	1	0.00874056	G	A	0.348348	-0.0392439	0.00601463	6.81083e-11
2	233604487	chr2:232207891-235207891	2:233604487:A:T	1	0.00812024	T	A	0.349443	-0.039201	0.00601923	7.38584e-11
2	233604580	chr2:232207891-235207891	2:233604580:C:T	1	0.00749292	T	C	0.347666	-0.0391449	0.0060219	8.0094e-11
2	233606580	chr2:232207891-235207891	2:233606580:A:G	1	0.00773613	G	A	0.348124	-0.0391187	0.00601311	7.73927e-11
2	233606740	chr2:232207891-235207891	2:233606740:T:C	1	0.0088665	C	T	0.348893	-0.0392792	0.00601862	6.74217e-11
2	233608253	chr2:232207891-235207891	2:233608253:G:C	1	0.0066965	C	G	0.349041	-0.0390216	0.00601984	9.04274e-11
2	233608901	chr2:232207891-235207891	2:233608901:T:C	1	0.00774912	C	T	0.348056	-0.0391267	0.00601412	7.72681e-11
2	233612557	chr2:232207891-235207891	2:233612557:C:T	1	0.00736988	T	C	0.348075	-0.0390739	0.00601334	8.14704e-11
2	233612656	chr2:232207891-235207891	2:233612656:C:T	1	0.00736988	T	C	0.348075	-0.0390739	0.00601334	8.14704e-11
2	233612845	chr2:232207891-235207891	2:233612845:A:G	1	0.00853707	G	A	0.348337	-0.0392224	0.00601476	6.98232e-11
2	233612996	chr2:232207891-235207891	2:233612996:A:G	1	0.00853227	G	A	0.348336	-0.0392218	0.00601475	6.98715e-11
2	233615345	chr2:232207891-235207891	2:233615345:T:G	1	0.00853227	G	T	0.348336	-0.0392218	0.00601475	6.98715e-11
2	233617585	chr2:232207891-235207891	2:233617585:C:G	1	0.00816648	G	C	0.347998	-0.0391954	0.00601767	7.34683e-11
2	233618912	chr2:232207891-235207891	2:233618912:AT:A	1	0.00766566	A	AT	0.348418	-0.0392905	0.00604126	7.83791e-11
2	233619131	chr2:232207891-235207891	2:233619131:A:G	1	0.00758868	G	A	0.348031	-0.039129	0.00601815	7.93414e-11
2	233621834	chr2:232207891-235207891	2:233621834:A:G	1	0.00747908	G	A	0.348084	-0.0391	0.00601623	8.08165e-11
2	233622066	chr2:232207891-235207891	2:233622066:A:G	1	0.00772283	G	A	0.34901	-0.0391478	0.00601942	7.84332e-11
2	233623111	chr2:232207891-235207891	2:233623111:T:C	1	0.0074044	C	T	0.348117	-0.0390917	0.0060164	8.16394e-11
2	233624363	chr2:232207891-235207891	2:233624363:A:G	1	0.00741433	G	A	0.348089	-0.0390917	0.00601621	8.15455e-11
2	233627012	chr2:232207891-235207891	2:233627012:G:C	1	0.00643647	C	G	0.347657	-0.0389924	0.00602219	9.49511e-11
2	233629386	chr2:232207891-235207891	2:233629386:A:G	1	0.00737662	G	A	0.348105	-0.039085	0.00601593	8.19785e-11
2	233629552	chr2:232207891-235207891	2:233629552:T:C	1	0.00704884	C	T	0.348236	-0.0390452	0.00601636	8.59211e-11
2	233633460	chr2:232207891-235207891	2:233633460:G:A	1	0.00677758	A	G	0.34963	-0.0388373	0.00598996	8.94746e-11
2	233633736	chr2:232207891-235207891	2:233633736:A:G	1	0.00673172	G	A	0.349118	-0.0390184	0.00601956	9.05524e-11
2	233634085	chr2:232207891-235207891	2:233634085:A:G	1	0.00720946	G	A	0.348106	-0.0390635	0.00601597	8.39847e-11
2	233635388	chr2:232207891-235207891	2:233635388:A:C	1	0.00820553	C	A	0.348944	-0.039208	0.00601987	7.36207e-11
2	233635438	chr2:232207891-235207891	2:233635438:A:AT	1	0.010459	AT	A	0.345626	-0.0397067	0.00606102	5.70953e-11
2	233639309	chr2:232207891-235207891	2:233639309:T:C	1	0.0083482	C	T	0.348611	-0.0392226	0.00601889	7.19283e-11
2	233640750	chr2:232207891-235207891	2:233640750:T:C	1	0.00833607	C	T	0.348223	-0.0392124	0.00601779	7.21772e-11
2	233644223	chr2:232207891-235207891	2:233644223:A:G	1	0.00912606	G	A	0.348702	-0.0393144	0.00602001	6.54938e-11
2	233645968	chr2:232207891-235207891	2:233645968:C:G	1	0.00976975	G	C	0.345891	-0.0395558	0.0060471	6.09958e-11
2	233646505	chr2:232207891-235207891	2:233646505:A:G	1	0.00965851	G	A	0.347145	-0.0394314	0.00602952	6.16311e-11
2	233656997	chr2:232207891-235207891	2:233656997:G:T	1	0.00627938	T	G	0.346484	-0.0391635	0.00605231	9.74541e-11
2	233664097	chr2:232207891-235207891	2:233664097:A:T	1	0.00737364	T	A	0.346921	-0.0392117	0.00603608	8.23569e-11
2	233665291	chr2:232207891-235207891	2:233665291:CTTTTTTTCTTTTT:C	1	0.00601818	C	CTTTTTTTCTTTTT	0.347505	-0.0390818	0.00604685	1.02534e-10
2	233668995	chr2:232207891-235207891	2:233668995:GTCTA:G	1	0.00973112	G	GTCTA	0.346186	-0.039585	0.0060519	6.11364e-11
2	233669040	chr2:232207891-235207891	2:233669040:G:C	1	0.00924437	C	G	0.347197	-0.039381	0.00602795	6.44318e-11
2	233669553	chr2:232207891-235207891	2:233669553:C:T	1	0.00562225	T	C	0.34859	-0.0388588	0.00602228	1.10022e-10
2	233670099	chr2:232207891-235207891	2:233670099:G:A	1	0.00741512	A	G	0.355827	0.0392494	0.00604151	8.21486e-11
2	233670380	chr2:232207891-235207891	2:233670380:A:C	1	0.00757306	C	A	0.354791	0.0393068	0.00604556	7.9378e-11
2	233670725	chr2:232207891-235207891	2:233670725:G:GT	1	0.00636726	GT	G	0.358111	0.0392278	0.00606052	9.6272e-11
2	233679644	chr2:232207891-235207891	2:233679644:C:T	1	0.00654075	T	C	0.35525	0.0390892	0.00603511	9.35837e-11
2	233688075	chr2:232207891-235207891	2:233688075:TTC:T	1	0.00541876	T	TTC	0.407969	0.0382953	0.00592373	1.01478e-10
2	233690864	chr2:232207891-235207891	2:233690864:C:T	1	0.00328428	T	C	0.398571	0.0375474	0.00588099	1.71929e-10
2	233694673	chr2:232207891-235207891	2:233694673:G:A	1	0.0114915	A	G	0.406177	0.0389744	0.00591668	4.48229e-11
2	233695885	chr2:232207891-235207891	2:233695885:C:T	1	0.00297408	T	C	0.39815	0.0374452	0.00587991	1.91095e-10
2	233700379	chr2:232207891-235207891	2:233700379:A:G	1	0.00847353	G	A	0.353747	0.0393156	0.00603047	7.05505e-11
2	233705071	chr2:232207891-235207891	2:233705071:G:A	1	0.00900102	A	G	0.354632	0.0394774	0.00604613	6.60541e-11
2	233705702	chr2:232207891-235207891	2:233705702:G:T	1	0.0071845	T	G	0.35484	0.0392513	0.00604535	8.42558e-11
2	233706368	chr2:232207891-235207891	2:233706368:C:T	1	0.0091482	T	C	0.354454	0.0395117	0.00604888	6.48634e-11
2	233706847	chr2:232207891-235207891	2:233706847:A:G	1	0.00862704	G	A	0.354334	0.0394674	0.00605074	6.90399e-11
2	233707226	chr2:232207891-235207891	2:233707226:G:C	1	0.00952514	C	G	0.354707	0.0395517	0.00604898	6.21155e-11
2	233707611	chr2:232207891-235207891	2:233707611:C:T	1	0.00613055	T	C	0.354932	0.0391187	0.00604883	9.98619e-11
2	233707891	chr2:232207891-235207891	2:233707891:G:A	1	0.0290826	A	G	0.372379	0.04135	0.00615539	1.84629e-11
2	233708066	chr2:232207891-235207891	2:233708066:A:G	1	0.00863644	G	A	0.354334	0.0394685	0.00605075	6.89446e-11
2	233708806	chr2:232207891-235207891	2:233708806:A:G	1	0.00862045	G	A	0.354333	0.0394666	0.00605073	6.90876e-11
2	233710713	chr2:232207891-235207891	2:233710713:G:C	1	0.00892213	C	G	0.354569	0.0395004	0.00605074	6.65733e-11
2	233711046	chr2:232207891-235207891	2:233711046:A:G	1	0.00862045	G	A	0.354333	0.0394666	0.00605073	6.90876e-11
2	233711381	chr2:232207891-235207891	2:233711381:ATG:A	1	0.00865551	A	ATG	0.356522	0.0396279	0.00607508	6.89128e-11
2	233712049	chr2:232207891-235207891	2:233712049:G:A	1	0.00639392	A	G	0.355199	0.0391923	0.00605381	9.54553e-11
2	233712296	chr2:232207891-235207891	2:233712296:G:A	1	0.00966789	A	G	0.354401	0.0396332	0.00605943	6.12068e-11
2	233718808	chr2:232207891-235207891	2:233718808:G:A	1	0.00728428	A	G	0.355385	0.0393252	0.0060543	8.27942e-11
2	233719516	chr2:232207891-235207891	2:233719516:G:T	1	0.00989912	T	G	0.355063	0.0396307	0.00605549	5.96623e-11
2	233720648	chr2:232207891-235207891	2:233720648:GT:G	1	0.0105915	G	GT	0.359506	0.0398828	0.00608288	5.50681e-11
2	233720765	chr2:232207891-235207891	2:233720765:C:A	1	0.00707891	A	C	0.358166	0.0394578	0.00607969	8.57828e-11
2	233721455	chr2:232207891-235207891	2:233721455:G:A	1	0.00969636	A	G	0.355262	0.0396222	0.00605717	6.09677e-11
2	233724536	chr2:232207891-235207891	2:233724536:A:G	1	0.00631368	G	A	0.355248	0.0392332	0.00606192	9.66718e-11
2	233725483	chr2:232207891-235207891	2:233725483:C:A	1	0.00793641	A	C	0.356243	0.0394388	0.00605958	7.58927e-11
2	233726154	chr2:232207891-235207891	2:233726154:A:G	1	0.00975292	G	A	0.355238	0.0396298	0.0060575	6.05899e-11
2	233726772	chr2:232207891-235207891	2:233726772:G:T	1	0.0098238	T	G	0.355258	0.0396348	0.0060572	6.01312e-11
2	233727026	chr2:232207891-235207891	2:233727026:T:G	1	0.0098238	G	T	0.355258	0.0396348	0.0060572	6.01312e-11
2	233727071	chr2:232207891-235207891	2:233727071:C:T	1	0.00681556	T	C	0.3559	0.039263	0.00605515	8.91867e-11
2	233731244	chr2:232207891-235207891	2:233731244:G:C	1	0.0119387	C	G	0.418839	0.0385518	0.00583758	4.00037e-11
2	233733144	chr2:232207891-235207891	2:233733144:G:A	1	0.0118439	A	G	0.418455	0.038559	0.00583913	4.01421e-11
2	233733352	chr2:232207891-235207891	2:233733352:A:G	1	0.0158759	G	A	0.419802	0.0388578	0.00584254	2.91407e-11
2	233734083	chr2:232207891-235207891	2:233734083:G:A	1	0.00987166	A	G	0.41839	0.0383824	0.0058384	4.89328e-11
2	233735543	chr2:232207891-235207891	2:233735543:T:C	1	0.00570724	C	T	0.419011	0.0378599	0.00583638	8.76395e-11
2	233735693	chr2:232207891-235207891	2:233735693:C:T	1	0.0056388	T	C	0.419034	0.0378551	0.00583736	8.8736e-11
2	233735709	chr2:232207891-235207891	2:233735709:G:A	1	0.0056259	A	G	0.419005	0.0378555	0.00583776	8.89816e-11
2	233736133	chr2:232207891-235207891	2:233736133:G:C	1	0.00742348	C	G	0.418826	0.0381299	0.00583973	6.60389e-11
2	233736349	chr2:232207891-235207891	2:233736349:G:A	1	0.00590377	A	G	0.419173	0.0378981	0.00583742	8.45474e-11
2	233737132	chr2:232207891-235207891	2:233737132:C:A	1	0.00761681	A	C	0.418949	0.038136	0.0058369	6.42096e-11
2	233739678	chr2:232207891-235207891	2:233739678:T:C	1	0.00377703	C	T	0.414779	0.0372355	0.0057984	1.34769e-10
2	233740227	chr2:232207891-235207891	2:233740227:A:G	1	0.00322428	G	A	0.417569	0.037288	0.00582946	1.59008e-10
2	233745333	chr2:232207891-235207891	2:233745333:G:C	1	0.00319553	C	G	0.400049	0.0378346	0.00590548	1.4871e-10
3	14156363	chr3:12667951-15667951	3:14156363:C:G	1	0.0358443	G	C	0.121113	-0.0682432	0.00895826	2.5781e-14
3	14157913	chr3:12667951-15667951	3:14157913:A:G	1	0.0436407	G	A	0.1289	-0.0670469	0.00876058	1.95975e-14
3	14164284	chr3:12667951-15667951	3:14164284:C:G	1	0.019094	G	C	0.12103	-0.0674694	0.00895594	4.94083e-14
3	14165929	chr3:12667951-15667951	3:14165929:C:A	1	0.0188023	A	C	0.132964	-0.0659788	0.00877615	5.56288e-14
3	14167208	chr3:12667951-15667951	3:14167208:T:G	1	0.0105517	G	T	0.132898	-0.0653285	0.0087845	1.03157e-13
3	14167951	chr3:12667951-15667951	3:14167951:C:T	1	0.768285	T	C	0.127713	-0.0706039	0.00880628	1.07969e-15
3	14175149	chr3:12667951-15667951	3:14175149:G:A	1	0.0598766	A	G	0.120354	-0.0690151	0.00897329	1.45781e-14
3	47087837	chr3:45587837-48708554	3:47087837:T:A	2	0.302554	A	T	0.391453	0.059624	0.0059528	1.29449e-23
3	47402870	chr3:45587837-48708554	3:47402870:CTT:C	2	0.640828	C	CTT	0.465607	-0.0670413	0.00638626	8.84708e-26
3	47482222	chr3:45587837-48708554	3:47482222:C:T	2	0.0162667	T	C	0.408899	0.058802	0.00611951	7.32993e-22
3	47587905	chr3:45587837-48708554	3:47587905:A:G	3	0.00141467	G	A	0.329976	0.0568207	0.0062982	1.85097e-19
3	47589542	chr3:45587837-48708554	3:47589542:G:T	3	0.000398413	T	G	0.349028	0.0519278	0.00611264	1.97651e-17
3	47589918	chr3:45587837-48708554	3:47589918:T:C	3	0.00040489	C	T	0.349055	0.0519306	0.00610939	1.89365e-17
3	47590420	chr3:45587837-48708554	3:47590420:C:T	3	0.000386466	T	C	0.349244	0.0518797	0.00610998	2.0488e-17
3	47590550	chr3:45587837-48708554	3:47590550:T:C	3	0.000399242	C	T	0.348983	0.0519144	0.00610955	1.94133e-17
3	47590724	chr3:45587837-48708554	3:47590724:A:G	3	0.000398047	G	A	0.349123	0.0518763	0.0061072	1.99159e-17
3	47590727	chr3:45587837-48708554	3:47590727:T:G	3	0.000405309	G	T	0.338517	0.0509126	0.00601472	2.56862e-17
3	47590731	chr3:45587837-48708554	3:47590731:T:A	3	0.000398189	A	T	0.349089	0.0518758	0.0061069	1.98564e-17
3	47591020	chr3:45587837-48708554	3:47591020:A:T	3	0.000415353	T	A	0.34907	0.0519926	0.00611045	1.75752e-17
3	47591054	chr3:45587837-48708554	3:47591054:C:T	3	0.000569817	T	C	0.350971	0.0524284	0.00611229	9.6917e-18
3	47591142	chr3:45587837-48708554	3:47591142:C:T	3	0.000403768	T	C	0.349012	0.0519242	0.00610895	1.90108e-17
3	47591580	chr3:45587837-48708554	3:47591580:T:C	3	0.00296157	C	T	0.457515	0.0581636	0.00675575	7.33838e-18
3	47592175	chr3:45587837-48708554	3:47592175:G:T	3	0.000451331	T	G	0.350441	0.0521003	0.00612178	1.72982e-17
3	47592376	chr3:45587837-48708554	3:47592376:A:G	3	0.000548752	G	A	0.351156	0.0523835	0.00611458	1.06218e-17
3	47592859	chr3:45587837-48708554	3:47592859:T:C	3	0.000401002	C	T	0.349152	0.0519249	0.00611058	1.93642e-17
3	47593132	chr3:45587837-48708554	3:47593132:T:C	3	0.00087732	C	T	0.349955	0.0535468	0.00613133	2.47343e-18
3	47593230	chr3:45587837-48708554	3:47593230:G:A	3	0.000401002	A	G	0.349152	0.0519249	0.00611058	1.93642e-17
3	47595805	chr3:45587837-48708554	3:47595805:C:T	3	0.000556179	T	C	0.351116	0.0523993	0.00611378	1.02873e-17
3	47595879	chr3:45587837-48708554	3:47595879:C:T	3	0.000557196	T	C	0.351125	0.0523998	0.00611361	1.02565e-17
3	47598663	chr3:45587837-48708554	3:47598663:G:A	3	0.000541332	A	G	0.351471	0.0524076	0.00611613	1.04616e-17
3	47599266	chr3:45587837-48708554	3:47599266:T:C	3	0.000463237	C	T	0.349983	0.0522672	0.00612135	1.35957e-17
3	47599380	chr3:45587837-48708554	3:47599380:G:A	3	0.000653758	A	G	0.329767	-0.0529879	0.00614415	6.45952e-18
3	47603627	chr3:45587837-48708554	3:47603627:G:A	3	0.00062747	A	G	0.352032	0.0526957	0.00612196	7.45762e-18
3	47603926	chr3:45587837-48708554	3:47603926:A:AT	3	0.000498307	AT	A	0.352348	0.0524765	0.00614601	1.36207e-17
3	47606570	chr3:45587837-48708554	3:47606570:C:G	3	0.000554087	G	C	0.353146	0.0523924	0.00611525	1.05755e-17
3	47608337	chr3:45587837-48708554	3:47608337:G:A	3	0.000475733	A	G	0.358017	0.0521741	0.00612073	1.53922e-17
3	47609552	chr3:45587837-48708554	3:47609552:C:A	3	0.000617171	A	C	0.346154	0.0517643	0.00607067	1.50245e-17
3	47611240	chr3:45587837-48708554	3:47611240:CT:C	3	0.000690826	C	CT	0.348338	0.0528922	0.00615947	8.91661e-18
3	47611759	chr3:45587837-48708554	3:47611759:AT:A	3	0.000618112	A	AT	0.367367	0.0525472	0.00625063	4.21697e-17
3	47612585	chr3:45587837-48708554	3:47612585:T:TA	3	0.000844444	TA	T	0.277801	0.0474068	0.00811211	5.09742e-09
3	47613302	chr3:45587837-48708554	3:47613302:G:T	3	0.00069802	T	G	0.329104	-0.0530531	0.00613408	5.19996e-18
3	47614413	chr3:45587837-48708554	3:47614413:G:A	3	0.000644962	A	G	0.345603	0.0518681	0.00606233	1.17031e-17
3	47616151	chr3:45587837-48708554	3:47616151:T:C	3	0.000788399	C	T	0.340697	0.0494179	0.00608577	4.65265e-16
3	47616155	chr3:45587837-48708554	3:47616155:C:T	3	0.000819811	T	C	0.344044	0.0522053	0.00606049	7.05342e-18
3	47617458	chr3:45587837-48708554	3:47617458:G:A	3	0.000802664	A	G	0.329377	-0.0531506	0.00612439	4.01051e-18
3	47617504	chr3:45587837-48708554	3:47617504:T:C	3	0.000674182	C	T	0.343204	0.0519775	0.00606272	1.00577e-17
3	47617679	chr3:45587837-48708554	3:47617679:G:A	3	0.00075138	A	G	0.345327	0.0519392	0.00604989	9.07194e-18
3	47618953	chr3:45587837-48708554	3:47618953:C:A	3	0.000759577	A	C	0.340206	0.0515307	0.0060035	9.20662e-18
3	47622210	chr3:45587837-48708554	3:47622210:A:G	3	0.000700256	G	A	0.342996	0.05205	0.00606393	9.20026e-18
3	47622331	chr3:45587837-48708554	3:47622331:T:C	3	0.000849236	C	T	0.343962	0.0522519	0.00606082	6.62217e-18
3	47626782	chr3:45587837-48708554	3:47626782:G:C	3	0.00121905	C	G	0.343742	0.0527056	0.00606369	3.56123e-18
3	47633355	chr3:45587837-48708554	3:47633355:A:G	3	0.00112748	G	A	0.343248	0.0527223	0.00606901	3.71706e-18
3	47633759	chr3:45587837-48708554	3:47633759:T:C	3	0.00130246	C	T	0.343655	0.0527979	0.00606378	3.11745e-18
3	47634682	chr3:45587837-48708554	3:47634682:AT:A	3	0.00105152	A	AT	0.349034	0.0532414	0.00613491	4.01236e-18
3	47637051	chr3:45587837-48708554	3:47637051:A:G	3	0.00142084	G	A	0.349332	0.052959	0.00610401	4.09543e-18
3	47637557	chr3:45587837-48708554	3:47637557:A:AAAAAC	3	0.00125299	AAAAAC	A	0.326406	-0.0541235	0.00617785	1.93687e-18
3	47638876	chr3:45587837-48708554	3:47638876:A:G	3	0.00155957	G	A	0.344752	0.0530346	0.00606536	2.25268e-18
3	47640922	chr3:45587837-48708554	3:47640922:A:G	3	0.00132887	G	A	0.343645	0.0528219	0.00606302	2.98195e-18
3	47642245	chr3:45587837-48708554	3:47642245:T:C	3	0.00131618	C	T	0.344293	0.0527864	0.00606675	3.29155e-18
3	47642726	chr3:45587837-48708554	3:47642726:G:T	3	0.00126902	T	G	0.358523	0.0525694	0.00616421	1.48696e-17
3	47643403	chr3:45587837-48708554	3:47643403:T:C	3	0.00128799	C	T	0.329347	-0.0537238	0.00612452	1.75631e-18
3	47647358	chr3:45587837-48708554	3:47647358:C:T	3	0.00146955	T	C	0.344454	0.0528703	0.00605926	2.64972e-18
3	47648367	chr3:45587837-48708554	3:47648367:CT:C	3	0.000840024	C	CT	0.339955	-0.0533342	0.00620223	8.02786e-18
3	47649998	chr3:45587837-48708554	3:47649998:C:T	3	0.00124171	T	C	0.345566	0.0525657	0.00605444	3.8824e-18
3	47650075	chr3:45587837-48708554	3:47650075:C:A	3	0.0015101	A	C	0.330289	-0.0536815	0.0061039	1.43549e-18
3	47650339	chr3:45587837-48708554	3:47650339:TA:T	3	0.00281685	T	TA	0.434735	0.0520347	0.0068004	1.98335e-14
3	47652120	chr3:45587837-48708554	3:47652120:T:C	3	0.00146114	C	T	0.330627	-0.0536437	0.0061065	1.56783e-18
3	47652639	chr3:45587837-48708554	3:47652639:C:T	3	0.00124673	T	C	0.345598	0.0525654	0.00605402	3.86456e-18
3	47654214	chr3:45587837-48708554	3:47654214:GAAGGT:G	3	0.00154634	G	GAAGGT	0.328314	-0.0541257	0.00614511	1.27468e-18
3	47654375	chr3:45587837-48708554	3:47654375:G:T	3	0.00147785	T	G	0.344073	0.0528404	0.00605594	2.65277e-18
3	47656433	chr3:45587837-48708554	3:47656433:C:T	3	0.00151553	T	C	0.338631	0.0524199	0.00600747	2.64302e-18
3	47657467	chr3:45587837-48708554	3:47657467:C:A	3	0.00145997	A	C	0.344065	0.0528213	0.00605587	2.72521e-18
3	47659379	chr3:45587837-48708554	3:47659379:C:T	3	0.00148571	T	C	0.34406	0.0528488	0.00605596	2.6212e-18
3	47659487	chr3:45587837-48708554	3:47659487:C:T	3	0.00148078	T	C	0.344065	0.0528426	0.00605588	2.64241e-18
3	47660101	chr3:45587837-48708554	3:47660101:T:C	3	0.00149551	C	T	0.344011	0.0528675	0.0060565	2.56803e-18
3	47660173	chr3:45587837-48708554	3:47660173:G:T	3	0.00148848	T	G	0.34406	0.0528507	0.0060559	2.61156e-18
3	47660564	chr3:45587837-48708554	3:47660564:A:T	3	0.00150945	T	A	0.344061	0.0528716	0.00605592	2.53396e-18
3	47660796	chr3:45587837-48708554	3:47660796:G:A	3	0.00119928	A	G	0.343441	0.0526111	0.00606073	3.93459e-18
3	47660832	chr3:45587837-48708554	3:47660832:C:G	3	0.00153695	G	C	0.330285	-0.0537085	0.00610394	1.3807e-18
3	47661064	chr3:45587837-48708554	3:47661064:G:A	3	0.00150945	A	G	0.344061	0.0528716	0.00605592	2.53396e-18
3	47661739	chr3:45587837-48708554	3:47661739:A:G	3	0.00123879	G	A	0.343606	0.052669	0.00606236	3.69318e-18
3	47667934	chr3:45587837-48708554	3:47667934:T:C	3	0.00157938	C	T	0.350414	0.0534963	0.00611598	2.1918e-18
3	47667948	chr3:45587837-48708554	3:47667948:TA:T	3	0.000421709	T	TA	0.346966	0.0522369	0.00647342	7.06155e-16
3	47669547	chr3:45587837-48708554	3:47669547:A:T	3	0.00512107	T	A	0.428279	0.0556656	0.0064382	5.32721e-18
3	47669549	chr3:45587837-48708554	3:47669549:A:T	3	0.00719896	T	A	0.336077	0.055745	0.00614046	1.10281e-19
3	47674457	chr3:45587837-48708554	3:47674457:TA:T	3	0.0012775	T	TA	0.347709	0.0550551	0.00627569	1.74341e-18
3	47675223	chr3:45587837-48708554	3:47675223:G:T	3	0.00136199	T	G	0.326155	-0.0544594	0.00616842	1.05852e-18
3	47676902	chr3:45587837-48708554	3:47676902:C:CAA	3	0.00175489	CAA	C	0.348614	0.0538804	0.00613515	1.60214e-18
3	47678035	chr3:45587837-48708554	3:47678035:T:C	3	0.00121204	C	T	0.342992	0.0527122	0.00607821	4.23448e-18
3	47680119	chr3:45587837-48708554	3:47680119:T:C	3	0.00161744	C	T	0.344502	0.0530291	0.00606093	2.14585e-18
3	47682171	chr3:45587837-48708554	3:47682171:A:G	3	0.00163593	G	A	0.344593	0.0530597	0.0060617	2.07253e-18
3	47684450	chr3:45587837-48708554	3:47684450:C:T	3	0.00131318	T	C	0.343857	0.0527977	0.00606555	3.18933e-18
3	47688167	chr3:45587837-48708554	3:47688167:C:A	3	0.00159083	A	C	0.344539	0.0530056	0.00606127	2.231e-18
3	47689276	chr3:45587837-48708554	3:47689276:C:T	3	0.00165032	T	C	0.344613	0.0530824	0.00606393	2.063e-18
3	47693022	chr3:45587837-48708554	3:47693022:G:C	3	0.00135669	C	G	0.343978	0.0528682	0.00606857	2.99089e-18
3	47696081	chr3:45587837-48708554	3:47696081:T:C	3	0.0016317	C	T	0.344516	0.0530707	0.00606478	2.12129e-18
3	47696804	chr3:45587837-48708554	3:47696804:A:C	3	0.00163188	C	A	0.330213	-0.0537873	0.00610617	1.26619e-18
3	47697468	chr3:45587837-48708554	3:47697468:C:T	3	0.00164285	T	C	0.344727	0.05308	0.00606494	2.09701e-18
3	47697664	chr3:45587837-48708554	3:47697664:G:A	3	0.00164285	A	G	0.344727	0.05308	0.00606494	2.09701e-18
3	47701557	chr3:45587837-48708554	3:47701557:C:T	3	0.0016248	T	C	0.344618	0.0530596	0.006064	2.13501e-18
3	47701582	chr3:45587837-48708554	3:47701582:T:C	3	0.00134857	C	T	0.343891	0.0528782	0.00606995	2.99916e-18
3	47701680	chr3:45587837-48708554	3:47701680:T:C	3	0.0016239	C	T	0.34466	0.0530617	0.0060644	2.13895e-18
3	47703270	chr3:45587837-48708554	3:47703270:C:T	3	0.0016211	T	C	0.344751	0.053079	0.00606517	2.10669e-18
3	47703485	chr3:45587837-48708554	3:47703485:CT:C	3	0.0018681	C	CT	0.353651	0.0549774	0.00625231	1.45445e-18
3	47705115	chr3:45587837-48708554	3:47705115:C:T	3	0.00163787	T	C	0.344634	0.0530734	0.00606412	2.09556e-18
3	47706486	chr3:45587837-48708554	3:47706486:A:AT	3	0.00168613	AT	A	0.32766	-0.0543921	0.00615722	1.01111e-18
3	47707812	chr3:45587837-48708554	3:47707812:C:A	3	0.00163335	A	C	0.344208	0.053047	0.00606036	2.07587e-18
3	47707951	chr3:45587837-48708554	3:47707951:C:CAT	3	0.00146204	CAT	C	0.349272	0.053372	0.00611475	2.58285e-18
3	47708807	chr3:45587837-48708554	3:47708807:CAAAA:C	3	0.00156089	C	CAAAA	0.348853	0.0535909	0.00612048	2.02302e-18
3	47709304	chr3:45587837-48708554	3:47709304:T:C	3	0.00166407	C	T	0.344177	0.0530742	0.00606009	1.98747e-18
3	47714798	chr3:45587837-48708554	3:47714798:C:T	3	0.00165118	T	C	0.344237	0.0530776	0.00606147	2.0128e-18
3	47718811	chr3:45587837-48708554	3:47718811:G:A	3	0.00168409	A	G	0.330151	-0.0538346	0.00610733	1.1995e-18
3	47719262	chr3:45587837-48708554	3:47719262:A:G	3	0.00135906	G	A	0.343609	0.0528557	0.0060654	2.9255e-18
3	47721243	chr3:45587837-48708554	3:47721243:G:T	3	0.00136171	T	G	0.343611	0.0528584	0.00606538	2.9134e-18
3	47722859	chr3:45587837-48708554	3:47722859:C:G	3	0.00130638	G	C	0.343576	0.0528091	0.00606616	3.16155e-18
3	47723856	chr3:45587837-48708554	3:47723856:A:T	3	0.00168934	T	A	0.344225	0.0531016	0.00606069	1.92398e-18
3	47725315	chr3:45587837-48708554	3:47725315:T:C	3	0.00168056	C	T	0.344182	0.0530918	0.00606029	1.94178e-18
3	47725335	chr3:45587837-48708554	3:47725335:T:C	3	0.00137304	C	T	0.343569	0.0528687	0.006065	2.85627e-18
3	47729665	chr3:45587837-48708554	3:47729665:G:A	3	0.00168763	A	G	0.330123	-0.0538413	0.0061075	1.19042e-18
3	47734015	chr3:45587837-48708554	3:47734015:T:G	3	0.00174084	G	T	0.345228	0.0532564	0.00606957	1.71949e-18
3	47734700	chr3:45587837-48708554	3:47734700:A:G	3	0.00178593	G	A	0.330032	-0.0539098	0.00610985	1.1102e-18
3	47735174	chr3:45587837-48708554	3:47735174:A:T	3	0.00174835	T	A	0.345214	0.0532614	0.00606946	1.70451e-18
3	47735397	chr3:45587837-48708554	3:47735397:T:C	3	0.00140491	C	T	0.344604	0.0530122	0.00607417	2.60435e-18
3	47737566	chr3:45587837-48708554	3:47737566:AAGG:A	3	0.00115518	A	AAGG	0.350494	0.053934	0.00618152	2.66073e-18
3	47738169	chr3:45587837-48708554	3:47738169:C:T	3	0.00173476	T	C	0.345254	0.053258	0.00606986	1.72147e-18
3	47743202	chr3:45587837-48708554	3:47743202:A:G	3	0.0017253	G	A	0.345178	0.0532488	0.00606987	1.74502e-18
3	47744952	chr3:45587837-48708554	3:47744952:AT:A	3	0.00177221	A	AT	0.416317	0.058097	0.006515	4.77309e-19
3	47746185	chr3:45587837-48708554	3:47746185:T:C	3	0.00176058	C	T	0.34531	0.0532818	0.00606998	1.66533e-18
3	47749708	chr3:45587837-48708554	3:47749708:A:C	3	0.00691476	C	A	0.334937	0.0553889	0.00611786	1.38293e-19
3	47750904	chr3:45587837-48708554	3:47750904:G:A	3	0.00713914	A	G	0.334975	0.0554297	0.00611751	1.29449e-19
3	47751057	chr3:45587837-48708554	3:47751057:T:C	3	0.00714365	C	T	0.334972	0.0554309	0.00611756	1.2933e-19
3	47752748	chr3:45587837-48708554	3:47752748:A:G	3	0.0072663	G	A	0.334913	0.0555049	0.00612055	1.20531e-19
3	47753513	chr3:45587837-48708554	3:47753513:G:A	3	0.00611528	A	G	0.33468	0.0552389	0.00611995	1.77992e-19
3	47754135	chr3:45587837-48708554	3:47754135:GCAAA:G	3	0.00771884	G	GCAAA	0.317287	-0.056792	0.00621312	6.20726e-20
3	47757261	chr3:45587837-48708554	3:47757261:T:C	3	0.00564422	C	T	0.334366	0.0551825	0.00612248	2.00309e-19
3	47759990	chr3:45587837-48708554	3:47759990:G:A	3	0.00708927	A	G	0.334973	0.0554252	0.0061178	1.30858e-19
3	47762030	chr3:45587837-48708554	3:47762030:A:G	3	0.00701217	G	A	0.334974	0.0554046	0.00611748	1.34369e-19
3	47762483	chr3:45587837-48708554	3:47762483:C:T	3	0.00711597	T	C	0.334942	0.0554311	0.00611792	1.29927e-19
3	47762534	chr3:45587837-48708554	3:47762534:T:C	3	0.00523612	C	T	0.33447	0.0550679	0.00612284	2.38726e-19
3	47764213	chr3:45587837-48708554	3:47764213:A:G	3	0.00564422	G	A	0.334366	0.0551825	0.00612248	2.00309e-19
3	47765547	chr3:45587837-48708554	3:47765547:T:C	3	0.00704084	C	T	0.319882	-0.0560467	0.00615886	9.01779e-20
3	47765655	chr3:45587837-48708554	3:47765655:T:G	3	0.00564219	G	T	0.334365	0.0551822	0.0061225	2.00493e-19
3	47767551	chr3:45587837-48708554	3:47767551:C:CAAAAAAAAAAAAA	3	0.00174687	CAAAAAAAAAAAAA	C	0.345917	0.0530209	0.00617571	9.05316e-18
3	47768075	chr3:45587837-48708554	3:47768075:T:C	3	0.00627072	C	T	0.333762	0.0552854	0.00611618	1.57797e-19
3	47768991	chr3:45587837-48708554	3:47768991:A:C	3	0.00627486	C	A	0.333765	0.0552857	0.00611612	1.57616e-19
3	47769075	chr3:45587837-48708554	3:47769075:C:T	3	0.00626707	T	C	0.333776	0.0552852	0.00611622	1.57943e-19
3	47770380	chr3:45587837-48708554	3:47770380:G:A	3	0.00750012	A	G	0.334017	0.0554789	0.0061156	1.17193e-19
3	47771068	chr3:45587837-48708554	3:47771068:G:A	3	0.00790157	A	G	0.334369	0.0555276	0.00611119	1.02542e-19
3	47771287	chr3:45587837-48708554	3:47771287:G:A	3	0.00626858	A	G	0.333758	0.0552858	0.00611625	1.5787e-19
3	47774078	chr3:45587837-48708554	3:47774078:C:T	3	0.00737948	T	C	0.320087	-0.0560335	0.00615218	8.39847e-20
3	47774348	chr3:45587837-48708554	3:47774348:C:T	3	0.00778293	T	C	0.334367	0.0555068	0.00611119	1.05803e-19
3	47775282	chr3:45587837-48708554	3:47775282:A:G	3	0.00784559	G	A	0.334417	0.0555206	0.00611162	1.04232e-19
3	47778009	chr3:45587837-48708554	3:47778009:C:CA	3	0.00791661	CA	C	0.342601	0.0561835	0.00618403	1.03443e-19
3	47781166	chr3:45587837-48708554	3:47781166:T:C	3	0.00735854	C	T	0.328035	0.054874	0.00605512	1.27585e-19
3	47781363	chr3:45587837-48708554	3:47781363:T:G	3	0.00798332	G	T	0.334318	0.055538	0.00611053	1.00046e-19
3	47782319	chr3:45587837-48708554	3:47782319:C:T	3	0.00821325	T	C	0.340614	0.0561207	0.00616809	9.15377e-20
3	47784650	chr3:45587837-48708554	3:47784650:T:C	3	0.00787487	C	T	0.334286	0.0555253	0.00611089	1.02471e-19
3	47785481	chr3:45587837-48708554	3:47785481:A:G	3	0.00801936	G	A	0.33434	0.0555464	0.00611073	9.90604e-20
3	47785795	chr3:45587837-48708554	3:47785795:C:A	3	0.00798332	A	C	0.334318	0.055538	0.00611053	1.00046e-19
3	47786895	chr3:45587837-48708554	3:47786895:C:A	3	0.0079136	A	C	0.334215	0.0555071	0.00611352	1.09194e-19
3	47786903	chr3:45587837-48708554	3:47786903:T:C	3	0.00747864	C	T	0.31997	-0.0560268	0.00615473	8.78416e-20
3	47788216	chr3:45587837-48708554	3:47788216:AT:A	3	0.00158619	A	AT	0.403419	0.0501441	0.0066842	6.29071e-14
3	47790063	chr3:45587837-48708554	3:47790063:A:ATAAC	3	0.00721919	ATAAC	A	0.342136	0.0561183	0.00617109	9.56753e-20
3	47790265	chr3:45587837-48708554	3:47790265:T:A	3	0.00861598	A	T	0.334088	0.0557145	0.00611392	8.03341e-20
3	47791875	chr3:45587837-48708554	3:47791875:G:C	3	0.00895052	C	G	0.334429	0.0558309	0.0061177	7.09905e-20
3	47792389	chr3:45587837-48708554	3:47792389:AT:A	3	0.00778043	A	AT	0.360273	0.0580685	0.00643269	1.76279e-19
3	47792785	chr3:45587837-48708554	3:47792785:C:T	3	0.00788133	T	C	0.3201	-0.0561839	0.00615647	7.10722e-20
3	47795159	chr3:45587837-48708554	3:47795159:G:C	3	0.00838849	C	G	0.334322	0.0556757	0.00611589	8.75185e-20
3	47795697	chr3:45587837-48708554	3:47795697:C:CT	3	0.00167662	CT	C	0.296331	-0.0548163	0.00662661	1.31553e-16
3	47796376	chr3:45587837-48708554	3:47796376:T:C	3	0.00788536	C	T	0.320087	-0.0561866	0.00615669	7.10232e-20
3	47797556	chr3:45587837-48708554	3:47797556:C:A	3	0.00820889	A	C	0.334369	0.0556427	0.00611575	9.1791e-20
3	47799694	chr3:45587837-48708554	3:47799694:T:C	3	0.00822585	C	T	0.334314	0.0556508	0.00611596	9.09285e-20
3	47800031	chr3:45587837-48708554	3:47800031:A:G	3	0.00788133	G	A	0.3201	-0.0561839	0.00615647	7.10722e-20
3	47800507	chr3:45587837-48708554	3:47800507:C:CA	3	0.00613401	CA	C	0.363966	0.0568172	0.00629583	1.80385e-19
3	47801061	chr3:45587837-48708554	3:47801061:A:AGATT	3	0.0089343	AGATT	A	0.340646	0.0563207	0.00617422	7.38074e-20
3	47801101	chr3:45587837-48708554	3:47801101:TC:T	3	0.00848769	T	TC	0.340671	0.0561726	0.00616888	8.56249e-20
3	47801570	chr3:45587837-48708554	3:47801570:G:A	3	0.00836207	A	G	0.334359	0.0556681	0.00611566	8.82267e-20
3	47802095	chr3:45587837-48708554	3:47802095:A:C	3	0.00784635	C	A	0.320084	-0.0561828	0.00615685	7.15814e-20
3	47803797	chr3:45587837-48708554	3:47803797:C:T	3	0.00693671	T	C	0.333739	0.0554831	0.00612042	1.24308e-19
3	47804897	chr3:45587837-48708554	3:47804897:T:TA	3	0.00393923	TA	T	0.39613	0.0554179	0.00628138	1.11866e-18
3	47807759	chr3:45587837-48708554	3:47807759:A:T	3	0.0108123	T	A	0.338735	0.056308	0.00615363	5.67414e-20
3	47808447	chr3:45587837-48708554	3:47808447:T:G	3	0.00634716	G	T	0.334189	0.0554049	0.00612218	1.43153e-19
3	47810699	chr3:45587837-48708554	3:47810699:T:TC	3	0.0110357	TC	T	0.339024	0.0575608	0.00631291	7.65597e-20
3	47813212	chr3:45587837-48708554	3:47813212:C:T	3	0.00739013	T	C	0.334584	0.0554264	0.00611227	1.21171e-19
3	47815726	chr3:45587837-48708554	3:47815726:CT:C	3	0.00306585	C	CT	0.359515	0.0585082	0.00662364	1.01695e-18
3	47817007	chr3:45587837-48708554	3:47817007:G:T	3	0.00243385	T	G	0.412754	0.0425743	0.00601079	1.41091e-12
3	47818858	chr3:45587837-48708554	3:47818858:A:C	3	0.00728008	C	A	0.334436	0.0554101	0.00611173	1.23254e-19
3	47822543	chr3:45587837-48708554	3:47822543:C:A	3	0.00633871	A	C	0.333754	0.055299	0.00611604	1.54348e-19
3	47824983	chr3:45587837-48708554	3:47824983:C:T	3	0.00792511	T	C	0.329311	0.0561633	0.00615603	7.28786e-20
3	47825648	chr3:45587837-48708554	3:47825648:G:A	3	0.0082303	A	G	0.334314	0.0556189	0.00611276	9.13272e-20
3	47827040	chr3:45587837-48708554	3:47827040:C:T	3	0.00434286	T	C	0.332385	0.0548022	0.00612909	3.84592e-19
3	47829277	chr3:45587837-48708554	3:47829277:G:T	3	0.00969801	T	G	0.313711	0.0582358	0.00631375	2.8721e-20
3	47830741	chr3:45587837-48708554	3:47830741:A:C	3	0.0074704	C	A	0.328379	0.0560146	0.00616163	9.82426e-20
3	47832179	chr3:45587837-48708554	3:47832179:C:G	3	0.0057669	G	C	0.332844	0.0552397	0.00613021	2.0408e-19
3	47838038	chr3:45587837-48708554	3:47838038:G:C	3	0.00622443	C	G	0.33272	0.0553365	0.00612916	1.74181e-19
3	47838941	chr3:45587837-48708554	3:47838941:C:T	3	0.00539943	T	C	0.33202	0.0552033	0.00613304	2.23718e-19
3	47842048	chr3:45587837-48708554	3:47842048:A:G	3	0.00679487	G	A	0.332567	0.0554694	0.00612897	1.42495e-19
3	47843600	chr3:45587837-48708554	3:47843600:A:T	3	0.00667817	T	A	0.332616	0.055446	0.00612896	1.47537e-19
3	47845038	chr3:45587837-48708554	3:47845038:C:CAG	3	0.0124871	CAG	C	0.338416	0.0574371	0.00622212	2.67855e-20
3	47847655	chr3:45587837-48708554	3:47847655:TG:T	3	0.0129634	T	TG	0.342994	0.0569873	0.00618913	3.3335e-20
3	47850169	chr3:45587837-48708554	3:47850169:G:A	3	0.0113304	A	G	0.334678	0.0560439	0.00611067	4.66552e-20
3	47855633	chr3:45587837-48708554	3:47855633:A:G	3	0.0125385	G	A	0.330406	0.0565762	0.00614209	3.22404e-20
3	47856246	chr3:45587837-48708554	3:47856246:A:G	3	0.0091518	G	A	0.33411	0.0558106	0.00611485	7.03882e-20
3	47857082	chr3:45587837-48708554	3:47857082:T:C	3	0.0126491	C	T	0.330386	0.0565909	0.00614235	3.16446e-20
3	47857575	chr3:45587837-48708554	3:47857575:T:C	3	0.00873709	C	T	0.334035	0.0557521	0.00611591	7.80189e-20
3	47858407	chr3:45587837-48708554	3:47858407:TA:T	3	0.0111119	T	TA	0.337003	0.058221	0.00629664	2.32274e-20
3	47858834	chr3:45587837-48708554	3:47858834:C:T	3	0.00687357	T	C	0.33356	0.0554669	0.00612129	1.28914e-19
3	47861575	chr3:45587837-48708554	3:47861575:G:T	3	0.0084873	T	G	0.33475	0.0557208	0.00612186	8.8736e-20
3	47863961	chr3:45587837-48708554	3:47863961:GAGAA:G	3	0.0115928	G	GAGAA	0.342765	0.0568387	0.00618734	4.06631e-20
3	47867727	chr3:45587837-48708554	3:47867727:C:G	3	0.011526	G	C	0.334683	0.0560706	0.0061109	4.49469e-20
3	47868622	chr3:45587837-48708554	3:47868622:C:T	3	0.0121445	T	C	0.334733	0.0561371	0.00611101	4.06912e-20
3	47870222	chr3:45587837-48708554	3:47870222:C:CA	3	0.00600004	CA	C	0.378623	0.0551111	0.00625954	1.31613e-18
3	47871129	chr3:45587837-48708554	3:47871129:A:G	3	0.0113343	G	A	0.334677	0.0560443	0.00611066	4.6623e-20
3	47873722	chr3:45587837-48708554	3:47873722:C:G	3	0.0115153	G	C	0.33468	0.0560659	0.00611068	4.51232e-20
3	47873939	chr3:45587837-48708554	3:47873939:A:T	3	0.0109183	T	A	0.334643	0.0560022	0.00611121	5.00726e-20
3	47875324	chr3:45587837-48708554	3:47875324:A:G	3	0.00905031	G	A	0.334094	0.0558016	0.00611517	7.16638e-20
3	47878031	chr3:45587837-48708554	3:47878031:T:C	3	0.0126137	C	T	0.330388	0.056586	0.00614216	3.1798e-20
3	47878078	chr3:45587837-48708554	3:47878078:G:A	3	0.0114023	A	G	0.334674	0.0560529	0.00611071	4.60469e-20
3	47878589	chr3:45587837-48708554	3:47878589:A:AGAGGCTTATGCTT	3	0.0121203	AGAGGCTTATGCTT	A	0.340301	0.0566593	0.00616209	3.75664e-20
3	47881493	chr3:45587837-48708554	3:47881493:CT:C	3	0.012778	C	CT	0.342424	0.0568277	0.00617844	3.65511e-20
3	47882727	chr3:45587837-48708554	3:47882727:C:T	3	0.010987	T	C	0.32828	0.0554266	0.00605488	5.4853e-20
3	47884239	chr3:45587837-48708554	3:47884239:T:C	3	0.00326345	C	T	0.310773	0.0535581	0.00628444	1.56387e-17
3	47884953	chr3:45587837-48708554	3:47884953:C:T	3	0.00246444	T	C	0.316453	0.0528716	0.00625292	2.77907e-17
3	47886580	chr3:45587837-48708554	3:47886580:G:T	3	0.013535	T	G	0.320371	-0.0569387	0.00616427	2.53746e-20
3	47892164	chr3:45587837-48708554	3:47892164:G:GAC	3	0.000400095	GAC	G	0.308771	-0.0505615	0.00626014	6.65273e-16
3	47892376	chr3:45587837-48708554	3:47892376:C:CCTT	3	0.000397468	CCTT	C	0.310362	-0.0506179	0.00627168	6.97911e-16
3	47892579	chr3:45587837-48708554	3:47892579:G:C	3	0.000537443	C	G	0.312388	-0.0504132	0.00620613	4.5436e-16
3	47900076	chr3:45587837-48708554	3:47900076:G:GGTGT	3	0.00109393	GGTGT	G	0.228108	-0.0694096	0.00736814	4.50091e-21
3	47900703	chr3:45587837-48708554	3:47900703:C:T	3	0.000456075	T	C	0.310212	-0.0500991	0.00619678	6.23161e-16
3	47905570	chr3:45587837-48708554	3:47905570:G:C	3	0.00046672	C	G	0.311203	-0.049789	0.00618149	7.97811e-16
3	47907006	chr3:45587837-48708554	3:47907006:G:GGA	3	0.000436703	GGA	G	0.310561	-0.0503148	0.00620712	5.23239e-16
3	47907719	chr3:45587837-48708554	3:47907719:T:C	3	0.000595426	C	T	0.310938	-0.0506635	0.00618236	2.509e-16
3	47915118	chr3:45587837-48708554	3:47915118:A:G	3	0.000531428	G	A	0.313291	-0.0499947	0.00612746	3.37443e-16
3	47920240	chr3:45587837-48708554	3:47920240:C:T	3	0.000560665	T	C	0.307714	-0.0506912	0.00618626	2.52348e-16
3	47920337	chr3:45587837-48708554	3:47920337:A:ATT	3	0.000532886	ATT	A	0.310173	-0.050503	0.00618769	3.29913e-16
3	47921165	chr3:45587837-48708554	3:47921165:AACC:A	3	0.000578576	A	AACC	0.306511	-0.0510047	0.00621252	2.21208e-16
3	47923297	chr3:45587837-48708554	3:47923297:G:T	3	0.000535525	T	G	0.311495	-0.0502743	0.0061619	3.38065e-16
3	47924317	chr3:45587837-48708554	3:47924317:G:C	3	0.000432066	C	G	0.310895	-0.0499771	0.00616556	5.23842e-16
3	47927282	chr3:45587837-48708554	3:47927282:C:T	3	0.000529574	T	C	0.310632	-0.0504524	0.00617926	3.21959e-16
3	47927484	chr3:45587837-48708554	3:47927484:T:C	3	0.000535904	C	T	0.311827	-0.0502341	0.00615537	3.322e-16
3	47928167	chr3:45587837-48708554	3:47928167:C:T	3	0.000535902	T	C	0.311821	-0.050234	0.0061554	3.32353e-16
3	47928786	chr3:45587837-48708554	3:47928786:T:C	3	0.000537376	C	T	0.311826	-0.0502443	0.00615588	3.29458e-16
3	47929014	chr3:45587837-48708554	3:47929014:T:C	3	0.000525838	C	T	0.311642	-0.0502648	0.00615956	3.33734e-16
3	47929955	chr3:45587837-48708554	3:47929955:C:T	3	0.00057967	T	C	0.308246	-0.0506809	0.00617543	2.27039e-16
3	47930420	chr3:45587837-48708554	3:47930420:C:G	3	0.000449118	G	C	0.310426	-0.0501861	0.00617993	4.6302e-16
3	47931984	chr3:45587837-48708554	3:47931984:C:A	3	0.000544783	A	C	0.311829	-0.0502599	0.00615536	3.20848e-16
3	47932274	chr3:45587837-48708554	3:47932274:C:T	3	0.000537599	T	C	0.311826	-0.0502387	0.00615535	3.30065e-16
3	47935303	chr3:45587837-48708554	3:47935303:G:T	3	0.000539003	T	G	0.311846	-0.0502419	0.00615533	3.28625e-16
3	47937072	chr3:45587837-48708554	3:47937072:T:C	3	0.000544521	C	T	0.311836	-0.0502586	0.00615522	3.20922e-16
3	47938354	chr3:45587837-48708554	3:47938354:G:C	3	0.000436023	C	G	0.311256	-0.0499459	0.00615818	5.04081e-16
3	47939626	chr3:45587837-48708554	3:47939626:G:A	3	0.00059134	A	G	0.309092	-0.0505894	0.0061706	2.43501e-16
3	47943861	chr3:45587837-48708554	3:47943861:T:C	3	0.00060618	C	T	0.309331	-0.0506208	0.00616515	2.19735e-16
3	47944636	chr3:45587837-48708554	3:47944636:AG:A	3	0.00044874	A	AG	0.310822	-0.0501315	0.00617117	4.52898e-16
3	47945817	chr3:45587837-48708554	3:47945817:A:T	3	0.000601937	T	A	0.310001	-0.0506798	0.00616685	2.06776e-16
3	47946708	chr3:45587837-48708554	3:47946708:T:C	3	0.00059576	C	T	0.308464	-0.0507247	0.00617043	2.02488e-16
3	47947181	chr3:45587837-48708554	3:47947181:AC:A	3	0.000575638	A	AC	0.311261	-0.0505078	0.00617174	2.75169e-16
3	47947182	chr3:45587837-48708554	3:47947182:C:T	3	0.000544052	T	C	0.310967	-0.0504593	0.00617194	2.94442e-16
3	47947184	chr3:45587837-48708554	3:47947184:A:T	3	0.000575638	T	A	0.311261	-0.0505078	0.00617174	2.75169e-16
3	47948364	chr3:45587837-48708554	3:47948364:G:T	3	0.000555579	T	G	0.312059	-0.0502826	0.00615032	2.94374e-16
3	47949538	chr3:45587837-48708554	3:47949538:G:GT	3	0.000591599	GT	G	0.307416	-0.0509128	0.00619105	1.97469e-16
3	47953405	chr3:45587837-48708554	3:47953405:A:C	3	0.000586118	C	A	0.312626	-0.0504458	0.00615398	2.45923e-16
3	47953733	chr3:45587837-48708554	3:47953733:C:A	3	0.00060695	A	C	0.309338	-0.0506216	0.00616498	2.19079e-16
3	47956424	chr3:45587837-48708554	3:47956424:C:T	3	0.000482819	T	C	0.312924	-0.0498486	0.00612868	4.16486e-16
3	47956506	chr3:45587837-48708554	3:47956506:T:C	3	0.000598212	C	T	0.30851	-0.0507406	0.00616936	1.95839e-16
3	47958037	chr3:45587837-48708554	3:47958037:G:T	3	0.000600259	T	G	0.309639	-0.0505098	0.00614705	2.08785e-16
3	47959770	chr3:45587837-48708554	3:47959770:A:G	3	0.000561362	G	A	0.3121	-0.0503287	0.00614959	2.7441e-16
3	47960511	chr3:45587837-48708554	3:47960511:T:A	3	0.000601093	A	T	0.308541	-0.0507603	0.00616876	1.89409e-16
3	47961406	chr3:45587837-48708554	3:47961406:TTTG:T	3	0.000538008	T	TTTG	0.312038	-0.0505353	0.00618233	2.9792e-16
3	47964055	chr3:45587837-48708554	3:47964055:TA:T	3	0.000637344	T	TA	0.307042	-0.0524925	0.00636928	1.70059e-16
3	47966306	chr3:45587837-48708554	3:47966306:A:AT	3	0.000526546	AT	A	0.309943	-0.0520851	0.00632152	1.73181e-16
3	47966449	chr3:45587837-48708554	3:47966449:C:T	3	0.000385731	T	C	0.31016	-0.0491316	0.00617805	1.826e-15
3	47970109	chr3:45587837-48708554	3:47970109:C:T	3	0.000471044	T	C	0.311394	-0.0502185	0.00616513	3.77485e-16
3	47971448	chr3:45587837-48708554	3:47971448:A:G	3	0.000437232	G	A	0.311604	-0.0501138	0.00616572	4.37119e-16
3	47971965	chr3:45587837-48708554	3:47971965:C:A	3	0.000497652	A	C	0.310214	-0.0506026	0.00619261	3.04719e-16
3	47975247	chr3:45587837-48708554	3:47975247:C:T	3	0.000519954	T	C	0.311881	-0.0504092	0.0061666	2.96961e-16
3	47980306	chr3:45587837-48708554	3:47980306:A:G	3	0.000516504	G	A	0.311681	-0.0505535	0.00617954	2.81968e-16
3	47981199	chr3:45587837-48708554	3:47981199:GT:G	3	0.000610153	G	GT	0.336909	-0.0539267	0.00653997	1.64172e-16
3	47984824	chr3:45587837-48708554	3:47984824:A:G	3	0.000510204	G	A	0.311691	-0.0505318	0.00617941	2.89935e-16
3	47985732	chr3:45587837-48708554	3:47985732:G:A	3	0.000476702	A	G	0.312775	-0.0500297	0.0061872	6.16595e-16
3	47986392	chr3:45587837-48708554	3:47986392:C:T	3	0.000470425	T	C	0.311885	-0.0501433	0.00619302	5.64547e-16
3	47991379	chr3:45587837-48708554	3:47991379:CA:C	3	0.000506573	C	CA	0.309724	-0.0509904	0.00622252	2.51652e-16
3	47993149	chr3:45587837-48708554	3:47993149:T:G	3	0.000558218	G	T	0.308939	-0.0512288	0.00623258	2.04315e-16
3	47993433	chr3:45587837-48708554	3:47993433:T:A	3	0.000506573	A	T	0.309724	-0.0509904	0.00622252	2.51652e-16
3	47997826	chr3:45587837-48708554	3:47997826:CAA:C	3	0.000604594	C	CAA	0.307012	-0.051477	0.00623809	1.55704e-16
3	48005673	chr3:45587837-48708554	3:48005673:A:C	3	0.000389652	C	A	0.323665	-0.0510012	0.00620582	2.06443e-16
3	48019232	chr3:45587837-48708554	3:48019232:A:G	3	0.000453648	G	A	0.33503	0.0514461	0.00622448	1.3954e-16
3	48019258	chr3:45587837-48708554	3:48019258:A:G	3	0.00045119	G	A	0.335065	0.0514381	0.00622467	1.41351e-16
3	48021018	chr3:45587837-48708554	3:48021018:G:A	3	0.00040735	A	G	0.335529	0.0511455	0.00621926	1.97288e-16
3	48022707	chr3:45587837-48708554	3:48022707:T:C	3	0.000393946	C	T	0.335496	0.0510902	0.00621922	2.12373e-16
3	48024629	chr3:45587837-48708554	3:48024629:A:T	3	0.000384527	T	A	0.33549	0.0510504	0.00621912	2.23769e-16
3	48027832	chr3:45587837-48708554	3:48027832:G:T	3	0.000427457	T	G	0.33063	0.0515871	0.00624067	1.38197e-16
3	48027851	chr3:45587837-48708554	3:48027851:G:T	3	0.00039018	T	G	0.335949	0.0511269	0.00622129	2.06824e-16
3	48029747	chr3:45587837-48708554	3:48029747:ATT:A	3	0.000384085	A	ATT	0.349264	0.0529944	0.00640062	1.23623e-16
3	48046825	chr3:45587837-48708554	3:48046825:T:TG	3	0.00038626	TG	T	0.344635	0.0532255	0.00641637	1.08343e-16
3	48054553	chr3:45587837-48708554	3:48054553:A:G	3	0.000534899	G	A	0.331056	0.0538153	0.00632374	1.7386e-17
3	48055199	chr3:45587837-48708554	3:48055199:T:TA	3	0.000649634	TA	T	0.469537	0.0633735	0.00745579	1.89758e-17
3	48056409	chr3:45587837-48708554	3:48056409:T:C	3	0.00057735	C	T	0.330164	0.0540285	0.00632477	1.31492e-17
3	48064387	chr3:45587837-48708554	3:48064387:GA:G	3	0.000576193	G	GA	0.346224	0.0539498	0.00643457	5.10035e-17
3	48070261	chr3:45587837-48708554	3:48070261:CA:C	3	0.000783112	C	CA	0.368808	0.0566082	0.00658355	8.08165e-18
3	48071490	chr3:45587837-48708554	3:48071490:T:A	3	0.000457693	A	T	0.371119	0.0540918	0.00649758	8.43918e-17
3	48091748	chr3:45587837-48708554	3:48091748:CA:C	3	0.00144733	C	CA	0.359201	0.0579796	0.00657432	1.15398e-18
3	48099750	chr3:45587837-48708554	3:48099750:G:A	3	0.000379529	A	G	0.333138	0.0517012	0.00627249	1.68616e-16
3	48638801	chr3:45587837-48708554	3:48638801:C:T	1	0.999999	T	C	0.0277112	-0.321999	0.0194291	1.09245e-61
3	48735544	chr3:48708554-50138801	3:48735544:C:T	1	0.994968	T	C	0.0147544	-0.340129	0.0274413	2.78869e-35
3	48914843	chr3:48708554-50138801	3:48914843:A:C	3	0.0826413	C	A	0.00440825	-0.321657	0.048353	2.88602e-11
3	48928691	chr3:48708554-50138801	3:48928691:A:G	3	0.0826413	G	A	0.00440825	-0.321657	0.048353	2.88602e-11
3	49062285	chr3:48708554-50138801	3:49062285:G:A	2	0.206065	A	G	0.00490375	-0.322261	0.0453138	1.14551e-12
3	49161004	chr3:48708554-50138801	3:49161004:C:A	2	0.0655169	A	C	0.00501903	-0.307405	0.0445232	5.04197e-12
3	49247438	chr3:48708554-50138801	3:49247438:C:G	3	0.0373314	G	C	0.00284967	-0.461063	0.0715077	1.13532e-10
3	49378793	chr3:48708554-50138801	3:49378793:A:T	2	0.700193	T	A	0.00611019	-0.321452	0.0449403	8.49767e-13
3	49383875	chr3:48708554-50138801	3:49383875:G:A	3	0.0307364	A	G	0.00457288	-0.300522	0.046182	7.65068e-11
3	49544554	chr3:48708554-50138801	3:49544554:C:T	3	0.076548	T	C	0.00498252	-0.288378	0.0433236	2.80673e-11
3	49616922	chr3:48708554-50138801	3:49616922:G:A	3	0.0300323	A	G	0.00478848	-0.288443	0.0443006	7.46277e-11
3	49619213	chr3:48708554-50138801	3:49619213:C:T	3	0.0755996	T	C	0.00500768	-0.287132	0.0431351	2.80285e-11
3	49635219	chr3:48708554-50138801	3:49635219:G:T	3	0.130017	T	G	0.00513418	-0.285198	0.0422721	1.51217e-11
3	49691434	chr3:48708554-50138801	3:49691434:C:T	3	0.231011	T	C	0.00548854	-0.271627	0.0396776	7.60151e-12
3	49728542	chr3:48708554-50138801	3:49728542:C:T	3	0.106646	T	C	0.00532611	-0.273679	0.0407606	1.88973e-11
3	49772004	chr3:48708554-50138801	3:49772004:G:A	3	0.0652148	A	G	0.00526457	-0.272877	0.0411663	3.38766e-11
3	49816529	chr3:48708554-50138801	3:49816529:G:C	3	0.0302341	C	G	0.00517968	-0.270368	0.0416455	8.46447e-11
3	71771215	chr3:70271215-73271215	3:71771215:T:TG	1	1	TG	T	0.404274	0.0754477	0.00687809	5.36908e-28
3	72396420	chr3:70271215-73271215	3:72396420:C:CAA	2	0.00960269	CAA	C	0.225136	-0.0358456	0.00699577	2.99295e-07
3	72416162	chr3:70271215-73271215	3:72416162:C:T	2	0.0127903	T	C	0.217541	-0.0370493	0.00716794	2.35668e-07
3	72424471	chr3:70271215-73271215	3:72424471:A:G	2	0.0627933	G	A	0.21534	-0.0393312	0.00720948	4.88382e-08
3	72437413	chr3:70271215-73271215	3:72437413:C:T	2	0.0581707	T	C	0.215207	-0.0376966	0.00692159	5.14446e-08
3	72437681	chr3:70271215-73271215	3:72437681:G:A	2	0.0867215	A	G	0.212291	-0.0387696	0.00701961	3.33188e-08
3	72447074	chr3:70271215-73271215	3:72447074:G:A	2	0.110433	A	G	0.214737	-0.0389798	0.00700596	2.63961e-08
3	72453938	chr3:70271215-73271215	3:72453938:C:CT	2	0.0158643	CT	C	0.214594	-0.0376028	0.00720128	1.77313e-07
3	72455273	chr3:70271215-73271215	3:72455273:A:C	2	0.0854632	C	A	0.213342	-0.038922	0.00705318	3.42168e-08
3	72455355	chr3:70271215-73271215	3:72455355:C:T	2	0.0917272	T	C	0.214861	-0.0387982	0.00701711	3.21907e-08
3	72455365	chr3:70271215-73271215	3:72455365:A:G	2	0.100695	G	A	0.215594	-0.038908	0.00701369	2.89888e-08
3	72455447	chr3:70271215-73271215	3:72455447:G:A	2	0.114249	A	G	0.21767	-0.0389892	0.00698362	2.36467e-08
3	72455797	chr3:70271215-73271215	3:72455797:A:C	2	0.0771283	C	A	0.215824	-0.038546	0.00701092	3.8414e-08
3	72462578	chr3:70271215-73271215	3:72462578:T:C	2	0.0807777	C	T	0.21629	-0.0386471	0.00701755	3.64561e-08
3	72494085	chr3:70271215-73271215	3:72494085:G:A	2	0.0510822	A	G	0.217155	-0.0384385	0.00708697	5.83365e-08
3	101084604	chr3:99584604-102584604	3:101084604:T:C	1	0.550761	C	T	0.328151	0.115391	0.00615514	2.04362e-78
3	101136402	chr3:99584604-102584604	3:101136402:G:C	1	0.177014	C	G	0.329993	0.1139	0.00609807	7.47825e-78
3	101242751	chr3:99584604-102584604	3:101242751:A:G	1	0.191782	G	A	0.33243	0.112089	0.00599927	6.70039e-78
3	101267385	chr3:99584604-102584604	3:101267385:T:C	1	0.0804427	C	T	0.330645	0.112567	0.00604	1.61399e-77
3	114612819	chr3:113112819-116112819	3:114612819:T:G	1	0.477098	G	T	0.484089	-0.0934448	0.00596843	2.99847e-55
3	114618833	chr3:113112819-116112819	3:114618833:T:C	1	0.473572	C	T	0.485	-0.0935882	0.00597771	3.01439e-55
3	119190576	chr3:117690576-120690576	3:119190576:A:G	1	0.953616	G	A	0.0276615	0.103308	0.0184995	2.34552e-08
3	128194945	chr3:126880781-131484088	3:128194945:A:G	4	0.0668524	G	A	0.222471	0.083089	0.00742089	4.23545e-29
3	128195814	chr3:126880781-131484088	3:128195814:G:T	4	0.304321	T	G	0.189104	-0.0887851	0.00756187	7.83971e-32
3	128198174	chr3:126880781-131484088	3:128198174:C:G	4	0.104214	G	C	0.194375	-0.0842788	0.00730393	8.40621e-31
3	128199380	chr3:126880781-131484088	3:128199380:G:A	4	0.196706	A	G	0.193669	-0.085257	0.00730438	1.77133e-31
3	128200806	chr3:126880781-131484088	3:128200806:G:A	4	0.150836	A	G	0.194471	-0.0841987	0.00725186	3.63831e-31
3	128201376	chr3:126880781-131484088	3:128201376:C:A	4	0.106413	A	C	0.192705	-0.084499	0.00731004	6.62369e-31
3	128201532	chr3:126880781-131484088	3:128201532:G:A	4	0.0511553	A	G	0.23038	-0.0790652	0.0069562	6.16453e-30
3	128323904	chr3:126880781-131484088	3:128323904:C:T	3	0.369358	T	C	0.0120673	-0.295122	0.0289611	2.19129e-24
3	128332916	chr3:126880781-131484088	3:128332916:C:T	3	0.364965	T	C	0.0124207	-0.29328	0.0288666	2.99571e-24
3	128336411	chr3:126880781-131484088	3:128336411:G:A	3	0.265656	A	G	0.0122089	-0.29259	0.0287475	2.48771e-24
3	128337075	chr3:126880781-131484088	3:128337075:T:A	2	0.0493509	A	T	0.345332	0.0588425	0.00606444	2.93089e-22
3	128338176	chr3:126880781-131484088	3:128338176:T:A	2	0.0211598	A	T	0.3511	0.0576557	0.00600113	7.43533e-22
3	128340110	chr3:126880781-131484088	3:128340110:T:C	2	0.0227621	C	T	0.351274	0.0576624	0.00599898	7.11214e-22
3	128343180	chr3:126880781-131484088	3:128343180:G:A	2	0.064516	A	G	0.351711	0.057974	0.00599407	3.97009e-22
3	128343907	chr3:126880781-131484088	3:128343907:C:T	2	0.0917305	T	C	0.349706	0.0583757	0.00601	2.65155e-22
3	128348014	chr3:126880781-131484088	3:128348014:G:T	2	0.0412283	T	G	0.351863	0.0576347	0.00598256	5.75705e-22
3	128350082	chr3:126880781-131484088	3:128350082:C:T	2	0.0398594	T	C	0.352574	0.0575636	0.00597773	5.99239e-22
3	128350684	chr3:126880781-131484088	3:128350684:C:T	2	0.0512761	T	C	0.355682	0.0571837	0.00592398	4.77859e-22
3	128351054	chr3:126880781-131484088	3:128351054:T:C	2	0.0420029	C	T	0.351862	0.0576431	0.00598264	5.68591e-22
3	128352083	chr3:126880781-131484088	3:128352083:A:T	2	0.0204039	T	A	0.352502	0.0572659	0.0059856	1.09749e-21
3	128355026	chr3:126880781-131484088	3:128355026:G:A	2	0.0290083	A	G	0.35301	0.0576043	0.00599554	7.40798e-22
3	128357765	chr3:126880781-131484088	3:128357765:C:T	2	0.064191	T	C	0.351451	0.0580655	0.00600463	4.03924e-22
3	128360987	chr3:126880781-131484088	3:128360987:G:A	2	0.0644504	A	G	0.351452	0.058067	0.00600461	4.0281e-22
3	128366726	chr3:126880781-131484088	3:128366726:A:C	2	0.0672158	C	A	0.351743	0.0581389	0.00600713	3.72821e-22
3	128369055	chr3:126880781-131484088	3:128369055:C:G	2	0.0226176	G	C	0.351729	0.0583228	0.0060763	8.11895e-22
3	128369104	chr3:126880781-131484088	3:128369104:G:A	2	0.0420829	A	G	0.351315	0.0586148	0.0060774	5.17488e-22
3	128370204	chr3:126880781-131484088	3:128370204:G:C	2	0.017935	C	G	0.354186	0.0599518	0.00607582	5.77032e-23
3	128373556	chr3:126880781-131484088	3:128373556:G:A	2	0.0343517	A	G	0.351284	0.0584931	0.00607697	6.24741e-22
3	128374770	chr3:126880781-131484088	3:128374770:T:C	2	0.03294	C	T	0.350517	0.0585435	0.00608388	6.41062e-22
3	128376014	chr3:126880781-131484088	3:128376014:C:G	2	0.03294	G	C	0.350517	0.0585435	0.00608388	6.41062e-22
3	128376178	chr3:126880781-131484088	3:128376178:C:T	2	0.0299294	T	C	0.350133	0.0585361	0.00608732	6.83912e-22
3	128377313	chr3:126880781-131484088	3:128377313:C:T	2	0.0360803	T	C	0.351343	0.0585618	0.00607669	5.57314e-22
3	128378195	chr3:126880781-131484088	3:128378195:G:A	2	0.0412601	A	G	0.349644	0.0587153	0.00608959	5.31863e-22
3	128380781	chr3:126880781-131484088	3:128380781:G:A	1	1	A	G	0.132263	-0.141746	0.0090777	5.77431e-55
3	137824569	chr3:137059424-140059424	3:137824569:T:G	2	0.0540137	G	T	0.0330495	-0.101469	0.017072	2.78811e-09
3	137825073	chr3:137059424-140059424	3:137825073:C:T	2	0.0582793	T	C	0.032991	-0.101739	0.0170727	2.53536e-09
3	137827367	chr3:137059424-140059424	3:137827367:C:T	2	0.0581651	T	C	0.0329827	-0.101749	0.0170759	2.54367e-09
3	137829041	chr3:137059424-140059424	3:137829041:G:A	2	0.0386525	A	G	0.0321839	-0.101878	0.0173809	4.5867e-09
3	137834506	chr3:137059424-140059424	3:137834506:A:T	2	0.0401874	T	A	0.0314518	-0.103595	0.0176681	4.5344e-09
3	137836916	chr3:137059424-140059424	3:137836916:G:C	2	0.282086	C	G	0.0354241	-0.10887	0.0174951	4.87989e-10
3	137837187	chr3:137059424-140059424	3:137837187:A:G	2	0.219414	G	A	0.0357803	-0.107371	0.0173686	6.33199e-10
3	137840163	chr3:137059424-140059424	3:137840163:C:T	2	0.223892	T	C	0.0357996	-0.1074	0.017361	6.16042e-10
3	138364324	chr3:137059424-140059424	3:138364324:C:T	1	0.00251745	T	C	0.475031	0.0779211	0.0058482	1.67958e-40
3	138365594	chr3:137059424-140059424	3:138365594:C:CT	1	0.00418114	CT	C	0.485369	0.0799371	0.00596893	6.71583e-41
3	138365824	chr3:137059424-140059424	3:138365824:G:A	1	0.00250311	A	G	0.475413	0.0783223	0.00587561	1.54739e-40
3	138366331	chr3:137059424-140059424	3:138366331:A:T	1	0.00248436	T	A	0.475407	0.0783191	0.00587568	1.56207e-40
3	138368962	chr3:137059424-140059424	3:138368962:T:A	1	0.0029276	A	T	0.474669	0.0779703	0.00584654	1.42626e-40
3	138369289	chr3:137059424-140059424	3:138369289:G:GA	1	0.0143681	GA	G	0.484393	0.0830134	0.00621273	1.01065e-40
3	138370286	chr3:137059424-140059424	3:138370286:G:GA	1	0.0113673	GA	G	0.48914	0.0794979	0.00592883	5.37774e-41
3	138370657	chr3:137059424-140059424	3:138370657:G:GA	1	0.00200235	GA	G	0.496184	0.0808794	0.00608603	2.6687e-40
3	138370829	chr3:137059424-140059424	3:138370829:C:T	1	0.00300244	T	C	0.474776	0.0779964	0.0058476	1.38771e-40
3	138371699	chr3:137059424-140059424	3:138371699:C:T	1	0.00338867	T	C	0.473099	0.0772299	0.00577947	9.9747e-41
3	138372052	chr3:137059424-140059424	3:138372052:A:G	1	0.00254995	G	A	0.470199	0.076705	0.00578474	3.95458e-40
3	138376323	chr3:137059424-140059424	3:138376323:T:C	1	0.00493127	C	T	0.473416	0.0773319	0.00577766	7.43533e-41
3	138378354	chr3:137059424-140059424	3:138378354:A:G	1	0.00500759	G	A	0.47094	0.0769612	0.00578217	2.02255e-40
3	138378522	chr3:137059424-140059424	3:138378522:C:T	1	0.00469548	T	C	0.473821	0.0773541	0.00577747	7.01778e-41
3	138378603	chr3:137059424-140059424	3:138378603:A:G	1	0.00490744	G	A	0.47092	0.0769516	0.00578209	2.063e-40
3	138378970	chr3:137059424-140059424	3:138378970:G:C	1	0.0126813	C	G	0.466134	0.07674	0.00570826	3.35429e-41
3	138380069	chr3:137059424-140059424	3:138380069:A:G	1	0.00476103	G	A	0.473635	0.0773665	0.00577762	6.85173e-41
3	138381865	chr3:137059424-140059424	3:138381865:T:C	1	0.0102784	C	T	0.472386	0.0776284	0.00578368	4.49573e-41
3	138383201	chr3:137059424-140059424	3:138383201:C:A	1	0.00242602	A	C	0.471215	0.0768631	0.005807	5.41502e-40
3	138388095	chr3:137059424-140059424	3:138388095:A:C	1	0.00407245	C	A	0.472788	0.0772397	0.0057771	9.05733e-41
3	138388097	chr3:137059424-140059424	3:138388097:T:TA	1	0.00431169	TA	T	0.473978	0.0773824	0.00578164	7.48342e-41
3	138388191	chr3:137059424-140059424	3:138388191:G:C	1	0.0287789	C	G	0.474916	0.0785739	0.00581525	1.33414e-41
3	138388247	chr3:137059424-140059424	3:138388247:T:C	1	0.00477439	C	T	0.470573	0.0769363	0.00578147	2.09701e-40
3	138388575	chr3:137059424-140059424	3:138388575:T:A	1	0.00468531	A	T	0.47046	0.0769127	0.00578033	2.13796e-40
3	138392488	chr3:137059424-140059424	3:138392488:C:G	1	0.00487306	G	C	0.472907	0.0775471	0.00578784	6.18871e-41
3	138396466	chr3:137059424-140059424	3:138396466:C:T	1	0.00324051	T	C	0.473533	0.0772326	0.00578015	1.01205e-40
3	138396661	chr3:137059424-140059424	3:138396661:T:C	1	0.00647229	C	T	0.471871	0.0774278	0.00578263	6.94384e-41
3	138396850	chr3:137059424-140059424	3:138396850:T:C	1	0.00803389	C	T	0.472002	0.0775068	0.0057814	5.55904e-41
3	138400130	chr3:137059424-140059424	3:138400130:T:G	1	0.0032224	G	T	0.4735	0.0772275	0.00577995	1.01812e-40
3	138403390	chr3:137059424-140059424	3:138403390:C:T	1	0.00306216	T	C	0.47367	0.0772029	0.00578009	1.08268e-40
3	138404262	chr3:137059424-140059424	3:138404262:A:AAGAAAG	1	0.00533412	AAGAAAG	A	0.481007	0.0781886	0.00583959	6.9759e-41
3	138404742	chr3:137059424-140059424	3:138404742:A:G	1	0.00464371	G	A	0.472271	0.0772956	0.00581104	2.2683e-40
3	138405597	chr3:137059424-140059424	3:138405597:A:G	1	0.00366911	G	A	0.473086	0.0772432	0.00578068	1.00415e-40
3	138417989	chr3:137059424-140059424	3:138417989:G:A	1	0.00453425	A	G	0.471435	0.077177	0.00578982	1.55346e-40
3	138418082	chr3:137059424-140059424	3:138418082:T:C	1	0.00401609	C	T	0.471318	0.0771306	0.00579073	1.7791e-40
3	138419647	chr3:137059424-140059424	3:138419647:C:G	1	0.00448928	G	C	0.471422	0.0771753	0.00579002	1.56964e-40
3	138420412	chr3:137059424-140059424	3:138420412:G:A	1	0.0039725	A	G	0.471302	0.0771293	0.00579098	1.79846e-40
3	138424217	chr3:137059424-140059424	3:138424217:T:C	1	0.00973126	C	T	0.473217	0.077862	0.00578613	2.81384e-41
3	138424857	chr3:137059424-140059424	3:138424857:C:T	1	0.00401518	T	C	0.471318	0.0771305	0.00579073	1.7791e-40
3	138425657	chr3:137059424-140059424	3:138425657:T:C	1	0.00297972	C	T	0.469844	0.0769134	0.00579386	3.23296e-40
3	138426428	chr3:137059424-140059424	3:138426428:T:C	1	0.00804012	C	T	0.472015	0.0775108	0.00578165	5.55009e-41
3	138426798	chr3:137059424-140059424	3:138426798:C:T	1	0.00804012	T	C	0.472015	0.0775108	0.00578165	5.55009e-41
3	138427135	chr3:137059424-140059424	3:138427135:T:C	1	0.00820896	C	T	0.472487	0.0775685	0.00578104	4.75883e-41
3	138428000	chr3:137059424-140059424	3:138428000:G:T	1	0.00438503	T	G	0.471312	0.0770206	0.00579046	2.27457e-40
3	138428170	chr3:137059424-140059424	3:138428170:GA:G	1	0.00797649	G	GA	0.474982	0.0779557	0.00580901	4.6302e-41
3	138430067	chr3:137059424-140059424	3:138430067:GA:G	1	0.00918065	G	GA	0.473982	0.0778888	0.00580311	4.49987e-41
3	138433568	chr3:137059424-140059424	3:138433568:C:T	1	0.00385353	T	C	0.471521	0.0769642	0.00579091	2.62664e-40
3	138434193	chr3:137059424-140059424	3:138434193:A:G	1	0.00391109	G	A	0.473561	0.0772969	0.00578052	8.81658e-41
3	138435158	chr3:137059424-140059424	3:138435158:T:C	1	0.00783794	C	T	0.472643	0.077542	0.00578089	5.03965e-41
3	138435863	chr3:137059424-140059424	3:138435863:C:T	1	0.0070052	T	C	0.47365	0.0776182	0.0057869	5.09214e-41
3	138436068	chr3:137059424-140059424	3:138436068:T:C	1	0.00337845	C	T	0.471416	0.0768997	0.00579077	3.03599e-40
3	138436374	chr3:137059424-140059424	3:138436374:G:GT	1	0.0114978	GT	G	0.477809	0.0787632	0.00584974	2.53396e-41
3	138436597	chr3:137059424-140059424	3:138436597:A:G	1	0.00329445	G	A	0.474275	0.0773099	0.00578571	1.00554e-40
3	138437063	chr3:137059424-140059424	3:138437063:G:C	1	0.00393646	C	G	0.471453	0.0769657	0.00579032	2.57158e-40
3	138438892	chr3:137059424-140059424	3:138438892:G:A	1	0.00820053	A	G	0.472763	0.0775891	0.00578718	5.49667e-41
3	138439061	chr3:137059424-140059424	3:138439061:C:T	1	0.00335493	T	C	0.474285	0.0773181	0.00578572	9.86734e-41
3	138439926	chr3:137059424-140059424	3:138439926:A:G	1	0.00332498	G	A	0.474275	0.0773123	0.00578559	9.95864e-41
3	138441417	chr3:137059424-140059424	3:138441417:C:T	1	0.00336713	T	C	0.474287	0.0773195	0.0057857	9.82879e-41
3	138441921	chr3:137059424-140059424	3:138441921:A:T	1	0.0082375	T	A	0.472633	0.0776255	0.00578943	5.41751e-41
3	138441928	chr3:137059424-140059424	3:138441928:G:A	1	0.00684725	A	G	0.472482	0.0775629	0.00579065	6.51028e-41
3	138443067	chr3:137059424-140059424	3:138443067:C:T	1	0.00400957	T	C	0.47146	0.0769729	0.00579025	2.52348e-40
3	138444227	chr3:137059424-140059424	3:138444227:G:A	1	0.00444375	A	G	0.470955	0.0770904	0.00579532	2.24802e-40
3	138454416	chr3:137059424-140059424	3:138454416:C:T	1	0.00525049	T	C	0.472951	0.077429	0.00578755	8.07049e-41
3	138454981	chr3:137059424-140059424	3:138454981:T:C	1	0.00649197	C	T	0.472844	0.0775322	0.00578761	6.36063e-41
3	138455427	chr3:137059424-140059424	3:138455427:T:C	1	0.00308706	C	T	0.473562	0.077387	0.00579231	1.03157e-40
3	138456233	chr3:137059424-140059424	3:138456233:T:C	1	0.0023171	C	T	0.4807	0.0783311	0.00587233	1.37246e-40
3	138457406	chr3:137059424-140059424	3:138457406:TA:T	1	0.00300622	T	TA	0.480592	0.0784332	0.00587267	1.09799e-40
3	138458011	chr3:137059424-140059424	3:138458011:T:C	1	0.00309039	C	T	0.471141	0.0768557	0.00579071	3.35429e-40
3	138458263	chr3:137059424-140059424	3:138458263:G:A	1	0.0055455	A	G	0.472801	0.0774598	0.00578775	7.55962e-41
3	138459069	chr3:137059424-140059424	3:138459069:T:C	1	0.00250144	C	T	0.469844	0.0767923	0.0057936	4.23936e-40
3	138460203	chr3:137059424-140059424	3:138460203:G:A	1	0.00502985	A	G	0.474055	0.0775944	0.00580582	9.6917e-41
3	138464925	chr3:137059424-140059424	3:138464925:T:C	1	0.0050012	C	T	0.474645	0.0776567	0.00581146	9.98849e-41
3	138465360	chr3:137059424-140059424	3:138465360:A:G	1	0.00227416	G	A	0.472892	0.0769161	0.00580625	4.68813e-40
3	138466460	chr3:137059424-140059424	3:138466460:G:GT	1	0.00251479	GT	G	0.48015	0.0782872	0.00586649	1.26999e-40
3	138470072	chr3:137059424-140059424	3:138470072:G:A	1	0.0050506	A	G	0.475318	0.0777263	0.00580725	7.46449e-41
3	138470391	chr3:137059424-140059424	3:138470391:C:G	1	0.00503101	G	C	0.47387	0.0775728	0.00580422	9.69617e-41
3	138472335	chr3:137059424-140059424	3:138472335:T:C	1	0.00280673	C	T	0.472449	0.0769835	0.00580379	3.72649e-40
3	138472633	chr3:137059424-140059424	3:138472633:A:G	1	0.00528669	G	A	0.473711	0.0776037	0.00580456	9.12431e-41
3	138474986	chr3:137059424-140059424	3:138474986:T:C	1	0.00302633	C	T	0.472547	0.0770111	0.0058031	3.42531e-40
3	138478544	chr3:137059424-140059424	3:138478544:G:A	1	0.00268664	A	G	0.47244	0.0769713	0.00580431	3.89404e-40
3	138484057	chr3:137059424-140059424	3:138484057:C:G	1	0.00404474	G	C	0.472654	0.077142	0.00580278	2.509e-40
3	138487683	chr3:137059424-140059424	3:138487683:A:G	1	0.00690926	G	A	0.472092	0.0774696	0.00580823	1.39316e-40
3	138489798	chr3:137059424-140059424	3:138489798:C:T	1	0.0068451	T	C	0.474651	0.0777966	0.00580542	5.99101e-41
3	138490161	chr3:137059424-140059424	3:138490161:A:T	1	0.00717625	T	A	0.478535	0.0785941	0.00586506	6.01451e-41
3	138490350	chr3:137059424-140059424	3:138490350:C:T	1	0.00320798	T	C	0.475939	0.0775598	0.00580782	1.11712e-40
3	138491473	chr3:137059424-140059424	3:138491473:T:C	1	0.00313147	C	T	0.476349	0.0776044	0.00581196	1.14472e-40
3	138495219	chr3:137059424-140059424	3:138495219:T:C	1	0.00218041	C	T	0.475837	0.0774403	0.00580991	1.56964e-40
3	138495736	chr3:137059424-140059424	3:138495736:T:A	1	0.00639955	A	T	0.47379	0.0777189	0.00580633	7.37904e-41
3	138495759	chr3:137059424-140059424	3:138495759:T:C	1	0.00313153	C	T	0.472521	0.0770577	0.00580534	3.29382e-40
3	138496948	chr3:137059424-140059424	3:138496948:T:C	1	0.00221161	C	T	0.475831	0.0774468	0.0058099	1.54561e-40
3	138498538	chr3:137059424-140059424	3:138498538:A:ATT	1	0.00271404	ATT	A	0.485116	0.0790704	0.00590924	7.82708e-41
3	138498986	chr3:137059424-140059424	3:138498986:A:G	1	0.00218473	G	A	0.475841	0.0774415	0.00580993	1.56675e-40
3	138499029	chr3:137059424-140059424	3:138499029:C:T	1	0.00319112	T	C	0.472523	0.0770662	0.00580532	3.22849e-40
3	138499181	chr3:137059424-140059424	3:138499181:C:T	1	0.00217801	T	C	0.475839	0.07744	0.00580992	1.57145e-40
3	138500363	chr3:137059424-140059424	3:138500363:T:C	1	0.00663028	C	T	0.473629	0.0777428	0.00580664	7.05018e-41
3	138500512	chr3:137059424-140059424	3:138500512:C:G	1	0.00354716	G	C	0.472444	0.0771177	0.00580509	2.84774e-40
3	138502149	chr3:137059424-140059424	3:138502149:A:G	1	0.00671557	G	A	0.473751	0.077726	0.00580538	7.04855e-41
3	138502247	chr3:137059424-140059424	3:138502247:T:C	1	0.00365251	C	T	0.472828	0.0770859	0.00580237	2.81968e-40
3	138507929	chr3:137059424-140059424	3:138507929:T:A	1	0.00910687	A	T	0.474892	0.0781007	0.00580964	3.37054e-41
3	138508482	chr3:137059424-140059424	3:138508482:T:C	1	0.0199386	C	T	0.474176	0.0783974	0.00580953	1.68229e-41
3	138511189	chr3:137059424-140059424	3:138511189:A:AT	1	0.010125	AT	A	0.477808	0.0784636	0.00584472	4.33311e-41
3	138512493	chr3:137059424-140059424	3:138512493:TTG:T	1	0.00287153	T	TTG	0.479098	0.0780227	0.00584354	1.15372e-40
3	138514661	chr3:137059424-140059424	3:138514661:C:T	1	0.00419971	T	C	0.463832	0.0758497	0.00570848	2.74663e-40
3	138515083	chr3:137059424-140059424	3:138515083:C:T	1	0.00190333	T	C	0.458136	-0.0763865	0.00577679	6.46398e-40
3	138515180	chr3:137059424-140059424	3:138515180:T:G	1	0.00386177	G	T	0.459395	-0.0770519	0.00577864	1.4696e-40
3	138517354	chr3:137059424-140059424	3:138517354:G:T	1	0.00211002	T	G	0.458056	-0.0764383	0.00577669	5.71874e-40
3	138517384	chr3:137059424-140059424	3:138517384:A:G	1	0.00196686	G	A	0.461166	-0.0769649	0.00578436	2.14487e-40
3	138519418	chr3:137059424-140059424	3:138519418:GA:G	1	0.00236156	G	GA	0.457024	-0.0766347	0.00579117	5.65718e-40
3	138521679	chr3:137059424-140059424	3:138521679:G:A	1	0.00247941	A	G	0.458033	-0.0765223	0.0057774	4.81504e-40
3	138525773	chr3:137059424-140059424	3:138525773:G:A	1	0.00395167	A	G	0.459253	-0.0770703	0.00577891	1.42037e-40
3	138527702	chr3:137059424-140059424	3:138527702:T:A	1	0.0019842	A	T	0.458068	-0.0764116	0.00577679	6.10239e-40
3	138530395	chr3:137059424-140059424	3:138530395:G:C	1	0.00237893	C	G	0.459906	-0.0768558	0.00577909	2.34747e-40
3	138540124	chr3:137059424-140059424	3:138540124:C:CA	1	0.00188832	CA	C	0.43965	-0.0794642	0.00598503	3.14051e-40
3	138549960	chr3:137059424-140059424	3:138549960:T:TA	1	0.012524	TA	T	0.454783	-0.0781935	0.0058288	4.93856e-41
3	138550079	chr3:137059424-140059424	3:138550079:A:G	1	0.00599712	G	A	0.457674	-0.0778446	0.00580979	6.13903e-41
3	138552705	chr3:137059424-140059424	3:138552705:G:A	1	0.021955	A	G	0.454485	-0.0776618	0.00578181	3.92103e-41
3	138552809	chr3:137059424-140059424	3:138552809:G:A	1	0.0324327	A	G	0.454619	-0.0778091	0.00578018	2.64058e-41
3	138554297	chr3:137059424-140059424	3:138554297:G:C	1	0.0153433	C	G	0.457998	-0.0780482	0.00578751	1.9002e-41
3	138554852	chr3:137059424-140059424	3:138554852:T:G	1	0.0135783	G	T	0.471433	0.0782058	0.00579947	1.9169e-41
3	138555713	chr3:137059424-140059424	3:138555713:C:A	1	0.00717766	A	C	0.454919	-0.0777366	0.00578805	4.0059e-41
3	138559289	chr3:137059424-140059424	3:138559289:CTT:C	1	0.00793018	C	CTT	0.458498	-0.0779012	0.0058035	4.42486e-41
3	138559424	chr3:137059424-140059424	3:138559424:A:AGTAGCTG	1	0.0327435	AGTAGCTG	A	0.454403	-0.0784769	0.00580004	1.03467e-41
3	138559438	chr3:137059424-140059424	3:138559438:G:T	1	0.0225912	T	G	0.45241	-0.0778634	0.00579654	3.88687e-41
3	138559483	chr3:137059424-140059424	3:138559483:G:A	1	0.0344627	A	G	0.455424	-0.0776372	0.00576504	2.44963e-41
3	138560373	chr3:137059424-140059424	3:138560373:A:G	1	0.0144066	G	A	0.458908	-0.0777928	0.00577104	2.05447e-41
3	138561857	chr3:137059424-140059424	3:138561857:G:A	1	0.0298256	A	G	0.455433	-0.077563	0.00576448	2.86484e-41
3	138562092	chr3:137059424-140059424	3:138562092:A:G	1	0.0114839	G	A	0.459995	-0.0777748	0.00577846	2.70957e-41
3	138562310	chr3:137059424-140059424	3:138562310:A:C	1	0.02402	C	A	0.457636	-0.0778572	0.0057655	1.48115e-41
3	138562535	chr3:137059424-140059424	3:138562535:A:T	1	0.00340413	T	A	0.455588	-0.0772246	0.00578675	1.26532e-40
3	138563645	chr3:137059424-140059424	3:138563645:C:A	1	0.00586469	A	C	0.458676	-0.0760661	0.00571298	1.90371e-40
3	138564626	chr3:137059424-140059424	3:138564626:C:T	1	0.00374827	T	C	0.469244	0.0774383	0.00579914	1.13162e-40
3	138566798	chr3:137059424-140059424	3:138566798:G:A	1	0.00466072	A	G	0.469862	0.0775983	0.00580841	1.04064e-40
3	138567794	chr3:137059424-140059424	3:138567794:G:A	1	0.00638402	A	G	0.469839	0.0780581	0.00582821	6.63132e-41
3	138568591	chr3:137059424-140059424	3:138568591:A:G	1	0.00451893	G	A	0.469252	0.0775415	0.00579973	9.07403e-41
3	138568899	chr3:137059424-140059424	3:138568899:C:T	1	0.00212577	T	C	0.472054	0.0775782	0.00580128	8.74178e-41
3	138570641	chr3:137059424-140059424	3:138570641:G:C	1	0.0063433	C	G	0.468654	0.0776118	0.00579952	7.65773e-41
3	138571126	chr3:137059424-140059424	3:138571126:C:T	1	0.0155119	T	C	0.470026	0.078189	0.00579979	2.01372e-41
3	138571583	chr3:137059424-140059424	3:138571583:A:T	1	0.0108469	T	A	0.470637	0.0781024	0.00580111	2.56921e-41
3	138571998	chr3:137059424-140059424	3:138571998:G:A	1	0.00626266	A	G	0.468664	0.0776056	0.00579949	7.76247e-41
3	138572355	chr3:137059424-140059424	3:138572355:C:T	1	0.00237039	T	C	0.467955	0.0774736	0.00582212	2.11446e-40
3	138573812	chr3:137059424-140059424	3:138573812:T:C	1	0.00206364	C	T	0.467942	0.0774068	0.00582225	2.47514e-40
3	138576233	chr3:137059424-140059424	3:138576233:TTC:T	1	0.00711124	T	TTC	0.467563	0.0791683	0.00588762	3.22478e-41
3	138577711	chr3:137059424-140059424	3:138577711:C:T	1	0.00369046	T	C	0.470712	0.0779943	0.00583717	1.01274e-40
3	138579015	chr3:137059424-140059424	3:138579015:G:A	1	0.003668	A	G	0.46917	0.0778573	0.00582739	1.02754e-40
3	138579790	chr3:137059424-140059424	3:138579790:G:A	1	0.00228344	A	G	0.469439	0.0776825	0.00582745	1.53957e-40
3	150014399	chr3:148514399-151514399	3:150014399:T:G	1	0.994684	G	T	0.154545	-0.263192	0.00773156	5.47016e-254
3	150141584	chr3:148514399-151514399	3:150141584:A:G	2	0.0937833	G	A	0.42134	0.038347	0.00590483	8.34834e-11
3	150146026	chr3:148514399-151514399	3:150146026:A:G	2	0.0557316	G	A	0.420633	0.0387195	0.00591528	5.92243e-11
3	150146482	chr3:148514399-151514399	3:150146482:T:C	2	0.132876	C	T	0.42236	0.0384151	0.00589567	7.22936e-11
3	150148031	chr3:148514399-151514399	3:150148031:C:T	2	0.0837981	T	C	0.420531	0.038311	0.00590533	8.72569e-11
3	150149696	chr3:148514399-151514399	3:150149696:T:C	2	0.0941099	C	T	0.42139	0.0382926	0.00590417	8.83283e-11
3	150151697	chr3:148514399-151514399	3:150151697:A:G	2	0.0377683	G	A	0.421627	0.0377966	0.00589982	1.48994e-10
3	150151918	chr3:148514399-151514399	3:150151918:C:A	2	0.0441389	A	C	0.421533	0.0377913	0.005899	1.49001e-10
3	150152653	chr3:148514399-151514399	3:150152653:ATATT:A	2	0.0471639	A	ATATT	0.419326	0.0381259	0.00592734	1.25759e-10
3	150153702	chr3:148514399-151514399	3:150153702:AG:A	2	0.0801074	A	AG	0.41818	0.0385808	0.00593686	8.11148e-11
3	150155496	chr3:148514399-151514399	3:150155496:G:T	2	0.122983	T	G	0.421438	0.038422	0.00589751	7.2711e-11
3	150158887	chr3:148514399-151514399	3:150158887:A:G	2	0.0825353	G	A	0.420543	0.0383027	0.00590548	8.81658e-11
3	150159767	chr3:148514399-151514399	3:150159767:T:C	2	0.0687475	C	T	0.423575	0.0378706	0.00589018	1.28074e-10
3	150160773	chr3:148514399-151514399	3:150160773:G:A	2	0.0140843	A	G	0.422009	0.0374527	0.00598664	3.94857e-10
3	168710614	chr3:167311235-170311235	3:168710614:C:A	3	0.00649961	A	C	0.0751275	0.0869506	0.0110352	3.28927e-15
3	168785191	chr3:167311235-170311235	3:168785191:T:C	3	0.00947155	C	T	0.0826966	0.0900126	0.0107141	4.41367e-17
3	168811235	chr3:167311235-170311235	3:168811235:A:T	1	0.0920191	T	A	0.435815	-0.0683725	0.00585212	1.55024e-31
3	168814206	chr3:167311235-170311235	3:168814206:G:A	3	0.00945041	A	G	0.0795441	0.0950547	0.0109849	5.00726e-18
3	168822748	chr3:167311235-170311235	3:168822748:G:T	1	0.0168914	T	G	0.401748	-0.068738	0.00592773	4.31718e-31
3	168823124	chr3:167311235-170311235	3:168823124:C:T	1	0.0179677	T	C	0.401963	-0.0687876	0.0059229	3.5051e-31
3	168824165	chr3:167311235-170311235	3:168824165:T:C	1	0.0138678	C	T	0.402627	-0.0686662	0.00592857	5.06991e-31
3	168825911	chr3:167311235-170311235	3:168825911:T:C	1	0.0180199	C	T	0.401871	-0.0687923	0.00592415	3.57355e-31
3	168826881	chr3:167311235-170311235	3:168826881:G:C	1	0.0206139	C	G	0.401287	-0.0688321	0.00592078	3.05774e-31
3	168827252	chr3:167311235-170311235	3:168827252:G:C	1	0.020847	C	G	0.401417	-0.0687761	0.00591728	3.1521e-31
3	168828224	chr3:167311235-170311235	3:168828224:A:G	1	0.0218982	G	A	0.401707	-0.0688546	0.00592285	3.0669e-31
3	168828279	chr3:167311235-170311235	3:168828279:T:C	1	0.15707	C	T	0.448852	-0.0663998	0.00571597	3.39625e-31
3	168828996	chr3:167311235-170311235	3:168828996:C:A	1	0.0237002	A	C	0.401445	-0.0689122	0.0059225	2.71456e-31
3	168830777	chr3:167311235-170311235	3:168830777:G:A	3	0.0966947	A	G	0.0798848	0.100865	0.011017	5.41627e-20
3	168831069	chr3:167311235-170311235	3:168831069:C:T	1	0.0201883	T	C	0.401561	-0.0691366	0.00595428	3.61327e-31
3	168831245	chr3:167311235-170311235	3:168831245:C:CAG	1	0.0197062	CAG	C	0.409632	-0.0700725	0.00604715	4.75883e-31
3	168831430	chr3:167311235-170311235	3:168831430:G:C	1	0.0116481	C	G	0.402153	-0.0687515	0.00595627	8.03526e-31
3	168831816	chr3:167311235-170311235	3:168831816:C:A	1	0.0132903	A	C	0.403343	-0.0689409	0.00595399	5.26987e-31
3	168832107	chr3:167311235-170311235	3:168832107:T:G	1	0.0135932	G	T	0.40333	-0.0689581	0.00595417	5.11564e-31
3	168832663	chr3:167311235-170311235	3:168832663:T:C	1	0.0132675	C	T	0.403345	-0.068939	0.00595394	5.28324e-31
3	168832835	chr3:167311235-170311235	3:168832835:C:T	3	0.0373431	T	C	0.0778241	0.1003	0.0112265	4.10204e-19
3	168836505	chr3:167311235-170311235	3:168836505:G:T	3	0.0967966	T	G	0.0787169	0.102372	0.0111841	5.52205e-20
3	168837736	chr3:167311235-170311235	3:168837736:C:T	1	0.0485015	T	C	0.460132	-0.0673367	0.00586068	1.48833e-30
3	168838408	chr3:167311235-170311235	3:168838408:G:A	1	0.0528267	A	G	0.460347	-0.067414	0.00586269	1.33752e-30
3	168839264	chr3:167311235-170311235	3:168839264:G:A	1	0.0105378	A	G	0.4046	-0.0692502	0.0059997	8.07607e-31
3	168840179	chr3:167311235-170311235	3:168840179:A:G	3	0.0473498	G	A	0.0766748	0.102004	0.0113531	2.59478e-19
3	168841091	chr3:167311235-170311235	3:168841091:ATG:ATGTG	3	0.0211954	ATGTG	ATG	0.0958537	0.102874	0.0112	4.1115e-20
3	168842429	chr3:167311235-170311235	3:168842429:G:T	3	0.101714	T	G	0.0784219	0.10293	0.0112386	5.25533e-20
3	168847861	chr3:167311235-170311235	3:168847861:CATG:C	3	0.125382	C	CATG	0.0814541	0.104511	0.0113032	2.32809e-20
3	168848579	chr3:167311235-170311235	3:168848579:A:G	1	0.0496758	G	A	0.460621	-0.0675737	0.00588144	1.49314e-30
3	168849576	chr3:167311235-170311235	3:168849576:T:C	3	0.0294554	C	T	0.0845996	0.0984481	0.0110267	4.33311e-19
3	168850194	chr3:167311235-170311235	3:168850194:T:G	3	0.0197643	G	T	0.0837704	0.101586	0.0115074	1.0666e-18
3	168850355	chr3:167311235-170311235	3:168850355:C:T	3	0.0178661	T	C	0.08349	0.10148	0.0115097	1.17625e-18
3	168851934	chr3:167311235-170311235	3:168851934:G:A	3	0.0177478	A	G	0.0834641	0.10147	0.0115103	1.19042e-18
3	168853335	chr3:167311235-170311235	3:168853335:A:G	3	0.0531091	G	A	0.0764635	0.105467	0.0118013	4.00313e-19
3	168854925	chr3:167311235-170311235	3:168854925:A:C	3	0.0234047	C	A	0.0771147	0.104584	0.0119538	2.15179e-18
3	168857633	chr3:167311235-170311235	3:168857633:A:G	3	0.0427879	G	A	0.0732273	0.106641	0.0120484	8.66962e-19
3	168857750	chr3:167311235-170311235	3:168857750:TA:T	1	0.0107121	T	TA	0.386038	0.0719869	0.00637889	1.55346e-29
3	168857843	chr3:167311235-170311235	3:168857843:G:GA	3	0.136397	GA	G	0.0749733	0.115985	0.0129822	4.1011e-19
3	168860010	chr3:167311235-170311235	3:168860010:G:A	1	0.288646	A	G	0.467868	-0.070989	0.00610743	3.13473e-31
3	168865555	chr3:167311235-170311235	3:168865555:A:T	3	0.0614888	T	A	0.0882815	0.0922171	0.0112689	2.76121e-16
3	169760765	chr3:167311235-170311235	3:169760765:A:G	2	0.0348544	G	A	0.284886	-0.0341621	0.0065392	1.74912e-07
3	169761723	chr3:167311235-170311235	3:169761723:C:T	2	0.0211381	T	C	0.282463	-0.033591	0.00654911	2.91139e-07
3	169762577	chr3:167311235-170311235	3:169762577:A:G	2	0.0298942	G	A	0.284426	-0.0339472	0.00653822	2.07922e-07
3	169763235	chr3:167311235-170311235	3:169763235:A:C	2	0.00679506	C	A	0.268824	-0.03319	0.00673673	8.3618e-07
3	169763315	chr3:167311235-170311235	3:169763315:T:G	2	0.0223017	G	T	0.28274	-0.0336865	0.00654895	2.69246e-07
3	169768284	chr3:167311235-170311235	3:169768284:T:C	2	0.0144671	C	T	0.280013	-0.0332531	0.00656901	4.1462e-07
3	169769957	chr3:167311235-170311235	3:169769957:G:A	2	0.0154762	A	G	0.280592	-0.0333495	0.00657296	3.90077e-07
3	169771885	chr3:167311235-170311235	3:169771885:T:TTG	2	0.0066658	TTG	T	0.280312	-0.0324751	0.00662787	9.59467e-07
3	169772514	chr3:167311235-170311235	3:169772514:C:T	2	0.0143133	T	C	0.279944	-0.0332416	0.0065693	4.18919e-07
3	169772965	chr3:167311235-170311235	3:169772965:C:T	2	0.0144163	T	C	0.279937	-0.0332523	0.00656946	4.15643e-07
3	169773852	chr3:167311235-170311235	3:169773852:A:G	2	0.0144652	G	A	0.279969	-0.0332555	0.0065695	4.14648e-07
3	169777638	chr3:167311235-170311235	3:169777638:C:G	2	0.0218631	G	C	0.282681	-0.0339564	0.00660692	2.75436e-07
3	169777713	chr3:167311235-170311235	3:169777713:T:A	2	0.0206382	A	T	0.283023	-0.033673	0.0065664	2.92705e-07
3	169777735	chr3:167311235-170311235	3:169777735:A:G	2	0.0152374	G	A	0.282112	-0.0333026	0.00656988	3.99936e-07
3	169777901	chr3:167311235-170311235	3:169777901:A:G	2	0.0165628	G	A	0.283131	-0.0334085	0.00657432	3.74136e-07
3	169778259	chr3:167311235-170311235	3:169778259:C:T	2	0.0126141	T	C	0.27703	-0.0331916	0.00660266	4.98184e-07
3	169778463	chr3:167311235-170311235	3:169778463:G:A	2	0.00809034	A	G	0.274552	-0.0326562	0.00660778	7.72912e-07
3	169779050	chr3:167311235-170311235	3:169779050:G:A	2	0.0134049	A	G	0.27544	-0.0334261	0.0066228	4.48508e-07
3	169779375	chr3:167311235-170311235	3:169779375:G:A	2	0.00936247	A	G	0.275267	-0.0328435	0.00660873	6.70533e-07
3	169780124	chr3:167311235-170311235	3:169780124:A:G	2	0.0449127	G	A	0.286052	-0.0341075	0.00646267	1.30873e-07
3	169784954	chr3:167311235-170311235	3:169784954:A:T	2	0.00933567	T	A	0.277539	-0.0323026	0.00645039	5.50402e-07
3	169785660	chr3:167311235-170311235	3:169785660:T:C	2	0.00915991	C	T	0.277543	-0.032277	0.00645029	5.6163e-07
3	169786711	chr3:167311235-170311235	3:169786711:T:C	2	0.00926227	C	T	0.277557	-0.0322914	0.00645027	5.5515e-07
3	169789316	chr3:167311235-170311235	3:169789316:G:C	2	0.0154037	C	G	0.279271	-0.0330045	0.00646569	3.31566e-07
3	169791061	chr3:167311235-170311235	3:169791061:G:A	2	0.0113447	A	G	0.277714	-0.0325579	0.00645356	4.53659e-07
3	169793312	chr3:167311235-170311235	3:169793312:G:A	2	0.00947342	A	G	0.282817	-0.0316376	0.00631495	5.44402e-07
3	169797935	chr3:167311235-170311235	3:169797935:G:A	2	0.0148254	A	G	0.275901	-0.033341	0.00653347	3.3411e-07
3	169798087	chr3:167311235-170311235	3:169798087:G:C	2	0.0147422	C	G	0.276647	-0.0333398	0.0065375	3.4004e-07
3	169798751	chr3:167311235-170311235	3:169798751:T:C	2	0.0161201	C	T	0.276717	-0.0335447	0.00654627	2.98738e-07
3	169801009	chr3:167311235-170311235	3:169801009:G:A	2	0.0161664	A	G	0.275452	-0.0335571	0.00653641	2.83844e-07
3	169802930	chr3:167311235-170311235	3:169802930:G:T	2	0.0669737	T	G	0.286639	-0.0347747	0.00644666	6.88208e-08
3	169809574	chr3:167311235-170311235	3:169809574:AAGC:A	2	0.01302	A	AAGC	0.275405	-0.0328557	0.00646684	3.76175e-07
3	169817867	chr3:167311235-170311235	3:169817867:C:T	2	0.0133517	T	C	0.280132	-0.0328521	0.00644114	3.39016e-07
3	169825007	chr3:167311235-170311235	3:169825007:T:TA	2	0.0153197	TA	T	0.278279	-0.033147	0.00647238	3.03438e-07
3	169825476	chr3:167311235-170311235	3:169825476:T:TCA	2	0.0140172	TCA	T	0.278504	-0.0329848	0.00646826	3.40573e-07
3	169827153	chr3:167311235-170311235	3:169827153:G:A	2	0.0135597	A	G	0.280258	-0.0328695	0.00644087	3.33841e-07
3	169829868	chr3:167311235-170311235	3:169829868:T:C	2	0.0137851	C	T	0.281092	-0.0328994	0.00644187	3.27107e-07
3	169830182	chr3:167311235-170311235	3:169830182:TA:T	2	0.0111097	T	TA	0.280776	-0.0333188	0.00659251	4.32584e-07
3	169832116	chr3:167311235-170311235	3:169832116:C:T	2	0.0133232	T	C	0.280642	-0.0328186	0.00643715	3.42681e-07
3	169843168	chr3:167311235-170311235	3:169843168:T:C	2	0.0118352	C	T	0.277385	-0.0325978	0.006416	3.76036e-07
3	169847654	chr3:167311235-170311235	3:169847654:A:T	2	0.0128002	T	A	0.277135	-0.032741	0.00642199	3.42799e-07
3	169867260	chr3:167311235-170311235	3:169867260:A:C	2	0.0139733	C	A	0.283345	-0.032756	0.00639582	3.03166e-07
3	169868019	chr3:167311235-170311235	3:169868019:C:T	2	0.0139733	T	C	0.283345	-0.032756	0.00639582	3.03166e-07
3	169869531	chr3:167311235-170311235	3:169869531:G:C	2	0.0244437	C	G	0.283814	-0.0334001	0.00639211	1.73968e-07
3	169871327	chr3:167311235-170311235	3:169871327:G:A	2	0.0108768	A	G	0.278625	-0.0324192	0.00638176	3.77485e-07
3	169871468	chr3:167311235-170311235	3:169871468:G:A	2	0.0171998	A	G	0.28341	-0.0329937	0.00639398	2.46791e-07
3	169877827	chr3:167311235-170311235	3:169877827:G:A	2	0.010294	A	G	0.281387	-0.0320529	0.00632515	4.03005e-07
3	169880661	chr3:167311235-170311235	3:169880661:T:C	2	0.0117965	C	T	0.278766	-0.0325059	0.00638192	3.51649e-07
3	169880772	chr3:167311235-170311235	3:169880772:TCTC:T	2	0.0202563	T	TCTC	0.280255	-0.033348	0.00639962	1.87897e-07
3	169881373	chr3:167311235-170311235	3:169881373:G:A	2	0.0171919	A	G	0.28341	-0.0329931	0.00639398	2.46922e-07
3	169885538	chr3:167311235-170311235	3:169885538:G:T	2	0.0204867	T	G	0.279918	-0.0337756	0.00649953	2.0295e-07
3	169887114	chr3:167311235-170311235	3:169887114:A:G	2	0.0173122	G	A	0.282462	-0.0333304	0.00646127	2.4896e-07
3	169889764	chr3:167311235-170311235	3:169889764:C:A	2	0.0195441	A	C	0.282293	-0.0334804	0.0064602	2.18862e-07
3	169889903	chr3:167311235-170311235	3:169889903:C:T	2	0.0183669	T	C	0.282383	-0.0334023	0.00646057	2.33868e-07
3	169890162	chr3:167311235-170311235	3:169890162:T:TA	2	0.0192995	TA	T	0.279482	-0.033671	0.00650031	2.22004e-07
3	169892066	chr3:167311235-170311235	3:169892066:A:T	2	0.0195101	T	A	0.282193	-0.0334841	0.00646134	2.19265e-07
3	169895647	chr3:167311235-170311235	3:169895647:T:TG	2	0.016784	TG	T	0.278166	-0.0338079	0.00655869	2.54068e-07
4	7045070	chr4:5545070-8545070	4:7045070:T:TGCGGCG	1	0.999794	TGCGGCG	T	0.413557	0.0800254	0.0061075	3.17322e-39
4	55395024	chr4:53896322-56896322	4:55395024:A:T	1	0.0488561	T	A	0.220216	-0.0549132	0.00704956	6.72202e-15
4	55395102	chr4:53896322-56896322	4:55395102:T:A	1	0.0499003	A	T	0.220137	-0.0549378	0.00705017	6.57506e-15
4	55395618	chr4:53896322-56896322	4:55395618:A:G	1	0.0563957	G	A	0.221932	-0.0551671	0.00705975	5.52586e-15
4	55396322	chr4:53896322-56896322	4:55396322:A:G	1	0.210753	G	A	0.191809	-0.0616184	0.00770796	1.30497e-15
4	55397518	chr4:53896322-56896322	4:55397518:C:G	1	0.056758	G	C	0.221866	-0.0551326	0.00705561	5.53988e-15
4	55397736	chr4:53896322-56896322	4:55397736:G:C	1	0.0587535	C	G	0.221955	-0.0551474	0.00705315	5.33089e-15
4	55399204	chr4:53896322-56896322	4:55399204:G:T	1	0.0589053	T	G	0.221989	-0.0551479	0.00705302	5.32231e-15
4	55399896	chr4:53896322-56896322	4:55399896:G:A	1	0.0543235	A	G	0.221859	-0.0550974	0.00705638	5.8023e-15
4	55400607	chr4:53896322-56896322	4:55400607:A:G	1	0.0589053	G	A	0.221989	-0.0551479	0.00705302	5.32231e-15
4	55401723	chr4:53896322-56896322	4:55401723:A:G	1	0.0502386	G	A	0.220252	-0.0549566	0.00705189	6.53431e-15
4	55402409	chr4:53896322-56896322	4:55402409:C:G	1	0.099227	G	C	0.218833	-0.0557836	0.00707467	3.1463e-15
4	55405948	chr4:53896322-56896322	4:55405948:A:G	1	0.0547141	G	A	0.220473	-0.0550394	0.00705121	5.91834e-15
4	55406317	chr4:53896322-56896322	4:55406317:C:T	1	0.0537181	T	C	0.220258	-0.0550092	0.00705016	6.06736e-15
4	55407099	chr4:53896322-56896322	4:55407099:T:C	1	0.0468888	C	T	0.220531	-0.0548623	0.00704715	6.96947e-15
4	87985166	chr4:86516514-89516514	4:87985166:C:T	1	0.026689	T	C	0.389701	-0.0424885	0.0059976	1.39798e-12
4	87986395	chr4:86516514-89516514	4:87986395:C:T	1	0.0167987	T	C	0.411986	-0.0418465	0.00595822	2.16671e-12
4	87988508	chr4:86516514-89516514	4:87988508:T:G	1	0.121136	G	T	0.412026	-0.0432117	0.00591816	2.84512e-13
4	87988540	chr4:86516514-89516514	4:87988540:T:C	1	0.0466118	C	T	0.410516	-0.0425031	0.00593053	7.67538e-13
4	87988590	chr4:86516514-89516514	4:87988590:C:T	1	0.0406772	T	C	0.410364	-0.0423804	0.00592951	8.84504e-13
4	87988862	chr4:86516514-89516514	4:87988862:A:G	1	0.123795	G	A	0.411953	-0.0432227	0.00591727	2.78292e-13
4	87996745	chr4:86516514-89516514	4:87996745:G:A	1	0.156682	A	G	0.389588	-0.0436806	0.00595958	2.31047e-13
4	88016514	chr4:86516514-89516514	4:88016514:G:A	1	0.167091	A	G	0.392233	-0.0440176	0.00596589	1.60435e-13
4	88018991	chr4:86516514-89516514	4:88018991:A:G	1	0.116022	G	A	0.390031	-0.0433516	0.00594885	3.16009e-13
4	88022709	chr4:86516514-89516514	4:88022709:C:T	1	0.141644	T	C	0.390133	-0.043549	0.00595365	2.57988e-13
4	103400873	chr4:101948080-107364529	4:103400873:G:C	1	0.0138842	C	G	0.376092	-0.0383738	0.00615515	4.5344e-10
4	103403494	chr4:101948080-107364529	4:103403494:A:G	1	0.0103861	G	A	0.374127	-0.0379117	0.00613778	6.54199e-10
4	103404302	chr4:101948080-107364529	4:103404302:A:G	1	0.0159242	G	A	0.373059	-0.0383413	0.00613561	4.13143e-10
4	103406448	chr4:101948080-107364529	4:103406448:C:T	1	0.0163589	T	C	0.373041	-0.0383678	0.00613538	4.01282e-10
4	103407342	chr4:101948080-107364529	4:103407342:C:T	1	0.0096157	T	C	0.369522	-0.0377507	0.00612896	7.30197e-10
4	103410817	chr4:101948080-107364529	4:103410817:T:A	1	0.0305271	A	T	0.422522	-0.0401567	0.00630726	1.93081e-10
4	103411034	chr4:101948080-107364529	4:103411034:A:T	1	0.00875388	T	A	0.36885	-0.0376865	0.0061346	8.08388e-10
4	103411099	chr4:101948080-107364529	4:103411099:G:A	1	0.00547411	A	G	0.37234	-0.0373307	0.00615121	1.28843e-09
4	103413351	chr4:101948080-107364529	4:103413351:C:T	1	0.00523564	T	C	0.372693	-0.0372352	0.00614229	1.34351e-09
4	103414175	chr4:101948080-107364529	4:103414175:A:G	1	0.0163188	G	A	0.373007	-0.0383691	0.00613602	4.02402e-10
4	103415813	chr4:101948080-107364529	4:103415813:T:C	1	0.0158361	C	T	0.373067	-0.038335	0.0061355	4.15537e-10
4	103415822	chr4:101948080-107364529	4:103415822:A:C	1	0.019438	C	A	0.37092	-0.0384297	0.00612433	3.49824e-10
4	103418957	chr4:101948080-107364529	4:103418957:T:C	1	0.0165515	C	T	0.370598	-0.0382812	0.00612672	4.15088e-10
4	103422154	chr4:101948080-107364529	4:103422154:CATTG:C	1	0.0759777	C	CATTG	0.378064	-0.039431	0.00605125	7.21274e-11
4	103422504	chr4:101948080-107364529	4:103422504:C:G	1	0.0146364	G	C	0.372835	-0.0382706	0.00613846	4.53033e-10
4	103423493	chr4:101948080-107364529	4:103423493:G:T	1	0.0138133	T	G	0.370533	-0.0382224	0.00614056	4.82881e-10
4	103426339	chr4:101948080-107364529	4:103426339:T:C	1	0.0140836	C	T	0.370035	-0.0383245	0.00614867	4.57667e-10
4	103432974	chr4:101948080-107364529	4:103432974:G:A	1	0.0974974	A	G	0.372098	-0.0395853	0.00605017	6.03532e-11
4	103437735	chr4:101948080-107364529	4:103437735:C:CT	1	0.0835537	CT	C	0.373709	-0.0393602	0.00603778	7.07783e-11
4	103438439	chr4:101948080-107364529	4:103438439:A:G	1	0.0519289	G	A	0.377435	-0.0386818	0.00599939	1.13616e-10
4	103439425	chr4:101948080-107364529	4:103439425:C:T	1	0.068826	T	C	0.376815	-0.0389434	0.00599638	8.33297e-11
4	103443569	chr4:101948080-107364529	4:103443569:G:A	1	0.0527149	A	G	0.377367	-0.0386922	0.00599886	1.11908e-10
4	103444698	chr4:101948080-107364529	4:103444698:C:T	1	0.0936969	T	C	0.381388	-0.0384778	0.00588564	6.25317e-11
4	103448080	chr4:101948080-107364529	4:103448080:CGT:C	1	0.143227	C	CGT	0.361711	-0.040445	0.00611591	3.76444e-11
4	103458888	chr4:101948080-107364529	4:103458888:TCA:T	1	0.00339625	T	TCA	0.401271	0.0358574	0.00597201	1.92225e-09
4	103475444	chr4:101948080-107364529	4:103475444:G:T	1	0.0431297	T	G	0.398926	0.0391429	0.00606857	1.11774e-10
4	103504939	chr4:101948080-107364529	4:103504939:TCTC:T	1	0.00313079	T	TCTC	0.383577	-0.0365416	0.00609872	2.07663e-09
4	103504943	chr4:101948080-107364529	4:103504943:C:A	1	0.00313079	A	C	0.383577	-0.0365416	0.00609872	2.07663e-09
4	103504945	chr4:101948080-107364529	4:103504945:A:G	1	0.00313079	G	A	0.383577	-0.0365416	0.00609872	2.07663e-09
4	105864529	chr4:101948080-107364529	4:105864529:ACT:A	2	0.954921	A	ACT	0.0327436	-0.111249	0.0171999	9.92887e-11
4	106064754	chr4:101948080-107364529	4:106064754:C:T	3	0.0461436	T	C	0.125057	0.0510385	0.00886235	8.46019e-09
4	106066293	chr4:101948080-107364529	4:106066293:A:C	3	0.0880137	C	A	0.146887	0.0482782	0.00822005	4.27396e-09
4	106066820	chr4:101948080-107364529	4:106066820:C:G	3	0.08723	G	C	0.14681	0.0480695	0.00819544	4.48043e-09
4	106071597	chr4:101948080-107364529	4:106071597:T:A	3	0.0280367	A	T	0.128744	0.0491441	0.00869979	1.61492e-08
4	106078344	chr4:101948080-107364529	4:106078344:ATAT:A	3	0.0317019	A	ATAT	0.125864	0.0503915	0.00886501	1.31338e-08
4	106084643	chr4:101948080-107364529	4:106084643:G:A	3	0.0293224	A	G	0.12824	0.049254	0.00871338	1.57965e-08
4	106101620	chr4:101948080-107364529	4:106101620:CTTTTAAG:C	3	0.0407051	C	CTTTTAAG	0.121046	0.0525965	0.00903575	5.85208e-09
4	106107109	chr4:101948080-107364529	4:106107109:C:T	3	0.0647047	T	C	0.122611	0.0526316	0.00889181	3.23683e-09
4	106108902	chr4:101948080-107364529	4:106108902:T:C	3	0.0550443	C	T	0.122718	0.0523702	0.00888863	3.81979e-09
4	106115708	chr4:101948080-107364529	4:106115708:A:G	3	0.062084	G	A	0.124091	0.0517357	0.00876078	3.51828e-09
4	106123638	chr4:101948080-107364529	4:106123638:A:T	3	0.0766239	T	A	0.123766	0.0520876	0.00876557	2.81067e-09
4	106125022	chr4:101948080-107364529	4:106125022:A:G	3	0.0796917	G	A	0.123905	0.0521505	0.00875546	2.57953e-09
4	106150555	chr4:101948080-107364529	4:106150555:C:T	3	0.0987462	T	C	0.124022	0.0524101	0.0087488	2.09141e-09
4	106152037	chr4:101948080-107364529	4:106152037:G:A	3	0.0791862	A	G	0.124209	0.0519563	0.00872876	2.64375e-09
4	106196829	chr4:101948080-107364529	4:106196829:T:G	3	0.0883357	G	T	0.127891	0.050611	0.00848192	2.41752e-09
4	120978974	chr4:119488476-122488476	4:120978974:A:G	1	0.0320071	G	A	0.292286	-0.0401615	0.00651207	6.94912e-10
4	120980087	chr4:119488476-122488476	4:120980087:A:G	1	0.0357716	G	A	0.311648	-0.0395347	0.00639485	6.31815e-10
4	120981214	chr4:119488476-122488476	4:120981214:T:C	1	0.036589	C	T	0.311687	-0.0395618	0.00639512	6.16141e-10
4	120983086	chr4:119488476-122488476	4:120983086:GA:G	1	0.0423477	G	GA	0.299595	-0.0405831	0.00652625	5.02123e-10
4	120983259	chr4:119488476-122488476	4:120983259:T:C	1	0.0448132	C	T	0.294198	-0.0402672	0.00646812	4.80043e-10
4	120983499	chr4:119488476-122488476	4:120983499:C:G	1	0.0448132	G	C	0.294198	-0.0402672	0.00646812	4.80043e-10
4	120983954	chr4:119488476-122488476	4:120983954:C:T	1	0.0397869	T	C	0.311571	-0.0395645	0.00638139	5.64677e-10
4	120984077	chr4:119488476-122488476	4:120984077:A:G	1	0.0251451	G	A	0.279467	-0.038884	0.00634989	9.14977e-10
4	120984369	chr4:119488476-122488476	4:120984369:C:T	1	0.0416563	T	C	0.293935	-0.0402111	0.00647691	5.3534e-10
4	120984876	chr4:119488476-122488476	4:120984876:A:G	1	0.03176	G	A	0.30903	-0.0398667	0.00646153	6.83502e-10
4	120986142	chr4:119488476-122488476	4:120986142:C:T	1	0.0397869	T	C	0.311571	-0.0395645	0.00638139	5.64677e-10
4	120988466	chr4:119488476-122488476	4:120988466:A:G	1	0.0451983	G	A	0.325417	-0.0399018	0.00640565	4.68943e-10
4	120988472	chr4:119488476-122488476	4:120988472:T:TC	1	0.0982349	TC	T	0.329603	-0.0409717	0.00643858	1.97242e-10
4	120988476	chr4:119488476-122488476	4:120988476:G:A	1	0.0982349	A	G	0.329603	-0.0409717	0.00643858	1.97242e-10
4	120990081	chr4:119488476-122488476	4:120990081:C:T	1	0.00912136	T	C	0.288284	0.0382321	0.00647322	3.50106e-09
4	120990833	chr4:119488476-122488476	4:120990833:A:T	1	0.00906241	T	A	0.288302	0.0382224	0.00647291	3.52679e-09
4	120991438	chr4:119488476-122488476	4:120991438:G:A	1	0.00748634	A	G	0.269802	0.0386501	0.0065815	4.29181e-09
4	120992204	chr4:119488476-122488476	4:120992204:T:A	1	0.0089476	A	T	0.288493	0.0382159	0.00647416	3.57306e-09
4	120992523	chr4:119488476-122488476	4:120992523:ATACT:A	1	0.0791842	A	ATACT	0.312741	0.0409899	0.00646769	2.33314e-10
4	120996509	chr4:119488476-122488476	4:120996509:TA:T	1	0.0081109	T	TA	0.283776	0.0381608	0.00648994	4.10299e-09
4	120996837	chr4:119488476-122488476	4:120996837:C:T	1	0.0111144	T	C	0.269896	0.0390488	0.00656899	2.77447e-09
4	120998351	chr4:119488476-122488476	4:120998351:T:TA	1	0.0108971	TA	T	0.270332	0.039809	0.00670457	2.89228e-09
4	120999746	chr4:119488476-122488476	4:120999746:T:A	1	0.00775628	A	T	0.26851	0.0388535	0.00661274	4.21464e-09
4	121005634	chr4:119488476-122488476	4:121005634:A:G	1	0.00511712	G	A	0.266166	0.0392812	0.00676909	6.51328e-09
4	121009756	chr4:119488476-122488476	4:121009756:C:CGTGTGTGT	1	0.0148454	CGTGTGTGT	C	0.288268	0.0404235	0.00673885	1.99063e-09
4	121016077	chr4:119488476-122488476	4:121016077:A:T	1	0.00572618	T	A	0.265815	0.0394224	0.00677197	5.83526e-09
4	121019381	chr4:119488476-122488476	4:121019381:G:A	1	0.00619114	A	G	0.266122	0.0395321	0.0067732	5.3293e-09
4	121021524	chr4:119488476-122488476	4:121021524:G:A	1	0.00596916	A	G	0.266724	0.039501	0.00677214	5.44804e-09
4	121021737	chr4:119488476-122488476	4:121021737:C:T	1	0.00600467	T	C	0.266099	0.0394951	0.00677347	5.5143e-09
4	121022438	chr4:119488476-122488476	4:121022438:T:G	1	0.00596916	G	T	0.266724	0.039501	0.00677214	5.44804e-09
4	121023308	chr4:119488476-122488476	4:121023308:AACAC:A	1	0.00267881	A	AACAC	0.277128	0.0386907	0.00683649	1.51873e-08
4	121027710	chr4:119488476-122488476	4:121027710:GT:G	1	0.00682089	G	GT	0.263341	0.040196	0.0068697	4.88056e-09
4	121029013	chr4:119488476-122488476	4:121029013:T:C	1	0.00650248	C	T	0.263393	0.0401304	0.00686859	5.13913e-09
4	121031867	chr4:119488476-122488476	4:121031867:C:G	1	0.00720283	G	C	0.267775	0.0399476	0.00680865	4.43251e-09
4	121044512	chr4:119488476-122488476	4:121044512:T:A	1	0.00793535	A	T	0.267044	0.0402424	0.00684115	4.04343e-09
4	121044882	chr4:119488476-122488476	4:121044882:C:T	1	0.00760695	T	C	0.267046	0.0401906	0.00684139	4.23799e-09
4	121045818	chr4:119488476-122488476	4:121045818:TA:T	1	0.00705915	T	TA	0.26631	0.0403258	0.0068849	4.70912e-09
4	121047100	chr4:119488476-122488476	4:121047100:TAGAG:T	1	0.0112945	T	TAGAG	0.267031	0.0409031	0.00688499	2.83446e-09
4	121050337	chr4:119488476-122488476	4:121050337:A:G	1	0.00761896	G	A	0.267412	0.0401939	0.00683803	4.15269e-09
4	121052319	chr4:119488476-122488476	4:121052319:A:C	1	0.0079068	C	A	0.267038	0.0402378	0.00684114	4.05985e-09
4	121055452	chr4:119488476-122488476	4:121055452:T:G	1	0.00811086	G	T	0.26727	0.0402865	0.00684067	3.87909e-09
4	121064457	chr4:119488476-122488476	4:121064457:A:G	1	0.0034278	G	A	0.297199	0.0352481	0.0064133	3.88293e-08
4	121064722	chr4:119488476-122488476	4:121064722:A:C	1	0.0034148	C	A	0.29718	0.0352418	0.00641302	3.89924e-08
4	121065486	chr4:119488476-122488476	4:121065486:T:C	1	0.00258136	C	T	0.297962	0.0349027	0.00641162	5.21939e-08
4	121094945	chr4:119488476-122488476	4:121094945:T:C	1	0.00260681	C	T	0.301734	0.0337299	0.00620444	5.43626e-08
4	185563223	chr4:184167404-187167404	4:185563223:G:C	1	0.00281736	C	G	0.153917	0.0453674	0.00803969	1.67178e-08
4	185563436	chr4:184167404-187167404	4:185563436:G:A	1	0.0015563	A	G	0.153947	0.0440576	0.00796225	3.14239e-08
4	185563448	chr4:184167404-187167404	4:185563448:C:T	1	0.00157138	T	C	0.153914	0.0440703	0.00796189	3.10957e-08
4	185563469	chr4:184167404-187167404	4:185563469:G:A	1	0.00157939	A	G	0.153916	0.0440781	0.00796191	3.09236e-08
4	185571123	chr4:184167404-187167404	4:185571123:C:T	1	0.00391069	T	C	0.138713	0.0481687	0.0084324	1.11437e-08
4	185571776	chr4:184167404-187167404	4:185571776:C:T	1	0.00309261	T	C	0.132055	0.0490638	0.0086569	1.44814e-08
4	185574415	chr4:184167404-187167404	4:185574415:G:A	1	0.00147863	A	G	0.130121	0.0479321	0.00867503	3.28927e-08
4	185577450	chr4:184167404-187167404	4:185577450:C:T	1	0.00189549	T	C	0.129372	0.0485032	0.00870022	2.47622e-08
4	185579788	chr4:184167404-187167404	4:185579788:G:A	1	0.00269464	A	G	0.128913	0.0489068	0.00866975	1.68986e-08
4	185588045	chr4:184167404-187167404	4:185588045:A:G	1	0.00187701	G	A	0.129262	0.0479517	0.00860374	2.49873e-08
4	185588195	chr4:184167404-187167404	4:185588195:G:A	1	0.00156562	A	G	0.130315	0.0476346	0.00859971	3.04032e-08
4	185589603	chr4:184167404-187167404	4:185589603:C:T	1	0.00323347	T	C	0.127075	0.0485589	0.00855496	1.37788e-08
4	185589782	chr4:184167404-187167404	4:185589782:G:A	1	0.0019111	A	G	0.127246	0.0478668	0.00858354	2.45296e-08
4	185589789	chr4:184167404-187167404	4:185589789:T:C	1	0.00206077	C	T	0.127567	0.0480019	0.00858586	2.26011e-08
4	185589901	chr4:184167404-187167404	4:185589901:C:A	1	0.001885	A	C	0.12712	0.047842	0.00858315	2.49029e-08
4	185589941	chr4:184167404-187167404	4:185589941:C:T	1	0.001885	T	C	0.12712	0.047842	0.00858315	2.49029e-08
4	185589982	chr4:184167404-187167404	4:185589982:G:T	1	0.00188434	T	G	0.127128	0.0478409	0.00858306	2.49138e-08
4	185590141	chr4:184167404-187167404	4:185590141:T:C	1	0.00246261	C	T	0.124744	0.0488888	0.0086917	1.85755e-08
4	185590174	chr4:184167404-187167404	4:185590174:C:T	1	0.0014995	T	C	0.125621	0.0479543	0.00867198	3.2059e-08
4	185590550	chr4:184167404-187167404	4:185590550:G:C	1	0.00188434	C	G	0.127128	0.0478409	0.00858306	2.49138e-08
4	185590656	chr4:184167404-187167404	4:185590656:G:T	1	0.00188925	T	G	0.127123	0.0478474	0.00858345	2.48416e-08
4	185590897	chr4:184167404-187167404	4:185590897:C:A	1	0.00190042	A	C	0.127161	0.0478899	0.00858922	2.467e-08
4	185590950	chr4:184167404-187167404	4:185590950:C:G	1	0.00186026	G	C	0.127157	0.0478563	0.00858942	2.52493e-08
4	185590961	chr4:184167404-187167404	4:185590961:C:T	1	0.00193315	T	C	0.127122	0.0479167	0.00858906	2.4217e-08
4	185590982	chr4:184167404-187167404	4:185590982:A:G	1	0.00193315	G	A	0.127122	0.0479167	0.00858906	2.4217e-08
4	185591053	chr4:184167404-187167404	4:185591053:T:C	1	0.00195501	C	T	0.127127	0.0479338	0.00858886	2.39238e-08
4	185591237	chr4:184167404-187167404	4:185591237:T:G	1	0.00313224	G	T	0.126292	0.0488087	0.00860757	1.4243e-08
4	185591444	chr4:184167404-187167404	4:185591444:C:T	1	0.00194825	T	C	0.127143	0.0479289	0.00858898	2.40138e-08
4	185591481	chr4:184167404-187167404	4:185591481:T:C	1	0.00313224	C	T	0.126292	0.0488087	0.00860757	1.4243e-08
4	185591518	chr4:184167404-187167404	4:185591518:G:T	1	0.00159406	T	G	0.126712	0.0477226	0.00861119	2.99144e-08
4	185591804	chr4:184167404-187167404	4:185591804:G:A	1	0.00197658	A	G	0.127127	0.0479516	0.00858885	2.36401e-08
4	185591930	chr4:184167404-187167404	4:185591930:T:G	1	0.00192594	G	T	0.127157	0.0479111	0.00858914	2.43159e-08
4	185592085	chr4:184167404-187167404	4:185592085:T:C	1	0.00197658	C	T	0.127127	0.0479516	0.00858885	2.36401e-08
4	185592134	chr4:184167404-187167404	4:185592134:GATTAAA:G	1	0.00177779	G	GATTAAA	0.126965	0.047816	0.00859534	2.65143e-08
4	185592515	chr4:184167404-187167404	4:185592515:T:C	1	0.00197658	C	T	0.127127	0.0479516	0.00858885	2.36401e-08
4	185592594	chr4:184167404-187167404	4:185592594:CATT:CATTATT	1	0.00184074	CATTATT	CATT	0.126274	0.048101	0.00863658	2.55547e-08
4	185592750	chr4:184167404-187167404	4:185592750:C:T	1	0.00204899	T	C	0.127112	0.0480213	0.00859082	2.27285e-08
4	185592928	chr4:184167404-187167404	4:185592928:A:G	1	0.00185915	G	A	0.127182	0.0478558	0.00858945	2.5261e-08
4	185593009	chr4:184167404-187167404	4:185593009:A:G	1	0.00238398	G	A	0.12685	0.0484971	0.00863221	1.9301e-08
4	185593044	chr4:184167404-187167404	4:185593044:A:G	1	0.00149122	G	A	0.128213	0.0477689	0.0086399	3.223e-08
4	185593056	chr4:184167404-187167404	4:185593056:T:G	1	0.00510664	G	T	0.129006	0.04951	0.00859496	8.39402e-09
4	185593102	chr4:184167404-187167404	4:185593102:A:G	1	0.00262196	G	A	0.135864	0.0486644	0.00864099	1.78332e-08
4	185593699	chr4:184167404-187167404	4:185593699:G:A	1	0.00276794	A	G	0.134127	0.0474951	0.00841299	1.64759e-08
4	185593718	chr4:184167404-187167404	4:185593718:C:T	1	0.00282589	T	C	0.134155	0.0475289	0.00841322	1.61094e-08
4	185594377	chr4:184167404-187167404	4:185594377:G:A	1	0.00306943	A	G	0.145407	-0.0480102	0.00847763	1.48607e-08
4	185594384	chr4:184167404-187167404	4:185594384:C:T	1	0.00965915	T	C	0.154401	-0.0486774	0.00828469	4.21357e-09
4	185595141	chr4:184167404-187167404	4:185595141:C:G	1	0.00199929	G	C	0.146796	-0.0471857	0.00845183	2.36543e-08
4	185595472	chr4:184167404-187167404	4:185595472:A:G	1	0.00199904	G	A	0.146797	-0.0471855	0.00845183	2.3657e-08
4	185596680	chr4:184167404-187167404	4:185596680:A:G	1	0.00272798	G	A	0.134184	0.047461	0.00841099	1.67371e-08
4	185598404	chr4:184167404-187167404	4:185598404:C:T	1	0.00206546	T	C	0.14904	-0.0470575	0.00842303	2.31334e-08
4	185598594	chr4:184167404-187167404	4:185598594:G:A	1	0.00288923	A	G	0.136217	0.0473624	0.00838088	1.59287e-08
4	185598681	chr4:184167404-187167404	4:185598681:A:G	1	0.00149109	G	A	0.148328	-0.0465417	0.00842393	3.2961e-08
4	185598743	chr4:184167404-187167404	4:185598743:G:A	1	0.00289159	A	G	0.13622	0.0473627	0.00838072	1.59159e-08
4	185598925	chr4:184167404-187167404	4:185598925:C:T	1	0.00289289	T	C	0.13622	0.0473634	0.00838072	1.59074e-08
4	185599489	chr4:184167404-187167404	4:185599489:G:A	1	0.00151576	A	G	0.135587	0.0464606	0.00840109	3.19676e-08
4	185599818	chr4:184167404-187167404	4:185599818:A:G	1	0.00272798	G	A	0.134184	0.047461	0.00841099	1.67371e-08
4	185599839	chr4:184167404-187167404	4:185599839:A:G	1	0.00311969	G	A	0.134338	0.0476674	0.00841032	1.447e-08
4	185599972	chr4:184167404-187167404	4:185599972:G:A	1	0.00234319	A	G	0.146997	-0.0474306	0.0084505	1.99132e-08
4	185599982	chr4:184167404-187167404	4:185599982:AGTTCTTACAGTTCTAAGT:A	1	0.00261403	A	AGTTCTTACAGTTCTAAGT	0.134368	0.0474576	0.00842235	1.75344e-08
4	185600223	chr4:184167404-187167404	4:185600223:A:G	1	0.00280704	G	A	0.134268	0.0475032	0.00841065	1.62345e-08
4	185600733	chr4:184167404-187167404	4:185600733:G:A	1	0.002818	A	G	0.134275	0.0475098	0.00841073	1.61648e-08
4	185600772	chr4:184167404-187167404	4:185600772:T:C	1	0.00162992	C	T	0.134969	0.0465646	0.0083983	2.94741e-08
4	185600930	chr4:184167404-187167404	4:185600930:T:C	1	0.00280704	C	T	0.134268	0.0475032	0.00841065	1.62345e-08
4	185600957	chr4:184167404-187167404	4:185600957:A:T	1	0.00280704	T	A	0.134268	0.0475032	0.00841065	1.62345e-08
4	185601351	chr4:184167404-187167404	4:185601351:AT:A	1	0.00241419	A	AT	0.134084	0.0474073	0.00843583	1.91236e-08
4	185601351	chr4:184167404-187167404	4:185601351:AT:ATT	1	0.00141613	ATT	AT	0.159252	-0.0465224	0.00843181	3.43882e-08
4	185601395	chr4:184167404-187167404	4:185601395:G:A	1	0.00281403	A	G	0.13427	0.0475072	0.00841067	1.61905e-08
4	185601404	chr4:184167404-187167404	4:185601404:C:T	1	0.00281403	T	C	0.13427	0.0475072	0.00841067	1.61905e-08
4	185601499	chr4:184167404-187167404	4:185601499:A:G	1	0.00281403	G	A	0.13427	0.0475072	0.00841067	1.61905e-08
4	185601511	chr4:184167404-187167404	4:185601511:T:G	1	0.00281403	G	T	0.13427	0.0475072	0.00841067	1.61905e-08
4	185601991	chr4:184167404-187167404	4:185601991:G:GT	1	0.00242015	GT	G	0.134298	0.0473366	0.00842258	1.9073e-08
4	185602109	chr4:184167404-187167404	4:185602109:T:C	1	0.00280704	C	T	0.134268	0.0475032	0.00841065	1.62345e-08
4	185602707	chr4:184167404-187167404	4:185602707:G:A	1	0.0016273	A	G	0.134962	0.0465621	0.00839832	2.95264e-08
4	185603000	chr4:184167404-187167404	4:185603000:T:C	1	0.0016273	C	T	0.134962	0.0465621	0.00839832	2.95264e-08
4	185603080	chr4:184167404-187167404	4:185603080:T:C	1	0.00163251	C	T	0.134968	0.0465674	0.00839835	2.94246e-08
4	185604040	chr4:184167404-187167404	4:185604040:C:CA	1	0.00149981	CA	C	0.134525	0.0465824	0.00842502	3.21959e-08
4	185604350	chr4:184167404-187167404	4:185604350:T:C	1	0.00144847	C	T	0.134261	0.0465597	0.00843151	3.3495e-08
4	185604356	chr4:184167404-187167404	4:185604356:G:A	1	0.00331692	A	G	0.149546	-0.0478439	0.00842717	1.36804e-08
4	185604461	chr4:184167404-187167404	4:185604461:G:A	1	0.00270167	A	G	0.133985	0.047597	0.00843749	1.68939e-08
4	185604508	chr4:184167404-187167404	4:185604508:G:A	1	0.00152991	A	G	0.136853	0.0462803	0.00836854	3.19742e-08
4	185604576	chr4:184167404-187167404	4:185604576:CAA:C	1	0.00186067	C	CAA	0.135769	0.0471596	0.00846421	2.52342e-08
4	185604676	chr4:184167404-187167404	4:185604676:T:C	1	0.0016258	C	T	0.134963	0.0465603	0.00839826	2.9557e-08
4	185605154	chr4:184167404-187167404	4:185605154:T:C	1	0.0016259	C	T	0.134963	0.0465604	0.00839826	2.95563e-08
4	185605165	chr4:184167404-187167404	4:185605165:T:TTC	1	0.00149981	TTC	T	0.134525	0.0465824	0.00842502	3.21959e-08
4	185605589	chr4:184167404-187167404	4:185605589:A:G	1	0.00203789	G	A	0.144792	-0.0470987	0.00843034	2.31276e-08
4	185605600	chr4:184167404-187167404	4:185605600:ACT:A	1	0.00173257	A	ACT	0.145802	-0.0469513	0.0084504	2.75867e-08
4	185605676	chr4:184167404-187167404	4:185605676:A:T	1	0.0015515	T	A	0.134922	0.0464644	0.0083939	3.10349e-08
4	185605997	chr4:184167404-187167404	4:185605997:C:A	1	0.00153844	A	C	0.134931	0.0464507	0.00839388	3.13235e-08
4	185607048	chr4:184167404-187167404	4:185607048:T:C	1	0.00156744	C	T	0.134917	0.0464802	0.00839382	3.06945e-08
4	185607311	chr4:184167404-187167404	4:185607311:A:G	1	0.00238594	G	A	0.134107	0.047235	0.00840773	1.9313e-08
4	185607351	chr4:184167404-187167404	4:185607351:T:C	1	0.00156773	C	T	0.134917	0.0464805	0.00839382	3.06888e-08
4	185608591	chr4:184167404-187167404	4:185608591:T:C	1	0.00346919	C	T	0.146767	-0.0479275	0.00842912	1.30095e-08
4	185609463	chr4:184167404-187167404	4:185609463:A:G	1	0.004182	G	A	0.157517	0.0449069	0.00784441	1.03612e-08
4	185609576	chr4:184167404-187167404	4:185609576:T:G	1	0.00315798	G	T	0.167854	-0.0446077	0.00786538	1.41638e-08
4	185610347	chr4:184167404-187167404	4:185610347:G:A	1	0.00240329	A	G	0.158285	0.0440699	0.00783893	1.88834e-08
4	185610486	chr4:184167404-187167404	4:185610486:A:G	1	0.00492371	G	A	0.160037	0.0449208	0.0078085	8.77748e-09
4	185610725	chr4:184167404-187167404	4:185610725:G:GC	1	0.00251022	GC	G	0.172999	-0.0442562	0.00786686	1.84812e-08
4	185610889	chr4:184167404-187167404	4:185610889:C:T	1	0.00365887	T	C	0.168672	-0.0450382	0.00790216	1.20179e-08
4	185610940	chr4:184167404-187167404	4:185610940:C:T	1	0.00219837	T	C	0.168672	-0.0440809	0.00786635	2.09783e-08
4	185611005	chr4:184167404-187167404	4:185611005:G:A	1	0.00231339	A	G	0.160555	0.0438818	0.00781934	2.00046e-08
4	185611092	chr4:184167404-187167404	4:185611092:C:T	1	0.00359786	T	C	0.15749	0.0446841	0.00784362	1.22025e-08
4	185614705	chr4:184167404-187167404	4:185614705:T:C	1	0.00278646	C	T	0.158605	0.044149	0.00781789	1.6311e-08
4	185614810	chr4:184167404-187167404	4:185614810:G:A	1	0.00352702	A	G	0.157413	0.044641	0.00784104	1.24646e-08
4	185614916	chr4:184167404-187167404	4:185614916:T:TTGA	1	0.0035208	TTGA	T	0.15874	0.0446455	0.00784596	1.26856e-08
4	185615532	chr4:184167404-187167404	4:185615532:A:T	1	0.00278264	T	A	0.158606	0.0441471	0.00781791	1.63347e-08
4	185615764	chr4:184167404-187167404	4:185615764:C:A	1	0.00264632	A	C	0.159441	0.0438457	0.00777749	1.72516e-08
4	185615768	chr4:184167404-187167404	4:185615768:T:G	1	0.0027471	G	T	0.158624	0.0441224	0.00781682	1.65611e-08
4	185616167	chr4:184167404-187167404	4:185616167:A:C	1	0.00269394	C	A	0.158958	0.0440899	0.00781605	1.69126e-08
4	185616631	chr4:184167404-187167404	4:185616631:T:C	1	0.00281481	C	T	0.158619	0.044159	0.00781705	1.61321e-08
4	185616814	chr4:184167404-187167404	4:185616814:T:C	1	0.00269394	C	T	0.158958	0.0440899	0.00781605	1.69126e-08
4	185616859	chr4:184167404-187167404	4:185616859:T:C	1	0.00253196	C	T	0.158865	0.044014	0.00781847	1.80747e-08
4	185617525	chr4:184167404-187167404	4:185617525:A:G	1	0.00286534	G	A	0.158457	0.0442057	0.00782064	1.58179e-08
4	185617529	chr4:184167404-187167404	4:185617529:T:C	1	0.00282476	C	T	0.158623	0.0441646	0.00781712	1.60698e-08
4	185617785	chr4:184167404-187167404	4:185617785:C:T	1	0.00284903	T	C	0.158419	0.0442016	0.00782121	1.59045e-08
4	185617846	chr4:184167404-187167404	4:185617846:A:AAT	1	0.00296868	AAT	A	0.158089	0.0443744	0.00784131	1.52212e-08
4	185617852	chr4:184167404-187167404	4:185617852:AT:A	1	0.00296868	A	AT	0.158089	0.0443744	0.00784131	1.52212e-08
4	185617935	chr4:184167404-187167404	4:185617935:A:G	1	0.0027999	G	A	0.15858	0.0441556	0.00781764	1.6214e-08
4	185617999	chr4:184167404-187167404	4:185617999:C:T	1	0.0027999	T	C	0.15858	0.0441556	0.00781764	1.6214e-08
4	185618153	chr4:184167404-187167404	4:185618153:GCCT:G	1	0.00291221	G	GCCT	0.158097	0.0443449	0.00784111	1.55457e-08
4	185618373	chr4:184167404-187167404	4:185618373:C:T	1	0.00270954	T	C	0.158596	0.0441081	0.00781777	1.68058e-08
4	185618689	chr4:184167404-187167404	4:185618689:CTG:C	1	0.00269584	C	CTG	0.158072	0.0442577	0.00784563	1.69009e-08
4	185619281	chr4:184167404-187167404	4:185619281:C:T	1	0.00383346	T	C	0.159048	0.044584	0.00781255	1.15178e-08
4	185619282	chr4:184167404-187167404	4:185619282:A:G	1	0.00383346	G	A	0.159048	0.044584	0.00781255	1.15178e-08
4	185619567	chr4:184167404-187167404	4:185619567:A:T	1	0.0027999	T	A	0.15858	0.0441556	0.00781764	1.6214e-08
4	185619665	chr4:184167404-187167404	4:185619665:C:T	1	0.00280085	T	C	0.15858	0.0441561	0.00781764	1.62073e-08
4	185619967	chr4:184167404-187167404	4:185619967:A:G	1	0.00284674	G	A	0.158567	0.0441827	0.00781813	1.59236e-08
4	185620041	chr4:184167404-187167404	4:185620041:C:CT	1	0.00297566	CT	C	0.158034	0.0443949	0.00784437	1.51845e-08
4	185620113	chr4:184167404-187167404	4:185620113:T:C	1	0.00287211	C	T	0.158562	0.0441976	0.00781842	1.57663e-08
4	185620256	chr4:184167404-187167404	4:185620256:C:T	1	0.00282596	T	C	0.158578	0.0441726	0.00781823	1.60494e-08
4	185620623	chr4:184167404-187167404	4:185620623:G:A	1	0.00284674	A	G	0.158567	0.0441827	0.00781813	1.59236e-08
4	185620751	chr4:184167404-187167404	4:185620751:C:G	1	0.00284674	G	C	0.158567	0.0441827	0.00781813	1.59236e-08
4	185620822	chr4:184167404-187167404	4:185620822:C:CTCTT	1	0.00389189	CTCTT	C	0.144187	0.0479624	0.00840349	1.14689e-08
4	185621026	chr4:184167404-187167404	4:185621026:G:A	1	0.00284674	A	G	0.158567	0.0441827	0.00781813	1.59236e-08
4	185621249	chr4:184167404-187167404	4:185621249:C:T	1	0.00284674	T	C	0.158567	0.0441827	0.00781813	1.59236e-08
4	185621448	chr4:184167404-187167404	4:185621448:T:TAAC	1	0.00297566	TAAC	T	0.158034	0.0443949	0.00784437	1.51845e-08
4	185621454	chr4:184167404-187167404	4:185621454:A:G	1	0.00284674	G	A	0.158567	0.0441827	0.00781813	1.59236e-08
4	185621692	chr4:184167404-187167404	4:185621692:T:C	1	0.00284674	C	T	0.158567	0.0441827	0.00781813	1.59236e-08
4	185622327	chr4:184167404-187167404	4:185622327:A:C	1	0.00286672	C	A	0.158606	0.0441886	0.00781755	1.58143e-08
4	185622402	chr4:184167404-187167404	4:185622402:A:G	1	0.00366002	G	A	0.157257	0.0447138	0.00784429	1.19688e-08
4	185622509	chr4:184167404-187167404	4:185622509:T:C	1	0.00289747	C	T	0.158411	0.044228	0.00782151	1.56146e-08
4	185622959	chr4:184167404-187167404	4:185622959:C:A	1	0.00285495	A	C	0.158567	0.0441869	0.00781813	1.5873e-08
4	185623312	chr4:184167404-187167404	4:185623312:C:T	1	0.00285495	T	C	0.158567	0.0441869	0.00781813	1.5873e-08
4	185623711	chr4:184167404-187167404	4:185623711:TA:T	1	0.00298111	T	TA	0.158029	0.0443988	0.00784459	1.51544e-08
4	185623788	chr4:184167404-187167404	4:185623788:T:C	1	0.00291396	C	T	0.158416	0.0442365	0.00782154	1.55189e-08
4	185623845	chr4:184167404-187167404	4:185623845:A:C	1	0.00285241	C	A	0.158568	0.0441856	0.00781813	1.58884e-08
4	185623917	chr4:184167404-187167404	4:185623917:C:T	1	0.00285495	T	C	0.158567	0.0441869	0.00781813	1.5873e-08
4	185623963	chr4:184167404-187167404	4:185623963:T:C	1	0.00285469	C	T	0.158565	0.0441873	0.00781822	1.58749e-08
4	185623989	chr4:184167404-187167404	4:185623989:G:A	1	0.00285469	A	G	0.158565	0.0441873	0.00781822	1.58749e-08
4	185624047	chr4:184167404-187167404	4:185624047:G:T	1	0.00285495	T	G	0.158567	0.0441869	0.00781813	1.5873e-08
4	185624129	chr4:184167404-187167404	4:185624129:G:C	1	0.00285495	C	G	0.158567	0.0441869	0.00781813	1.5873e-08
4	185624220	chr4:184167404-187167404	4:185624220:T:C	1	0.00290375	C	T	0.158409	0.0442316	0.00782158	1.55787e-08
4	185624238	chr4:184167404-187167404	4:185624238:C:T	1	0.00285407	T	C	0.158565	0.044187	0.00781822	1.58771e-08
4	185624281	chr4:184167404-187167404	4:185624281:A:T	1	0.00285407	T	A	0.158565	0.044187	0.00781822	1.58771e-08
4	185624336	chr4:184167404-187167404	4:185624336:C:T	1	0.00285495	T	C	0.158567	0.0441869	0.00781813	1.5873e-08
4	185625123	chr4:184167404-187167404	4:185625123:TA:T	1	0.00299095	T	TA	0.157992	0.0444134	0.00784632	1.51015e-08
4	185625240	chr4:184167404-187167404	4:185625240:CTT:C	1	0.0035177	C	CTT	0.158231	0.0448754	0.00788675	1.27054e-08
4	185625390	chr4:184167404-187167404	4:185625390:C:T	1	0.00315054	T	C	0.158563	0.0443464	0.00782101	1.42663e-08
4	185625397	chr4:184167404-187167404	4:185625397:T:C	1	0.00288081	C	T	0.158559	0.0442021	0.00781849	1.57181e-08
4	185625737	chr4:184167404-187167404	4:185625737:A:ACCC	1	0.00305808	ACCC	A	0.157851	0.044462	0.00784911	1.47374e-08
4	185626379	chr4:184167404-187167404	4:185626379:A:G	1	0.00288081	G	A	0.158559	0.0442021	0.00781849	1.57181e-08
4	185626511	chr4:184167404-187167404	4:185626511:C:T	1	0.00288316	T	C	0.15856	0.0442033	0.00781849	1.5704e-08
4	185626605	chr4:184167404-187167404	4:185626605:C:G	1	0.00288316	G	C	0.15856	0.0442033	0.00781849	1.5704e-08
4	185626733	chr4:184167404-187167404	4:185626733:TA:TAA	1	0.00289381	TAA	TA	0.160956	0.0444976	0.00786983	1.56571e-08
4	185627132	chr4:184167404-187167404	4:185627132:G:C	1	0.00288316	C	G	0.15856	0.0442033	0.00781849	1.5704e-08
4	185627198	chr4:184167404-187167404	4:185627198:C:T	1	0.00356517	T	C	0.157443	0.0446752	0.0078443	1.232e-08
4	185627262	chr4:184167404-187167404	4:185627262:T:C	1	0.00288316	C	T	0.15856	0.0442033	0.00781849	1.5704e-08
4	185627304	chr4:184167404-187167404	4:185627304:T:TA	1	0.00405129	TA	T	0.157149	0.0450851	0.00788433	1.07582e-08
4	185627416	chr4:184167404-187167404	4:185627416:T:G	1	0.00288316	G	T	0.15856	0.0442033	0.00781849	1.5704e-08
4	185627481	chr4:184167404-187167404	4:185627481:C:T	1	0.00292812	T	C	0.158405	0.044245	0.0078218	1.54373e-08
4	185627746	chr4:184167404-187167404	4:185627746:A:C	1	0.00288538	C	A	0.158559	0.0442046	0.00781852	1.56913e-08
4	185627761	chr4:184167404-187167404	4:185627761:G:A	1	0.00288538	A	G	0.158559	0.0442046	0.00781852	1.56913e-08
4	185628153	chr4:184167404-187167404	4:185628153:T:G	1	0.00219267	G	T	0.15893	0.0437979	0.00781824	2.1188e-08
4	185628405	chr4:184167404-187167404	4:185628405:A:G	1	0.00219105	G	A	0.15893	0.0437968	0.00781824	2.12046e-08
4	185628406	chr4:184167404-187167404	4:185628406:A:G	1	0.00222674	G	A	0.158776	0.0438395	0.00782154	2.08286e-08
4	185628457	chr4:184167404-187167404	4:185628457:A:G	1	0.00222674	G	A	0.158776	0.0438395	0.00782154	2.08286e-08
4	185629169	chr4:184167404-187167404	4:185629169:G:A	1	0.00288081	A	G	0.158559	0.0442021	0.00781849	1.57181e-08
4	185629358	chr4:184167404-187167404	4:185629358:T:C	1	0.00319279	C	T	0.159561	0.0445527	0.00785396	1.40614e-08
4	185629366	chr4:184167404-187167404	4:185629366:G:A	1	0.0031653	A	G	0.159293	0.0445764	0.00785975	1.4157e-08
4	185629688	chr4:184167404-187167404	4:185629688:AAAG:A	1	0.00384693	A	AAAG	0.156685	0.0449471	0.00787264	1.13459e-08
4	185629805	chr4:184167404-187167404	4:185629805:C:A	1	0.00371423	A	C	0.15725	0.0447372	0.00784465	1.17796e-08
4	185630011	chr4:184167404-187167404	4:185630011:T:C	1	0.00287235	C	T	0.15856	0.0441984	0.00781859	1.57678e-08
4	185630025	chr4:184167404-187167404	4:185630025:G:A	1	0.00287235	A	G	0.15856	0.0441984	0.00781859	1.57678e-08
4	185630381	chr4:184167404-187167404	4:185630381:G:A	1	0.00287501	A	G	0.158563	0.0441994	0.00781853	1.57529e-08
4	185630532	chr4:184167404-187167404	4:185630532:T:C	1	0.00285602	C	T	0.15854	0.0441946	0.00781937	1.5865e-08
4	185630598	chr4:184167404-187167404	4:185630598:T:C	1	0.00286582	C	T	0.158544	0.0441998	0.0078194	1.58056e-08
4	185630880	chr4:184167404-187167404	4:185630880:T:C	1	0.00274309	C	T	0.157124	0.0444592	0.0078774	1.66242e-08
4	185630890	chr4:184167404-187167404	4:185630890:T:C	1	0.00274309	C	T	0.157124	0.0444592	0.0078774	1.66242e-08
4	185631338	chr4:184167404-187167404	4:185631338:A:G	1	0.00285602	G	A	0.15854	0.0441946	0.00781937	1.5865e-08
4	185631468	chr4:184167404-187167404	4:185631468:T:C	1	0.00285196	C	T	0.158547	0.0441927	0.0078194	1.58902e-08
4	185631821	chr4:184167404-187167404	4:185631821:C:CA	1	0.00292764	CA	C	0.157926	0.0443995	0.00784938	1.5455e-08
4	185631998	chr4:184167404-187167404	4:185631998:T:C	1	0.00290398	C	T	0.158542	0.0442201	0.00781956	1.5579e-08
4	185632013	chr4:184167404-187167404	4:185632013:G:A	1	0.00290398	A	G	0.158542	0.0442201	0.00781956	1.5579e-08
4	185632019	chr4:184167404-187167404	4:185632019:T:A	1	0.00286234	A	T	0.158922	0.0442137	0.00782232	1.58365e-08
4	185632158	chr4:184167404-187167404	4:185632158:C:T	1	0.00288015	T	C	0.159215	0.0442334	0.00782392	1.57112e-08
4	185632164	chr4:184167404-187167404	4:185632164:T:C	1	0.00294465	C	T	0.158391	0.0442571	0.00782247	1.53419e-08
4	185632478	chr4:184167404-187167404	4:185632478:T:C	1	0.00296467	C	T	0.158721	0.0442531	0.00781997	1.52272e-08
4	185632701	chr4:184167404-187167404	4:185632701:C:T	1	0.00285602	T	C	0.15854	0.0441946	0.00781937	1.5865e-08
4	185632890	chr4:184167404-187167404	4:185632890:T:C	1	0.002943	C	T	0.158391	0.0442561	0.00782244	1.53522e-08
4	185632965	chr4:184167404-187167404	4:185632965:C:T	1	0.00285446	T	C	0.158547	0.0441942	0.00781944	1.58749e-08
4	185633190	chr4:184167404-187167404	4:185633190:G:A	1	0.00285602	A	G	0.15854	0.0441946	0.00781937	1.5865e-08
4	185633546	chr4:184167404-187167404	4:185633546:A:G	1	0.00285602	G	A	0.15854	0.0441946	0.00781937	1.5865e-08
4	185633865	chr4:184167404-187167404	4:185633865:G:A	1	0.00283817	A	G	0.15856	0.0441865	0.00781955	1.59731e-08
4	185634144	chr4:184167404-187167404	4:185634144:T:C	1	0.00283817	C	T	0.15856	0.0441865	0.00781955	1.59731e-08
4	185634218	chr4:184167404-187167404	4:185634218:A:C	1	0.00283817	C	A	0.15856	0.0441865	0.00781955	1.59731e-08
4	185635018	chr4:184167404-187167404	4:185635018:G:C	1	0.00285602	C	G	0.15854	0.0441946	0.00781937	1.5865e-08
4	185635158	chr4:184167404-187167404	4:185635158:C:T	1	0.00267251	T	C	0.159393	0.0438648	0.00777819	1.70585e-08
4	185635159	chr4:184167404-187167404	4:185635159:T:C	1	0.00285602	C	T	0.15854	0.0441946	0.00781937	1.5865e-08
4	185635249	chr4:184167404-187167404	4:185635249:A:G	1	0.00285768	G	A	0.15854	0.0441954	0.00781936	1.58544e-08
4	185635581	chr4:184167404-187167404	4:185635581:G:A	1	0.00286578	A	G	0.158543	0.0441997	0.00781939	1.58067e-08
4	185635834	chr4:184167404-187167404	4:185635834:T:C	1	0.00285768	C	T	0.15854	0.0441954	0.00781936	1.58544e-08
4	185636096	chr4:184167404-187167404	4:185636096:G:C	1	0.00286041	C	G	0.158541	0.0441968	0.00781936	1.5838e-08
4	185636105	chr4:184167404-187167404	4:185636105:T:C	1	0.00285322	C	T	0.158541	0.0441932	0.00781937	1.58818e-08
4	185636280	chr4:184167404-187167404	4:185636280:C:A	1	0.00285031	A	C	0.158541	0.0441917	0.00781937	1.58983e-08
4	185636396	chr4:184167404-187167404	4:185636396:G:A	1	0.00285768	A	G	0.15854	0.0441954	0.00781936	1.58544e-08
4	185636551	chr4:184167404-187167404	4:185636551:C:CA	1	0.00298111	CA	C	0.157878	0.044439	0.00785168	1.51544e-08
4	185636568	chr4:184167404-187167404	4:185636568:G:T	1	0.00280552	T	G	0.158549	0.0441664	0.00781897	1.61741e-08
4	185636649	chr4:184167404-187167404	4:185636649:T:C	1	0.00370634	C	T	0.157235	0.0447384	0.00784537	1.18048e-08
4	185636702	chr4:184167404-187167404	4:185636702:C:G	1	0.00314669	G	C	0.158772	0.0443379	0.00781981	1.4284e-08
4	185637109	chr4:184167404-187167404	4:185637109:C:T	1	0.00283515	T	C	0.158326	0.0443713	0.00785264	1.59989e-08
4	185637381	chr4:184167404-187167404	4:185637381:G:A	1	0.00280514	A	G	0.158549	0.0441662	0.00781897	1.6176e-08
4	185637523	chr4:184167404-187167404	4:185637523:C:T	1	0.00280552	T	C	0.158549	0.0441664	0.00781897	1.61741e-08
4	185637699	chr4:184167404-187167404	4:185637699:A:G	1	0.002606	G	A	0.159394	0.043828	0.00777816	1.75315e-08
4	185637894	chr4:184167404-187167404	4:185637894:C:A	1	0.00281093	A	C	0.158546	0.0441699	0.00781909	1.61406e-08
4	185638231	chr4:184167404-187167404	4:185638231:C:T	1	0.0028117	T	C	0.158546	0.0441703	0.00781909	1.61358e-08
4	185638723	chr4:184167404-187167404	4:185638723:G:A	1	0.00288966	A	G	0.158507	0.0442277	0.00782215	1.56603e-08
4	185638829	chr4:184167404-187167404	4:185638829:T:C	1	0.00288966	C	T	0.158507	0.0442277	0.00782215	1.56603e-08
4	185638900	chr4:184167404-187167404	4:185638900:G:A	1	0.00288966	A	G	0.158507	0.0442277	0.00782215	1.56603e-08
4	185638954	chr4:184167404-187167404	4:185638954:A:G	1	0.00187403	G	A	0.157518	0.0437683	0.00785474	2.51519e-08
4	185639002	chr4:184167404-187167404	4:185639002:A:T	1	0.00292138	T	A	0.157866	0.0444196	0.00785342	1.54864e-08
4	185639078	chr4:184167404-187167404	4:185639078:C:A	1	0.0018157	A	C	0.157479	0.0437191	0.00785435	2.60321e-08
4	185639095	chr4:184167404-187167404	4:185639095:C:T	1	0.0018157	T	C	0.157479	0.0437191	0.00785435	2.60321e-08
4	185639134	chr4:184167404-187167404	4:185639134:A:G	1	0.00187137	G	A	0.15733	0.0437818	0.00785747	2.51837e-08
4	185639192	chr4:184167404-187167404	4:185639192:C:T	1	0.00183745	T	C	0.157461	0.0437371	0.0078544	2.56974e-08
4	185639475	chr4:184167404-187167404	4:185639475:C:T	1	0.00285987	T	C	0.15851	0.0442126	0.00782217	1.58387e-08
4	185639502	chr4:184167404-187167404	4:185639502:T:C	1	0.00285987	C	T	0.15851	0.0442126	0.00782217	1.58387e-08
4	185639525	chr4:184167404-187167404	4:185639525:G:A	1	0.00285987	A	G	0.15851	0.0442126	0.00782217	1.58387e-08
4	185639720	chr4:184167404-187167404	4:185639720:A:C	1	0.00288587	C	A	0.158521	0.0442282	0.00782256	1.56823e-08
4	185639728	chr4:184167404-187167404	4:185639728:T:C	1	0.00288587	C	T	0.158521	0.0442282	0.00782256	1.56823e-08
4	185639742	chr4:184167404-187167404	4:185639742:G:A	1	0.00288587	A	G	0.158521	0.0442282	0.00782256	1.56823e-08
4	185639762	chr4:184167404-187167404	4:185639762:A:G	1	0.00288587	G	A	0.158521	0.0442282	0.00782256	1.56823e-08
4	185639894	chr4:184167404-187167404	4:185639894:A:G	1	0.00289025	G	A	0.158507	0.044228	0.00782215	1.56574e-08
4	185639903	chr4:184167404-187167404	4:185639903:G:C	1	0.00289025	C	G	0.158507	0.044228	0.00782215	1.56574e-08
4	185639961	chr4:184167404-187167404	4:185639961:C:T	1	0.00292095	T	C	0.158505	0.044244	0.00782225	1.54789e-08
4	185640057	chr4:184167404-187167404	4:185640057:C:T	1	0.00181244	T	C	0.157483	0.0437173	0.00785449	2.60807e-08
4	185640216	chr4:184167404-187167404	4:185640216:T:C	1	0.00287026	C	T	0.158481	0.0442227	0.00782294	1.57721e-08
4	185640531	chr4:184167404-187167404	4:185640531:A:G	1	0.00297747	G	A	0.158358	0.044289	0.0078252	1.51562e-08
4	185640648	chr4:184167404-187167404	4:185640648:C:T	1	0.00291069	T	C	0.158504	0.0442389	0.00782226	1.55385e-08
4	185640684	chr4:184167404-187167404	4:185640684:G:A	1	0.00291069	A	G	0.158504	0.0442389	0.00782226	1.55385e-08
4	185640717	chr4:184167404-187167404	4:185640717:C:G	1	0.00293827	G	C	0.158491	0.0442545	0.00782258	1.53794e-08
4	185640773	chr4:184167404-187167404	4:185640773:A:G	1	0.00303067	G	A	0.158501	0.044298	0.0078223	1.4872e-08
4	185640792	chr4:184167404-187167404	4:185640792:T:C	1	0.00302984	C	T	0.158501	0.0442976	0.0078223	1.48761e-08
4	185641326	chr4:184167404-187167404	4:185641326:TTAAC:T	1	0.00394075	T	TTAAC	0.156561	0.0450239	0.0078799	1.10505e-08
4	185641497	chr4:184167404-187167404	4:185641497:G:A	1	0.00288966	A	G	0.158507	0.0442277	0.00782215	1.56603e-08
4	185641711	chr4:184167404-187167404	4:185641711:T:C	1	0.00289575	C	T	0.158389	0.0442481	0.00782511	1.56189e-08
4	185641998	chr4:184167404-187167404	4:185641998:T:G	1	0.00288726	G	T	0.158531	0.0442277	0.00782237	1.56754e-08
4	185642335	chr4:184167404-187167404	4:185642335:T:C	1	0.00297124	C	T	0.158365	0.0442863	0.00782526	1.51904e-08
4	185642577	chr4:184167404-187167404	4:185642577:C:A	1	0.00287269	A	C	0.158512	0.0442194	0.0078222	1.57612e-08
4	185642774	chr4:184167404-187167404	4:185642774:CTAGATT:C	1	0.0030384	C	CTAGATT	0.157729	0.0444917	0.00785595	1.48371e-08
4	185642865	chr4:184167404-187167404	4:185642865:G:T	1	0.0028747	T	G	0.158508	0.0442202	0.00782216	1.57496e-08
4	185642869	chr4:184167404-187167404	4:185642869:C:T	1	0.00288039	T	C	0.158507	0.0442235	0.00782223	1.57148e-08
4	185642943	chr4:184167404-187167404	4:185642943:A:G	1	0.00310641	G	A	0.15806	0.0444133	0.00783635	1.44807e-08
4	185643002	chr4:184167404-187167404	4:185643002:A:C	1	0.00288906	C	A	0.158507	0.0442274	0.00782215	1.56639e-08
4	185643161	chr4:184167404-187167404	4:185643161:A:C	1	0.00294866	C	A	0.157869	0.0444322	0.00785325	1.53313e-08
4	185643223	chr4:184167404-187167404	4:185643223:T:A	1	0.00288966	A	T	0.158507	0.0442277	0.00782215	1.56603e-08
4	185643336	chr4:184167404-187167404	4:185643336:C:T	1	0.00288507	T	C	0.158515	0.0442252	0.0078221	1.56866e-08
4	185643571	chr4:184167404-187167404	4:185643571:T:C	1	0.00288411	C	T	0.158508	0.044225	0.00782216	1.56931e-08
4	185643742	chr4:184167404-187167404	4:185643742:G:C	1	0.00289594	C	G	0.158507	0.0442309	0.00782215	1.56232e-08
4	185643775	chr4:184167404-187167404	4:185643775:G:A	1	0.00289523	A	G	0.158507	0.0442306	0.00782216	1.56286e-08
4	185643862	chr4:184167404-187167404	4:185643862:A:G	1	0.00369191	G	A	0.157469	0.0447905	0.00785841	1.20025e-08
4	185643872	chr4:184167404-187167404	4:185643872:A:AAC	1	0.00471181	AAC	A	0.159392	0.0451508	0.00785886	9.18058e-09
4	185643984	chr4:184167404-187167404	4:185643984:G:A	1	0.00285807	A	G	0.160061	0.0442352	0.00782601	1.58281e-08
4	185644143	chr4:184167404-187167404	4:185644143:G:A	1	0.00288966	A	G	0.158507	0.0442277	0.00782215	1.56603e-08
4	185644417	chr4:184167404-187167404	4:185644417:G:C	1	0.00288966	C	G	0.158507	0.0442277	0.00782215	1.56603e-08
4	185644517	chr4:184167404-187167404	4:185644517:T:G	1	0.00240313	G	T	0.157747	0.044495	0.00791571	1.89749e-08
4	185644661	chr4:184167404-187167404	4:185644661:C:CAT	1	0.00279784	CAT	C	0.156809	0.0450224	0.00796894	1.6069e-08
4	185644813	chr4:184167404-187167404	4:185644813:T:G	1	0.0024044	G	T	0.157748	0.0444958	0.00791571	1.89631e-08
4	185644936	chr4:184167404-187167404	4:185644936:A:G	1	0.00244936	G	A	0.157767	0.0445252	0.00791605	1.85853e-08
4	185645272	chr4:184167404-187167404	4:185645272:C:T	1	0.00280889	T	C	0.156803	0.0450294	0.00796914	1.60004e-08
4	185645292	chr4:184167404-187167404	4:185645292:C:T	1	0.00337804	T	C	0.156595	0.0451629	0.0079417	1.2944e-08
4	185645544	chr4:184167404-187167404	4:185645544:G:GATA	1	0.00280889	GATA	G	0.156803	0.0450294	0.00796914	1.60004e-08
4	185645572	chr4:184167404-187167404	4:185645572:C:T	1	0.00240313	T	C	0.157747	0.044495	0.00791571	1.89749e-08
4	185645783	chr4:184167404-187167404	4:185645783:T:C	1	0.00240313	C	T	0.157747	0.044495	0.00791571	1.89749e-08
4	185646476	chr4:184167404-187167404	4:185646476:C:T	1	0.00240313	T	C	0.157747	0.044495	0.00791571	1.89749e-08
4	185646505	chr4:184167404-187167404	4:185646505:C:G	1	0.0023992	G	C	0.157769	0.0444936	0.0079159	1.90082e-08
4	185646920	chr4:184167404-187167404	4:185646920:C:T	1	0.00239724	T	C	0.157769	0.0444925	0.00791592	1.90248e-08
4	185646962	chr4:184167404-187167404	4:185646962:T:G	1	0.0023992	G	T	0.157769	0.0444936	0.0079159	1.90082e-08
4	185647300	chr4:184167404-187167404	4:185647300:C:A	1	0.00228395	A	C	0.157892	0.0444289	0.00791735	2.0048e-08
4	185647345	chr4:184167404-187167404	4:185647345:G:A	1	0.00228776	A	G	0.157893	0.0444316	0.00791739	2.00115e-08
4	185647395	chr4:184167404-187167404	4:185647395:C:T	1	0.00228185	T	C	0.157892	0.0444277	0.00791738	2.00683e-08
4	185647414	chr4:184167404-187167404	4:185647414:A:G	1	0.00236838	G	A	0.157748	0.0444793	0.00791678	1.92784e-08
4	185647525	chr4:184167404-187167404	4:185647525:G:GA	1	0.00153977	GA	G	0.156136	0.0446994	0.0080741	3.09215e-08
4	185647731	chr4:184167404-187167404	4:185647731:A:G	1	0.00239391	G	A	0.157775	0.0444906	0.00791595	1.90546e-08
4	185647850	chr4:184167404-187167404	4:185647850:A:C	1	0.0023992	C	A	0.157769	0.0444936	0.0079159	1.90082e-08
4	185647902	chr4:184167404-187167404	4:185647902:G:A	1	0.00280923	A	G	0.157387	0.0448051	0.00792998	1.60365e-08
4	185647907	chr4:184167404-187167404	4:185647907:TAA:T	1	0.00361396	T	TAA	0.157465	0.0454182	0.00797177	1.21658e-08
4	185648195	chr4:184167404-187167404	4:185648195:A:G	1	0.00279784	G	A	0.156809	0.0450224	0.00796894	1.6069e-08
4	185648510	chr4:184167404-187167404	4:185648510:G:T	1	0.00281946	T	G	0.157377	0.0448099	0.00792988	1.59728e-08
4	185648610	chr4:184167404-187167404	4:185648610:A:C	1	0.00284429	C	A	0.157373	0.0448241	0.00793009	1.58212e-08
4	185648611	chr4:184167404-187167404	4:185648611:T:C	1	0.00284429	C	T	0.157373	0.0448241	0.00793009	1.58212e-08
4	185648714	chr4:184167404-187167404	4:185648714:T:G	1	0.00281962	G	T	0.157377	0.0448101	0.0079299	1.59717e-08
4	185648868	chr4:184167404-187167404	4:185648868:T:C	1	0.00240274	C	T	0.157768	0.0444961	0.00791595	1.8978e-08
4	185648877	chr4:184167404-187167404	4:185648877:C:T	1	0.00237375	T	C	0.157775	0.0444786	0.00791604	1.92296e-08
4	185648977	chr4:184167404-187167404	4:185648977:C:T	1	0.00239467	T	C	0.15777	0.0444911	0.00791595	1.9048e-08
4	185648997	chr4:184167404-187167404	4:185648997:G:A	1	0.00239467	A	G	0.15777	0.0444911	0.00791595	1.9048e-08
4	185648998	chr4:184167404-187167404	4:185648998:T:C	1	0.00239451	C	T	0.15777	0.044491	0.00791595	1.90485e-08
4	185649431	chr4:184167404-187167404	4:185649431:A:G	1	0.00240208	G	A	0.157769	0.0444955	0.00791592	1.89841e-08
4	185649459	chr4:184167404-187167404	4:185649459:A:G	1	0.00240208	G	A	0.157769	0.0444955	0.00791592	1.89841e-08
4	185649551	chr4:184167404-187167404	4:185649551:A:C	1	0.00240452	C	A	0.157769	0.044497	0.00791592	1.89627e-08
4	185649661	chr4:184167404-187167404	4:185649661:G:T	1	0.00319312	T	G	0.156624	0.0450581	0.00793796	1.37651e-08
4	185649827	chr4:184167404-187167404	4:185649827:C:T	1	0.00255423	T	C	0.157835	0.0445898	0.00791646	1.77574e-08
4	185649878	chr4:184167404-187167404	4:185649878:T:G	1	0.00240137	G	T	0.157768	0.0444953	0.00791596	1.89893e-08
4	185650154	chr4:184167404-187167404	4:185650154:G:A	1	0.0023992	A	G	0.157769	0.0444936	0.0079159	1.90082e-08
4	185650276	chr4:184167404-187167404	4:185650276:C:T	1	0.0023992	T	C	0.157769	0.0444936	0.0079159	1.90082e-08
4	185650458	chr4:184167404-187167404	4:185650458:A:C	1	0.00239635	C	A	0.15777	0.0444919	0.00791591	1.90322e-08
4	185650895	chr4:184167404-187167404	4:185650895:T:G	1	0.0023992	G	T	0.157769	0.0444936	0.0079159	1.90082e-08
4	185650941	chr4:184167404-187167404	4:185650941:A:G	1	0.0023992	G	A	0.157769	0.0444936	0.0079159	1.90082e-08
4	185651056	chr4:184167404-187167404	4:185651056:T:C	1	0.00240667	C	T	0.157768	0.0444984	0.00791593	1.89444e-08
4	185651416	chr4:184167404-187167404	4:185651416:C:T	1	0.00273539	T	C	0.156763	0.0449971	0.00797038	1.64668e-08
4	185651617	chr4:184167404-187167404	4:185651617:A:G	1	0.00279784	G	A	0.156809	0.0450224	0.00796894	1.6069e-08
4	185651638	chr4:184167404-187167404	4:185651638:C:T	1	0.00279784	T	C	0.156809	0.0450224	0.00796894	1.6069e-08
4	185651755	chr4:184167404-187167404	4:185651755:TA:T	1	0.00156084	T	TA	0.16869	-0.0440589	0.00795527	3.05373e-08
4	185652201	chr4:184167404-187167404	4:185652201:G:A	1	0.00156084	A	G	0.16869	-0.0440589	0.00795527	3.05373e-08
4	185652388	chr4:184167404-187167404	4:185652388:C:G	1	0.00147091	G	C	0.167154	-0.043777	0.00792063	3.25829e-08
4	185652830	chr4:184167404-187167404	4:185652830:G:C	1	0.00151936	C	G	0.167684	-0.0438323	0.0079217	3.14449e-08
4	185653568	chr4:184167404-187167404	4:185653568:C:T	1	0.00148881	T	C	0.154441	-0.045348	0.00819573	3.14572e-08
4	185653772	chr4:184167404-187167404	4:185653772:TG:T	1	0.00317034	T	TG	0.143122	0.0471163	0.0082963	1.35329e-08
4	185659470	chr4:184167404-187167404	4:185659470:G:A	1	0.00209326	A	G	0.148563	0.0457419	0.00816913	2.15139e-08
4	185662203	chr4:184167404-187167404	4:185662203:G:A	1	0.00285759	A	G	0.151894	0.04572	0.00808247	1.5433e-08
4	185662611	chr4:184167404-187167404	4:185662611:G:A	1	0.00244218	A	G	0.151999	0.0454719	0.00808059	1.83054e-08
4	185663038	chr4:184167404-187167404	4:185663038:C:T	1	0.00285759	T	C	0.151894	0.04572	0.00808247	1.5433e-08
4	185665055	chr4:184167404-187167404	4:185665055:C:T	1	0.00164555	T	C	0.151084	0.0452318	0.00814459	2.79853e-08
4	185665118	chr4:184167404-187167404	4:185665118:G:A	1	0.00326309	A	G	0.154654	0.0459735	0.00809075	1.32951e-08
4	185666477	chr4:184167404-187167404	4:185666477:A:C	1	0.00704623	C	A	0.169559	0.0450527	0.00772854	5.56276e-09
4	185667404	chr4:184167404-187167404	4:185667404:C:T	1	0.0125611	T	C	0.172509	0.0456962	0.00770073	2.95638e-09
4	185669832	chr4:184167404-187167404	4:185669832:C:G	1	0.00157631	G	C	0.161962	0.0434557	0.00782159	2.76249e-08
4	185669843	chr4:184167404-187167404	4:185669843:A:G	1	0.00380118	G	A	0.160056	0.0447855	0.00782752	1.05563e-08
4	185672745	chr4:184167404-187167404	4:185672745:G:A	1	0.00241077	A	G	0.170474	0.0427102	0.00757117	1.68904e-08
4	185673965	chr4:184167404-187167404	4:185673965:C:T	1	0.00258541	T	C	0.169829	0.042953	0.00759655	1.56506e-08
4	185674050	chr4:184167404-187167404	4:185674050:C:T	1	0.00254758	T	C	0.169551	0.0429823	0.0076054	1.59001e-08
4	185676746	chr4:184167404-187167404	4:185676746:C:CA	1	0.0021138	CA	C	0.169509	0.042834	0.00762604	1.94514e-08
4	185677363	chr4:184167404-187167404	4:185677363:T:C	1	0.00218473	C	T	0.1697	0.0428359	0.00761793	1.87633e-08
4	185679815	chr4:184167404-187167404	4:185679815:G:A	1	0.0021551	A	G	0.167997	0.0431028	0.0076681	1.89797e-08
4	185680563	chr4:184167404-187167404	4:185680563:A:G	1	0.00193444	G	A	0.167957	0.0429954	0.00767675	2.13447e-08
4	185684247	chr4:184167404-187167404	4:185684247:T:C	1	0.00179501	C	T	0.168858	0.0428344	0.00766725	2.31467e-08
4	185689952	chr4:184167404-187167404	4:185689952:G:A	1	0.00242891	A	G	0.167824	0.0436288	0.00773067	1.66525e-08
4	185690331	chr4:184167404-187167404	4:185690331:C:T	1	0.0018292	T	C	0.168289	0.0432109	0.00773018	2.27196e-08
4	185692992	chr4:184167404-187167404	4:185692992:GC:G	1	0.00191361	G	GC	0.167302	0.0434652	0.00776351	2.16028e-08
4	185694776	chr4:184167404-187167404	4:185694776:A:G	1	0.00281631	G	A	0.167061	0.0439042	0.00774142	1.41687e-08
4	185696691	chr4:184167404-187167404	4:185696691:C:T	1	0.00177104	T	C	0.16714	0.0435738	0.00780257	2.3431e-08
4	185698935	chr4:184167404-187167404	4:185698935:A:AAG	1	0.00278986	AAG	A	0.164922	0.0446325	0.0078712	1.42508e-08
4	185699632	chr4:184167404-187167404	4:185699632:C:T	1	0.00209245	T	C	0.180087	-0.0437488	0.0077885	1.94182e-08
4	185699633	chr4:184167404-187167404	4:185699633:G:A	1	0.00162871	A	G	0.166899	0.0435956	0.00782835	2.56313e-08
4	185704199	chr4:184167404-187167404	4:185704199:G:A	1	0.00214286	A	G	0.166658	0.0439957	0.00782686	1.89727e-08
4	185705651	chr4:184167404-187167404	4:185705651:G:A	1	0.00314562	A	G	0.155971	0.0461351	0.00810628	1.26087e-08
5	1102706	chr5:0-2787194	5:1102706:C:T	2	0.0331738	T	C	0.363112	0.0414241	0.00604928	7.50067e-12
5	1102994	chr5:0-2787194	5:1102994:A:G	2	0.0269837	G	A	0.347183	0.0412168	0.00609853	1.39444e-11
5	1103150	chr5:0-2787194	5:1103150:C:T	2	0.0235049	T	C	0.347903	0.041099	0.00609845	1.59221e-11
5	1104938	chr5:0-2787194	5:1104938:C:T	2	0.628693	T	C	0.420476	0.0421298	0.00579423	3.56862e-13
5	1106667	chr5:0-2787194	5:1106667:C:A	2	0.096485	A	C	0.372565	0.0423318	0.00603926	2.39276e-12
5	1107428	chr5:0-2787194	5:1107428:C:A	2	0.0166273	A	C	0.430742	0.0397349	0.00589422	1.56928e-11
5	1113244	chr5:0-2787194	5:1113244:G:T	2	0.0314621	T	G	0.411511	0.0400938	0.00581301	5.30152e-12
5	1113486	chr5:0-2787194	5:1113486:T:G	2	0.0264839	G	T	0.416113	0.0402777	0.00586244	6.39882e-12
5	1113500	chr5:0-2787194	5:1113500:G:A	2	0.0285967	A	G	0.416442	0.040342	0.00586026	5.81969e-12
5	1114822	chr5:0-2787194	5:1114822:G:A	2	0.0217182	A	G	0.416698	0.0401464	0.00586689	7.76247e-12
5	1115115	chr5:0-2787194	5:1115115:C:T	2	0.0183565	T	C	0.416098	0.0401021	0.00588918	9.79716e-12
5	1287194	chr5:0-2787194	5:1287194:G:A	1	0.999536	A	G	0.428192	-0.0472918	0.00613898	1.32373e-14
5	10672100	chr5:9188755-12188755	5:10672100:ATT:A	1	0.00501122	A	ATT	0.248919	0.0457367	0.00692489	3.98382e-11
5	10680547	chr5:9188755-12188755	5:10680547:T:C	1	0.0741516	C	T	0.247583	0.0474986	0.00677504	2.36919e-12
5	10682249	chr5:9188755-12188755	5:10682249:A:G	1	0.00454668	G	A	0.21104	0.0475175	0.00721144	4.42283e-11
5	10682728	chr5:9188755-12188755	5:10682728:G:A	1	0.005452	A	G	0.211778	0.0476839	0.0072059	3.65679e-11
5	10688755	chr5:9188755-12188755	5:10688755:G:C	1	0.108766	C	G	0.247526	0.0481331	0.00681116	1.58562e-12
5	10689070	chr5:9188755-12188755	5:10689070:T:C	1	0.0754374	C	T	0.247391	0.0478126	0.00681728	2.32541e-12
5	10692082	chr5:9188755-12188755	5:10692082:T:C	1	0.00359138	C	T	0.212082	0.0469056	0.00715838	5.65588e-11
5	10699490	chr5:9188755-12188755	5:10699490:A:G	1	0.00581184	G	A	0.21276	0.0469969	0.00709136	3.41743e-11
5	10704622	chr5:9188755-12188755	5:10704622:C:T	1	0.00345162	T	C	0.199242	0.046638	0.00712476	5.91289e-11
5	10705486	chr5:9188755-12188755	5:10705486:C:T	1	0.0169149	T	C	0.204147	0.0484231	0.00713169	1.12254e-11
5	10707523	chr5:9188755-12188755	5:10707523:G:A	1	0.00335964	A	G	0.195692	0.0473961	0.00724529	6.08555e-11
5	10710147	chr5:9188755-12188755	5:10710147:T:C	1	0.00471201	C	T	0.259247	0.0435139	0.00659702	4.22474e-11
5	10713918	chr5:9188755-12188755	5:10713918:G:A	1	0.00569204	A	G	0.19505	0.0485571	0.0073307	3.50106e-11
5	10714117	chr5:9188755-12188755	5:10714117:A:G	1	0.00838202	G	A	0.19609	0.0489697	0.00732704	2.334e-11
5	10723635	chr5:9188755-12188755	5:10723635:G:T	1	0.0109673	T	G	0.194757	0.0495857	0.00737386	1.76157e-11
5	10731180	chr5:9188755-12188755	5:10731180:G:T	1	0.00471941	T	G	0.187228	0.0500637	0.0075919	4.27071e-11
5	10733776	chr5:9188755-12188755	5:10733776:C:T	1	0.077434	T	C	0.275984	-0.0481093	0.00685676	2.27772e-12
5	10734647	chr5:9188755-12188755	5:10734647:G:A	1	0.0119477	A	G	0.194454	0.0498734	0.00740228	1.61065e-11
5	10735444	chr5:9188755-12188755	5:10735444:C:T	1	0.00439269	T	C	0.22322	0.0476785	0.00724284	4.6153e-11
5	10737414	chr5:9188755-12188755	5:10737414:C:T	1	0.0366759	T	C	0.333354	-0.0444384	0.00643395	4.9545e-12
5	10737802	chr5:9188755-12188755	5:10737802:A:G	1	0.0364184	G	A	0.333385	-0.044434	0.00643429	4.99114e-12
5	10737924	chr5:9188755-12188755	5:10737924:A:G	1	0.00403394	G	A	0.223249	0.0475899	0.00724398	5.04545e-11
5	10737997	chr5:9188755-12188755	5:10737997:A:G	1	0.0362141	G	A	0.333348	-0.0444272	0.00643408	5.02111e-12
5	10739231	chr5:9188755-12188755	5:10739231:G:A	1	0.0605968	A	G	0.305566	-0.0450128	0.00644741	2.92012e-12
5	10740624	chr5:9188755-12188755	5:10740624:A:T	1	0.0341224	T	A	0.335186	-0.0443107	0.00642532	5.33826e-12
5	10741299	chr5:9188755-12188755	5:10741299:CA:C	1	0.0506148	C	CA	0.333071	-0.0448481	0.0064486	3.53265e-12
5	10742252	chr5:9188755-12188755	5:10742252:GTTC:G	1	0.00844143	G	GTTC	0.197192	0.0491639	0.00735481	2.31579e-11
5	10743929	chr5:9188755-12188755	5:10743929:T:C	1	0.0942252	C	T	0.302606	-0.0453441	0.00643553	1.84289e-12
5	10744197	chr5:9188755-12188755	5:10744197:C:G	1	0.0772008	G	C	0.303205	-0.0451071	0.00642836	2.26882e-12
5	10744450	chr5:9188755-12188755	5:10744450:A:G	1	0.00367995	G	A	0.223811	0.0478879	0.00730528	5.5552e-11
5	10746643	chr5:9188755-12188755	5:10746643:T:C	1	0.00339936	C	T	0.225851	0.0476553	0.0072853	6.09958e-11
5	10755047	chr5:9188755-12188755	5:10755047:A:C	1	0.0105321	C	A	0.190815	0.0507818	0.00755861	1.83738e-11
5	10756185	chr5:9188755-12188755	5:10756185:A:<CN0>	1	0.00894926	<CN0>	A	0.192249	0.0504297	0.00753406	2.17771e-11
5	10757342	chr5:9188755-12188755	5:10757342:T:A	1	0.0135484	A	T	0.189075	0.0514253	0.00761115	1.41286e-11
5	10758543	chr5:9188755-12188755	5:10758543:A:G	1	0.00340585	G	A	0.196993	0.0508242	0.0077672	6.01174e-11
5	10758549	chr5:9188755-12188755	5:10758549:C:T	1	0.0220736	T	C	0.185545	0.0529045	0.00774578	8.48594e-12
5	10759189	chr5:9188755-12188755	5:10759189:C:T	1	0.0130897	T	C	0.186495	0.0519348	0.00769259	1.46555e-11
5	90171765	chr5:88671765-91671765	5:90171765:T:C	1	0.0925558	C	T	0.0779216	0.0628582	0.0113355	2.93555e-08
5	90172331	chr5:88671765-91671765	5:90172331:C:T	1	0.0746631	T	C	0.0784966	0.0621314	0.0112861	3.68901e-08
5	90173527	chr5:88671765-91671765	5:90173527:G:A	1	0.0706093	A	G	0.0789213	0.0619816	0.0112806	3.91715e-08
5	90179724	chr5:88671765-91671765	5:90179724:T:C	1	0.041325	C	T	0.0819082	0.0590619	0.0109569	7.03137e-08
5	90180120	chr5:88671765-91671765	5:90180120:A:G	1	0.0635563	G	A	0.0800949	0.0598924	0.0109451	4.44805e-08
5	90180136	chr5:88671765-91671765	5:90180136:T:A	1	0.0524827	A	T	0.0811308	0.0591756	0.0108856	5.44503e-08
5	90180858	chr5:88671765-91671765	5:90180858:A:T	1	0.0544987	T	A	0.0812052	0.0592583	0.0108864	5.22926e-08
5	90184158	chr5:88671765-91671765	5:90184158:T:C	1	0.0868423	C	T	0.082061	0.0600115	0.0108456	3.14319e-08
5	90184818	chr5:88671765-91671765	5:90184818:A:G	1	0.0171434	G	A	0.0708664	0.0603434	0.0115792	1.87478e-07
5	90186254	chr5:88671765-91671765	5:90186254:G:A	1	0.0128744	A	G	0.0700287	0.0594698	0.0115358	2.53309e-07
5	90188088	chr5:88671765-91671765	5:90188088:T:A	1	0.0123718	A	T	0.070108	0.0593726	0.011535	2.6446e-07
5	90190912	chr5:88671765-91671765	5:90190912:A:AT	1	0.0105058	AT	A	0.0686585	0.0600424	0.0117452	3.18662e-07
5	90192012	chr5:88671765-91671765	5:90192012:G:A	1	0.011568	A	G	0.0695929	0.0598913	0.0116706	2.86992e-07
5	90192654	chr5:88671765-91671765	5:90192654:A:T	1	0.00857871	T	A	0.0701835	0.0583871	0.0115146	3.96397e-07
5	90193344	chr5:88671765-91671765	5:90193344:T:TAGCAAAACATC	1	0.0117936	TAGCAAAACATC	T	0.0694848	0.0598954	0.0116619	2.80673e-07
5	90194112	chr5:88671765-91671765	5:90194112:G:C	1	0.00753585	C	G	0.0710046	0.057776	0.011455	4.56552e-07
5	90194841	chr5:88671765-91671765	5:90194841:C:G	1	0.00987679	G	C	0.0702081	0.0586929	0.0115088	3.39993e-07
5	90196383	chr5:88671765-91671765	5:90196383:A:G	1	0.00844478	G	A	0.0700879	0.0583769	0.0115201	4.03339e-07
5	90196764	chr5:88671765-91671765	5:90196764:AT:ATTT	1	0.0122933	ATTT	AT	0.0694361	0.0600211	0.0116674	2.6846e-07
5	90198472	chr5:88671765-91671765	5:90198472:C:G	1	0.00887876	G	C	0.0702	0.0584581	0.0115125	3.81848e-07
5	90200022	chr5:88671765-91671765	5:90200022:T:C	1	0.00750844	C	T	0.0707717	0.0578398	0.0114696	4.58543e-07
5	90200721	chr5:88671765-91671765	5:90200721:AT:A	1	0.0109859	A	AT	0.0693187	0.0598126	0.0116797	3.03816e-07
5	90201522	chr5:88671765-91671765	5:90201522:G:A	1	0.00766429	A	G	0.0707715	0.0578856	0.0114689	4.48374e-07
5	90202490	chr5:88671765-91671765	5:90202490:G:A	1	0.00826508	A	G	0.07107	0.0578631	0.0114284	4.12477e-07
5	90202963	chr5:88671765-91671765	5:90202963:T:C	1	0.007371	C	T	0.07081	0.057583	0.0114266	4.67014e-07
5	90203249	chr5:88671765-91671765	5:90203249:A:G	1	0.0070259	G	A	0.0710274	0.0573854	0.0114096	4.91575e-07
5	90203488	chr5:88671765-91671765	5:90203488:G:T	1	0.0105745	T	G	0.0693306	0.0590244	0.0115426	3.16039e-07
5	90203736	chr5:88671765-91671765	5:90203736:C:T	1	0.010578	T	C	0.0693301	0.0590252	0.0115426	3.15944e-07
5	90204509	chr5:88671765-91671765	5:90204509:G:A	1	0.00762391	A	G	0.0706154	0.0577016	0.0114339	4.49935e-07
5	90205700	chr5:88671765-91671765	5:90205700:C:A	1	0.00823507	A	C	0.0737737	0.0570451	0.0112567	4.02736e-07
5	90206282	chr5:88671765-91671765	5:90206282:G:A	1	0.00780913	A	G	0.073749	0.0569267	0.0112578	4.26707e-07
5	90207409	chr5:88671765-91671765	5:90207409:A:G	1	0.00765774	G	A	0.0737552	0.0568904	0.0112597	4.35853e-07
5	90208972	chr5:88671765-91671765	5:90208972:A:G	1	0.00712113	G	A	0.0738585	0.0567143	0.0112583	4.71476e-07
5	90208978	chr5:88671765-91671765	5:90208978:T:C	1	0.00750723	C	T	0.0737719	0.0568327	0.0112574	4.45307e-07
5	90212625	chr5:88671765-91671765	5:90212625:A:ATTTTG	1	0.00899501	ATTTTG	A	0.0724572	0.0582449	0.0114544	3.67756e-07
5	90233933	chr5:88671765-91671765	5:90233933:T:C	1	0.0137907	C	T	0.0743927	0.0578726	0.011184	2.28434e-07
5	90242010	chr5:88671765-91671765	5:90242010:T:C	1	0.0121075	C	T	0.0745555	0.0575188	0.0111725	2.62942e-07
5	90248001	chr5:88671765-91671765	5:90248001:T:A	1	0.0147213	A	T	0.0740742	0.0580616	0.011192	2.12843e-07
5	90255381	chr5:88671765-91671765	5:90255381:G:A	1	0.0328618	A	G	0.0748046	0.0597583	0.0111692	8.78254e-08
5	90256096	chr5:88671765-91671765	5:90256096:T:C	1	0.0232432	C	T	0.0759192	0.059658	0.0112937	1.27506e-07
5	90256889	chr5:88671765-91671765	5:90256889:G:T	1	0.0179124	T	G	0.0778496	0.058356	0.011151	1.66575e-07
5	90258396	chr5:88671765-91671765	5:90258396:G:A	1	0.0174881	A	G	0.0780343	0.0581855	0.0111291	1.71147e-07
5	90262492	chr5:88671765-91671765	5:90262492:C:G	1	0.0283237	G	C	0.0766392	0.0596836	0.0112148	1.02724e-07
5	96230844	chr5:94905616-97905616	5:96230844:G:A	1	0.00257165	A	G	0.0570318	0.0602211	0.0122926	9.63407e-07
5	96231578	chr5:94905616-97905616	5:96231578:A:C	1	0.00257059	C	A	0.0570321	0.0602195	0.0122925	9.63873e-07
5	96232700	chr5:94905616-97905616	5:96232700:T:C	1	0.00251713	C	T	0.0570957	0.0601467	0.0122893	9.86847e-07
5	96235593	chr5:94905616-97905616	5:96235593:T:G	1	0.00254214	G	T	0.0570416	0.0601401	0.0122826	9.76338e-07
5	96237711	chr5:94905616-97905616	5:96237711:T:C	1	0.00252635	C	T	0.0570414	0.060105	0.0122789	9.83241e-07
5	96242400	chr5:94905616-97905616	5:96242400:T:C	1	0.00263857	C	T	0.0570351	0.0601491	0.0122647	9.37972e-07
5	96248254	chr5:94905616-97905616	5:96248254:T:G	1	0.00254304	G	T	0.0571573	0.0600402	0.0122624	9.7672e-07
5	96250585	chr5:94905616-97905616	5:96250585:A:G	1	0.00340987	G	A	0.0570002	0.0608535	0.0122706	7.0749e-07
5	96250717	chr5:94905616-97905616	5:96250717:T:A	1	0.00340987	A	T	0.0570002	0.0608535	0.0122706	7.0749e-07
5	96252406	chr5:94905616-97905616	5:96252406:T:C	1	0.00325101	C	T	0.0569016	0.0607635	0.012279	7.4767e-07
5	96254994	chr5:94905616-97905616	5:96254994:T:A	1	0.00335491	A	T	0.0568977	0.060847	0.0122792	7.22171e-07
5	96260800	chr5:94905616-97905616	5:96260800:G:T	1	0.00335491	T	G	0.0568977	0.060847	0.0122792	7.22171e-07
5	96261615	chr5:94905616-97905616	5:96261615:C:CT	1	0.0235243	CT	C	0.0556131	0.0694642	0.0129454	8.05267e-08
5	96266649	chr5:94905616-97905616	5:96266649:C:T	1	0.00335491	T	C	0.0568977	0.060847	0.0122792	7.22171e-07
5	96268438	chr5:94905616-97905616	5:96268438:C:A	1	0.00331449	A	C	0.0569043	0.0608126	0.0122787	7.31964e-07
5	96269407	chr5:94905616-97905616	5:96269407:A:G	1	0.00331449	G	A	0.0569043	0.0608126	0.0122787	7.31964e-07
5	96272233	chr5:94905616-97905616	5:96272233:G:C	1	0.00335415	C	G	0.0568978	0.0608464	0.0122792	7.22354e-07
5	96272507	chr5:94905616-97905616	5:96272507:A:G	1	0.00335415	G	A	0.0568978	0.0608464	0.0122792	7.22354e-07
5	96275961	chr5:94905616-97905616	5:96275961:C:T	1	0.00410796	T	C	0.0568487	0.0615763	0.0123162	5.74381e-07
5	96279451	chr5:94905616-97905616	5:96279451:G:A	1	0.00501261	A	G	0.0565677	0.0620941	0.012317	4.62296e-07
5	96280472	chr5:94905616-97905616	5:96280472:C:T	1	0.00495561	T	C	0.0565744	0.0620624	0.0123166	4.68188e-07
5	96280617	chr5:94905616-97905616	5:96280617:GTTA:G	1	0.00533122	G	GTTA	0.0566555	0.0622086	0.0123083	4.32235e-07
5	96281421	chr5:94905616-97905616	5:96281421:A:G	1	0.00501261	G	A	0.0565677	0.0620941	0.012317	4.62296e-07
5	96281924	chr5:94905616-97905616	5:96281924:A:T	1	0.00501261	T	A	0.0565677	0.0620941	0.012317	4.62296e-07
5	96284224	chr5:94905616-97905616	5:96284224:A:G	1	0.0052538	G	A	0.0563973	0.0621813	0.0123135	4.42191e-07
5	96287025	chr5:94905616-97905616	5:96287025:C:G	1	0.00527442	G	C	0.0563993	0.0621846	0.0123122	4.40301e-07
5	96288785	chr5:94905616-97905616	5:96288785:GC:G	1	0.00543864	G	GC	0.056357	0.0623075	0.0123209	4.25736e-07
5	96290629	chr5:94905616-97905616	5:96290629:G:A	1	0.00543864	A	G	0.056357	0.0623075	0.0123209	4.25736e-07
5	96292318	chr5:94905616-97905616	5:96292318:G:A	1	0.00522432	A	G	0.0564062	0.062159	0.012312	4.44969e-07
5	96292514	chr5:94905616-97905616	5:96292514:G:A	1	0.00522432	A	G	0.0564062	0.062159	0.012312	4.44969e-07
5	96292881	chr5:94905616-97905616	5:96292881:T:G	1	0.00527442	G	T	0.0563993	0.0621846	0.0123122	4.40301e-07
5	96293044	chr5:94905616-97905616	5:96293044:C:T	1	0.00527442	T	C	0.0563993	0.0621846	0.0123122	4.40301e-07
5	96294437	chr5:94905616-97905616	5:96294437:C:T	1	0.00527442	T	C	0.0563993	0.0621846	0.0123122	4.40301e-07
5	96299071	chr5:94905616-97905616	5:96299071:C:T	1	0.00524644	T	C	0.0564047	0.0621714	0.0123123	4.42874e-07
5	96299469	chr5:94905616-97905616	5:96299469:A:T	1	0.00527442	T	A	0.0563993	0.0621846	0.0123122	4.40301e-07
5	96299983	chr5:94905616-97905616	5:96299983:T:G	1	0.00522432	G	T	0.0564062	0.062159	0.012312	4.44969e-07
5	96301983	chr5:94905616-97905616	5:96301983:A:G	1	0.00527442	G	A	0.0563993	0.0621846	0.0123122	4.40301e-07
5	96304476	chr5:94905616-97905616	5:96304476:A:G	1	0.00522432	G	A	0.0564062	0.062159	0.012312	4.44969e-07
5	96305832	chr5:94905616-97905616	5:96305832:G:A	1	0.00522432	A	G	0.0564062	0.062159	0.012312	4.44969e-07
5	96306925	chr5:94905616-97905616	5:96306925:G:A	1	0.00527442	A	G	0.0563993	0.0621846	0.0123122	4.40301e-07
5	96307281	chr5:94905616-97905616	5:96307281:T:C	1	0.0123529	C	T	0.0581551	0.0636291	0.0121666	1.69672e-07
5	96307359	chr5:94905616-97905616	5:96307359:T:C	1	0.0124356	C	T	0.0581644	0.0636462	0.0121667	1.68434e-07
5	96309102	chr5:94905616-97905616	5:96309102:A:G	1	0.0123529	G	A	0.0581551	0.0636291	0.0121666	1.69672e-07
5	96311359	chr5:94905616-97905616	5:96311359:TA:T	1	0.0106761	T	TA	0.0582905	0.0633324	0.0121788	1.99049e-07
5	96312220	chr5:94905616-97905616	5:96312220:G:A	1	0.00527442	A	G	0.0563993	0.0621846	0.0123122	4.40301e-07
5	96313625	chr5:94905616-97905616	5:96313625:A:T	1	0.00522432	T	A	0.0564062	0.062159	0.012312	4.44969e-07
5	96314179	chr5:94905616-97905616	5:96314179:C:T	1	0.0123529	T	C	0.0581551	0.0636291	0.0121666	1.69672e-07
5	96314795	chr5:94905616-97905616	5:96314795:T:G	1	0.00527442	G	T	0.0563993	0.0621846	0.0123122	4.40301e-07
5	96316470	chr5:94905616-97905616	5:96316470:A:G	1	0.0123388	G	A	0.0581545	0.0636251	0.0121664	1.69899e-07
5	96317464	chr5:94905616-97905616	5:96317464:A:G	1	0.00521954	G	A	0.0564056	0.0621555	0.0123118	4.454e-07
5	96318385	chr5:94905616-97905616	5:96318385:GA:G	1	0.00531788	G	GA	0.0563481	0.0622086	0.0123132	4.36817e-07
5	96319153	chr5:94905616-97905616	5:96319153:CT:C	1	0.00532997	C	CT	0.0563529	0.062215	0.0123133	4.35692e-07
5	96320642	chr5:94905616-97905616	5:96320642:T:C	1	0.00511669	C	T	0.0563932	0.0620681	0.0123051	4.5568e-07
5	96320993	chr5:94905616-97905616	5:96320993:T:C	1	0.00517198	C	T	0.0563869	0.0620948	0.0123049	4.5036e-07
5	96322360	chr5:94905616-97905616	5:96322360:G:A	1	0.00357037	A	G	0.0574308	0.0605526	0.0121874	6.74885e-07
5	96323709	chr5:94905616-97905616	5:96323709:C:T	1	0.00513849	T	C	0.0563727	0.0620735	0.0123041	4.5367e-07
5	96324200	chr5:94905616-97905616	5:96324200:G:A	1	0.00507534	A	G	0.0563803	0.0620416	0.0123041	4.59812e-07
5	96325765	chr5:94905616-97905616	5:96325765:AG:A	1	0.00526591	A	AG	0.0563388	0.0621762	0.0123119	4.4156e-07
5	96327309	chr5:94905616-97905616	5:96327309:C:A	1	0.00507534	A	C	0.0563803	0.0620416	0.0123041	4.59812e-07
5	96327956	chr5:94905616-97905616	5:96327956:G:A	1	0.00513849	A	G	0.0563727	0.0620735	0.0123041	4.5367e-07
5	96329864	chr5:94905616-97905616	5:96329864:G:A	1	0.00513849	A	G	0.0563727	0.0620735	0.0123041	4.5367e-07
5	96330887	chr5:94905616-97905616	5:96330887:C:T	1	0.00513849	T	C	0.0563727	0.0620735	0.0123041	4.5367e-07
5	96331031	chr5:94905616-97905616	5:96331031:C:T	1	0.00501714	T	C	0.0564182	0.0620109	0.0123041	4.65865e-07
5	96331423	chr5:94905616-97905616	5:96331423:C:G	1	0.00513849	G	C	0.0563727	0.0620735	0.0123041	4.5367e-07
5	96331767	chr5:94905616-97905616	5:96331767:G:A	1	0.00507534	A	G	0.0563803	0.0620416	0.0123041	4.59812e-07
5	96331780	chr5:94905616-97905616	5:96331780:A:T	1	0.00513849	T	A	0.0563727	0.0620735	0.0123041	4.5367e-07
5	96334047	chr5:94905616-97905616	5:96334047:T:G	1	0.00458569	G	T	0.0547346	0.0640443	0.012756	5.14825e-07
5	96337024	chr5:94905616-97905616	5:96337024:T:A	1	0.00604279	A	T	0.0553028	0.0647638	0.0127494	3.77903e-07
5	96337457	chr5:94905616-97905616	5:96337457:G:A	1	0.00463016	A	G	0.054727	0.0640707	0.0127561	5.09366e-07
5	96337577	chr5:94905616-97905616	5:96337577:C:T	1	0.00463016	T	C	0.054727	0.0640707	0.0127561	5.09366e-07
5	96339545	chr5:94905616-97905616	5:96339545:T:C	1	0.00463016	C	T	0.054727	0.0640707	0.0127561	5.09366e-07
5	96343766	chr5:94905616-97905616	5:96343766:T:C	1	0.00326905	C	T	0.0553613	0.0628679	0.012707	7.51658e-07
5	96343972	chr5:94905616-97905616	5:96343972:G:A	1	0.0033815	A	G	0.0553158	0.0629658	0.0127082	7.24319e-07
5	96345386	chr5:94905616-97905616	5:96345386:TTGC:TTGCTGCTGCTGC	1	0.0243729	TTGCTGCTGCTGC	TTGC	0.0526339	0.0709391	0.013228	8.19426e-08
5	96346992	chr5:94905616-97905616	5:96346992:T:C	1	0.00421161	C	T	0.0542116	0.0645184	0.0128975	5.66252e-07
5	96348520	chr5:94905616-97905616	5:96348520:T:C	1	0.00428156	C	T	0.0541826	0.0645636	0.0128975	5.56019e-07
5	96349130	chr5:94905616-97905616	5:96349130:C:T	1	0.00421161	T	C	0.0542116	0.0645184	0.0128975	5.66252e-07
5	96349135	chr5:94905616-97905616	5:96349135:A:G	1	0.0042607	G	A	0.0542272	0.0645505	0.0128976	5.59114e-07
5	96351695	chr5:94905616-97905616	5:96351695:C:T	1	0.00417833	T	C	0.0541372	0.0645415	0.0129065	5.71242e-07
5	96352442	chr5:94905616-97905616	5:96352442:T:A	1	0.00417833	A	T	0.0541372	0.0645415	0.0129065	5.71242e-07
5	96352494	chr5:94905616-97905616	5:96352494:C:T	1	0.00417833	T	C	0.0541372	0.0645415	0.0129065	5.71242e-07
5	96352753	chr5:94905616-97905616	5:96352753:G:C	1	0.00411184	C	G	0.0541662	0.0644974	0.0129065	5.815e-07
5	96354514	chr5:94905616-97905616	5:96354514:T:C	1	0.00411184	C	T	0.0541662	0.0644974	0.0129065	5.815e-07
5	96355668	chr5:94905616-97905616	5:96355668:G:A	1	0.00415847	A	G	0.0541817	0.0645287	0.0129066	5.74341e-07
5	96358708	chr5:94905616-97905616	5:96358708:TA:T	1	0.00610794	T	TA	0.0527134	0.0671989	0.0132282	3.77494e-07
5	96358907	chr5:94905616-97905616	5:96358907:C:T	1	0.00329484	T	C	0.0531533	0.0650473	0.0131431	7.45367e-07
5	96359046	chr5:94905616-97905616	5:96359046:T:C	1	0.00331956	C	T	0.0531682	0.0650688	0.0131432	7.39299e-07
5	96359249	chr5:94905616-97905616	5:96359249:T:C	1	0.00328637	C	T	0.0531519	0.0650408	0.0131434	7.47601e-07
5	96359452	chr5:94905616-97905616	5:96359452:A:AAGT	1	0.00347313	AAGT	A	0.0518838	0.0664882	0.0134027	7.0194e-07
5	96361508	chr5:94905616-97905616	5:96361508:C:G	1	0.00329484	G	C	0.0531533	0.0650473	0.0131431	7.45367e-07
5	96362578	chr5:94905616-97905616	5:96362578:A:G	1	0.00330646	G	A	0.0531593	0.0650705	0.0131458	7.42438e-07
5	96363140	chr5:94905616-97905616	5:96363140:G:GT	1	0.00602463	GT	G	0.0527127	0.0679492	0.0133835	3.83283e-07
5	96363709	chr5:94905616-97905616	5:96363709:A:T	1	0.00320102	T	A	0.0530677	0.0650571	0.0131619	7.69981e-07
5	96364645	chr5:94905616-97905616	5:96364645:T:C	1	0.0030873	C	T	0.0529442	0.0649988	0.0131711	8.01678e-07
5	96364831	chr5:94905616-97905616	5:96364831:G:T	1	0.00309028	T	G	0.0529951	0.0650016	0.013171	8.00645e-07
5	96367228	chr5:94905616-97905616	5:96367228:G:A	1	0.00309028	A	G	0.0529951	0.0650016	0.013171	8.00645e-07
5	96367231	chr5:94905616-97905616	5:96367231:C:G	1	0.00309028	G	C	0.0529951	0.0650016	0.013171	8.00645e-07
5	96367600	chr5:94905616-97905616	5:96367600:C:CAA	1	0.00502102	CAA	C	0.0526098	0.0675511	0.0134062	4.68479e-07
5	96367875	chr5:94905616-97905616	5:96367875:A:G	1	0.00314035	G	A	0.0530451	0.065039	0.0131694	7.86647e-07
5	96367958	chr5:94905616-97905616	5:96367958:T:C	1	0.00309028	C	T	0.0529951	0.0650016	0.013171	8.00645e-07
5	96368375	chr5:94905616-97905616	5:96368375:C:G	1	0.00309028	G	C	0.0529951	0.0650016	0.013171	8.00645e-07
5	96370262	chr5:94905616-97905616	5:96370262:G:A	1	0.0030873	A	G	0.0529442	0.0649988	0.0131711	8.01678e-07
5	96371144	chr5:94905616-97905616	5:96371144:A:G	1	0.0030873	G	A	0.0529442	0.0649988	0.0131711	8.01678e-07
5	96371971	chr5:94905616-97905616	5:96371971:CCCA:C	1	0.00596869	C	CCCA	0.0527005	0.0679253	0.013384	3.87267e-07
5	96382835	chr5:94905616-97905616	5:96382835:T:C	1	0.00823927	C	T	0.049553	0.0705208	0.0137406	2.86253e-07
5	96383969	chr5:94905616-97905616	5:96383969:T:C	1	0.00823927	C	T	0.049553	0.0705208	0.0137406	2.86253e-07
5	96383986	chr5:94905616-97905616	5:96383986:G:A	1	0.00823927	A	G	0.049553	0.0705208	0.0137406	2.86253e-07
5	96384440	chr5:94905616-97905616	5:96384440:G:A	1	0.00757165	A	G	0.0494594	0.0703738	0.0137589	3.14101e-07
5	96384641	chr5:94905616-97905616	5:96384641:G:A	1	0.00763444	A	G	0.0494393	0.070408	0.013761	3.11293e-07
5	96384880	chr5:94905616-97905616	5:96384880:A:G	1	0.00617364	G	A	0.0532444	0.0682602	0.0134217	3.66024e-07
5	96386512	chr5:94905616-97905616	5:96386512:C:A	1	0.00757165	A	C	0.0494594	0.0703738	0.0137589	3.14101e-07
5	96387095	chr5:94905616-97905616	5:96387095:T:C	1	0.0071972	C	T	0.0494898	0.0702276	0.0137585	3.32024e-07
5	96387439	chr5:94905616-97905616	5:96387439:A:G	1	0.00741584	G	A	0.0495134	0.0703135	0.0137584	3.21174e-07
5	96387994	chr5:94905616-97905616	5:96387994:A:T	1	0.0071972	T	A	0.0494898	0.0702276	0.0137585	3.32024e-07
5	96388231	chr5:94905616-97905616	5:96388231:T:C	1	0.00692241	C	T	0.0494293	0.0701599	0.0137671	3.46553e-07
5	96388288	chr5:94905616-97905616	5:96388288:C:A	1	0.0210748	A	C	0.0485666	0.074051	0.0139031	1.0027e-07
5	96388292	chr5:94905616-97905616	5:96388292:C:T	1	0.00682511	T	C	0.0494332	0.0701189	0.013767	3.5199e-07
5	96389173	chr5:94905616-97905616	5:96389173:CCATCCCTG:C	1	0.0225703	C	CCATCCCTG	0.0485297	0.0758949	0.0142131	9.30551e-08
5	96389598	chr5:94905616-97905616	5:96389598:C:G	1	0.00573818	G	C	0.0494527	0.0707285	0.0139888	4.27967e-07
5	96389690	chr5:94905616-97905616	5:96389690:G:T	1	0.00573818	T	G	0.0494527	0.0707285	0.0139888	4.27967e-07
5	96390285	chr5:94905616-97905616	5:96390285:A:T	1	0.00600609	T	A	0.0494396	0.0708632	0.0139891	4.07127e-07
5	96390537	chr5:94905616-97905616	5:96390537:C:T	1	0.00573818	T	C	0.0494527	0.0707285	0.0139888	4.27967e-07
5	96390652	chr5:94905616-97905616	5:96390652:GGT:G	1	0.022748	G	GGT	0.0485225	0.075917	0.0142131	9.2255e-08
5	96390726	chr5:94905616-97905616	5:96390726:A:G	1	0.00549809	G	A	0.0488208	0.0714098	0.014149	4.48807e-07
5	96390996	chr5:94905616-97905616	5:96390996:A:G	1	0.00566714	G	A	0.049453	0.0706926	0.0139889	4.338e-07
5	96391206	chr5:94905616-97905616	5:96391206:T:C	1	0.00566714	C	T	0.049453	0.0706926	0.0139889	4.338e-07
5	96392364	chr5:94905616-97905616	5:96392364:C:T	1	0.00566714	T	C	0.049453	0.0706926	0.0139889	4.338e-07
5	96393102	chr5:94905616-97905616	5:96393102:C:T	1	0.00566948	T	C	0.0494497	0.0706932	0.0139888	4.33661e-07
5	96393133	chr5:94905616-97905616	5:96393133:C:T	1	0.00297902	T	C	0.0525896	0.0675589	0.0137065	8.2659e-07
5	96393327	chr5:94905616-97905616	5:96393327:A:G	1	0.00566714	G	A	0.049453	0.0706926	0.0139889	4.338e-07
5	96393386	chr5:94905616-97905616	5:96393386:CTT:C	1	0.00897485	C	CTT	0.0521198	0.0717866	0.013902	2.4203e-07
5	96393676	chr5:94905616-97905616	5:96393676:C:T	1	0.00566714	T	C	0.049453	0.0706926	0.0139889	4.338e-07
5	96395403	chr5:94905616-97905616	5:96395403:G:T	1	0.00603007	T	G	0.0494215	0.0708752	0.0139892	4.05387e-07
5	96395424	chr5:94905616-97905616	5:96395424:A:C	1	0.00603007	C	A	0.0494215	0.0708752	0.0139892	4.05387e-07
5	96396463	chr5:94905616-97905616	5:96396463:C:T	1	0.00622296	T	C	0.0497943	0.0709704	0.0139899	3.9167e-07
5	96396502	chr5:94905616-97905616	5:96396502:C:A	1	0.00365182	A	C	0.0531402	0.0679312	0.013668	6.6916e-07
5	96396711	chr5:94905616-97905616	5:96396711:G:C	1	0.00603007	C	G	0.0494215	0.0708752	0.0139892	4.05387e-07
5	96396878	chr5:94905616-97905616	5:96396878:A:G	1	0.00598449	G	A	0.0494451	0.0708521	0.013989	4.08743e-07
5	96396954	chr5:94905616-97905616	5:96396954:A:C	1	0.00622296	C	A	0.0497943	0.0709704	0.0139899	3.9167e-07
5	96396958	chr5:94905616-97905616	5:96396958:T:C	1	0.00622022	C	T	0.049794	0.0709691	0.0139899	3.91841e-07
5	96397424	chr5:94905616-97905616	5:96397424:T:C	1	0.00622022	C	T	0.049794	0.0709691	0.0139899	3.91841e-07
5	96397632	chr5:94905616-97905616	5:96397632:A:G	1	0.00622022	G	A	0.049794	0.0709691	0.0139899	3.91841e-07
5	96397683	chr5:94905616-97905616	5:96397683:G:A	1	0.00622022	A	G	0.049794	0.0709691	0.0139899	3.91841e-07
5	96397733	chr5:94905616-97905616	5:96397733:T:A	1	0.00622022	A	T	0.049794	0.0709691	0.0139899	3.91841e-07
5	96398083	chr5:94905616-97905616	5:96398083:C:A	1	0.00622022	A	C	0.049794	0.0709691	0.0139899	3.91841e-07
5	96398140	chr5:94905616-97905616	5:96398140:T:C	1	0.00603007	C	T	0.0494215	0.0708752	0.0139892	4.05387e-07
5	96399033	chr5:94905616-97905616	5:96399033:T:C	1	0.00622022	C	T	0.049794	0.0709691	0.0139899	3.91841e-07
5	96399919	chr5:94905616-97905616	5:96399919:C:T	1	0.00553547	T	C	0.0494787	0.0710852	0.014081	4.45769e-07
5	96400313	chr5:94905616-97905616	5:96400313:AGTT:A	1	0.0226392	A	AGTT	0.0484973	0.0765762	0.0143393	9.2794e-08
5	96400421	chr5:94905616-97905616	5:96400421:C:T	1	0.0031096	T	C	0.0521189	0.0683554	0.0138695	8.28839e-07
5	96403479	chr5:94905616-97905616	5:96403479:G:T	1	0.0109232	T	G	0.0530769	0.0719666	0.0138401	1.99457e-07
5	96403620	chr5:94905616-97905616	5:96403620:A:G	1	0.00321557	G	A	0.0611443	0.0660243	0.0133238	7.21922e-07
5	96405100	chr5:94905616-97905616	5:96405100:G:A	1	0.00526061	A	G	0.0497267	0.0708859	0.014071	4.71086e-07
5	96405616	chr5:94905616-97905616	5:96405616:C:CT	1	0.0371152	CT	C	0.0632049	0.074326	0.013609	4.72009e-08
5	96408122	chr5:94905616-97905616	5:96408122:G:A	1	0.00458329	A	G	0.0498399	0.0707598	0.014128	5.48643e-07
5	96408194	chr5:94905616-97905616	5:96408194:G:A	1	0.00506677	A	G	0.0499235	0.0710304	0.0141224	4.91462e-07
5	111059676	chr5:109559676-112559676	5:111059676:G:A	1	0.427445	A	G	0.0773412	0.214224	0.0109974	1.6387e-84
5	111061016	chr5:109559676-112559676	5:111061016:T:G	1	0.089702	G	T	0.0758103	0.213011	0.0109807	7.93597e-84
5	111061017	chr5:109559676-112559676	5:111061017:A:G	1	0.089702	G	A	0.0758103	0.213011	0.0109807	7.93597e-84
5	111061847	chr5:109559676-112559676	5:111061847:T:G	1	0.102317	G	T	0.0753228	0.21498	0.0110778	6.81868e-84
5	111061881	chr5:109559676-112559676	5:111061881:C:T	1	0.0718964	T	C	0.0752195	0.214817	0.0110799	9.73644e-84
5	111061883	chr5:109559676-112559676	5:111061883:A:G	1	0.218938	G	A	0.0751703	0.215443	0.0110792	3.16811e-84
5	111110398	chr5:109559676-112559676	5:111110398:G:T	2	0.085743	T	G	0.00297076	-0.313576	0.0583062	7.52835e-08
5	111233977	chr5:109559676-112559676	5:111233977:T:C	2	0.0740827	C	T	0.00343274	-0.295988	0.0554497	9.40026e-08
5	111250127	chr5:109559676-112559676	5:111250127:TACCTTTCTC:T	2	0.305897	T	TACCTTTCTC	0.00413723	-0.43974	0.0760079	7.23203e-09
5	111374518	chr5:109559676-112559676	5:111374518:C:T	2	0.295663	T	C	0.00279502	-0.413747	0.0744919	2.78805e-08
5	111399057	chr5:109559676-112559676	5:111399057:T:G	2	0.203207	G	T	0.00314069	-0.326203	0.0588083	2.90804e-08
5	131640536	chr5:130210399-136208765	5:131640536:A:G	2	0.0173669	G	A	0.453778	-0.0477994	0.00573758	8.02047e-17
5	131652529	chr5:130210399-136208765	5:131652529:A:C	2	0.0171304	C	A	0.469263	-0.0469205	0.00572403	2.46207e-16
5	131664638	chr5:130210399-136208765	5:131664638:T:A	2	0.0428456	A	T	0.4687	-0.0475338	0.00571812	9.34329e-17
5	131677047	chr5:130210399-136208765	5:131677047:G:T	2	0.0472059	T	G	0.473505	-0.0475408	0.0057146	8.85727e-17
5	131694077	chr5:130210399-136208765	5:131694077:T:C	2	0.0576569	C	T	0.468669	-0.0477616	0.00572116	6.92947e-17
5	131705458	chr5:130210399-136208765	5:131705458:C:G	2	0.174329	G	C	0.475783	0.0485691	0.00572894	2.29403e-17
5	131707429	chr5:130210399-136208765	5:131707429:G:A	2	0.146376	A	G	0.476562	0.0484599	0.00572809	2.67239e-17
5	131709032	chr5:130210399-136208765	5:131709032:T:TAATA	2	0.127128	TAATA	T	0.47656	0.0483986	0.00573171	3.0662e-17
5	131710399	chr5:130210399-136208765	5:131710399:A:C	2	0.193348	C	A	0.476812	0.0486506	0.0057272	1.98518e-17
5	131717050	chr5:130210399-136208765	5:131717050:G:A	2	0.134197	A	G	0.470358	-0.0483879	0.00572076	2.71269e-17
5	134708765	chr5:130210399-136208765	5:134708765:C:T	1	0.790623	T	C	0.121544	-0.085419	0.00914715	9.78814e-21
5	134722201	chr5:130210399-136208765	5:134722201:G:A	1	0.209377	A	G	0.12079	-0.0853558	0.00928572	3.85035e-20
5	138911593	chr5:137517490-140517490	5:138911593:T:C	1	0.0128438	C	T	0.0536283	-0.0846705	0.0128455	4.35512e-11
5	138912182	chr5:137517490-140517490	5:138912182:C:T	1	0.0224418	T	C	0.0549743	-0.0847251	0.0126903	2.44906e-11
5	138914024	chr5:137517490-140517490	5:138914024:G:A	1	0.0228723	A	G	0.0548963	-0.0847581	0.0126897	2.40104e-11
5	138929276	chr5:137517490-140517490	5:138929276:G:A	1	0.0265765	A	G	0.0546246	-0.0851884	0.0127095	2.0455e-11
5	138930022	chr5:137517490-140517490	5:138930022:T:C	1	0.0180212	C	T	0.0547528	-0.0844487	0.0127125	3.07397e-11
5	138932430	chr5:137517490-140517490	5:138932430:G:A	1	0.0193677	A	G	0.054993	-0.0842645	0.0126636	2.85102e-11
5	138934891	chr5:137517490-140517490	5:138934891:G:A	1	0.015689	A	G	0.0547234	-0.0841921	0.0127152	3.55877e-11
5	138935580	chr5:137517490-140517490	5:138935580:G:A	1	0.0165598	A	G	0.0546738	-0.0842961	0.0127148	3.36202e-11
5	138936586	chr5:137517490-140517490	5:138936586:A:C	1	0.0193049	C	A	0.0549938	-0.0842582	0.0126636	2.86022e-11
5	138937830	chr5:137517490-140517490	5:138937830:G:A	1	0.0120419	A	G	0.0554706	-0.083195	0.0126429	4.69245e-11
5	138942349	chr5:137517490-140517490	5:138942349:A:G	1	0.0212771	G	A	0.0554602	-0.0836935	0.0125505	2.58345e-11
5	138942728	chr5:137517490-140517490	5:138942728:G:A	1	0.0257278	A	G	0.0552082	-0.0848628	0.0126699	2.11349e-11
5	138943063	chr5:137517490-140517490	5:138943063:C:CA	1	0.0336084	CA	C	0.0547441	-0.0856719	0.0127134	1.59809e-11
5	138944061	chr5:137517490-140517490	5:138944061:C:G	1	0.0334668	G	C	0.0546824	-0.0856557	0.0127123	1.60546e-11
5	138948088	chr5:137517490-140517490	5:138948088:C:CA	1	0.0178167	CA	C	0.0548187	-0.0843055	0.0126942	3.11028e-11
5	138951289	chr5:137517490-140517490	5:138951289:A:G	1	0.0305487	G	A	0.0547771	-0.0852704	0.0126812	1.76644e-11
5	138956017	chr5:137517490-140517490	5:138956017:T:C	1	0.0191882	C	T	0.0549229	-0.0842536	0.0126646	2.87806e-11
5	138956141	chr5:137517490-140517490	5:138956141:A:T	1	0.0191882	T	A	0.0549229	-0.0842536	0.0126646	2.87806e-11
5	138961571	chr5:137517490-140517490	5:138961571:T:G	1	0.0191882	G	T	0.0549229	-0.0842536	0.0126646	2.87806e-11
5	138965376	chr5:137517490-140517490	5:138965376:A:G	1	0.0192315	G	A	0.054923	-0.084258	0.0126646	2.87144e-11
5	138967508	chr5:137517490-140517490	5:138967508:C:T	1	0.0128186	T	C	0.0544774	-0.0839974	0.0127435	4.35712e-11
5	138974824	chr5:137517490-140517490	5:138974824:G:A	1	0.0200011	A	G	0.0548642	-0.0844465	0.0126815	2.75677e-11
5	138980374	chr5:137517490-140517490	5:138980374:C:T	1	0.0220864	T	C	0.0553713	-0.0843719	0.0126421	2.49172e-11
5	138983069	chr5:137517490-140517490	5:138983069:G:A	1	0.0257043	A	G	0.0547654	-0.0850087	0.0126918	2.11398e-11
5	138990863	chr5:137517490-140517490	5:138990863:C:T	1	0.0200011	T	C	0.0548642	-0.0844465	0.0126815	2.75677e-11
5	139001319	chr5:137517490-140517490	5:139001319:C:T	1	0.0188149	T	C	0.0548396	-0.0843608	0.0126866	2.93833e-11
5	139001447	chr5:137517490-140517490	5:139001447:A:G	1	0.0241646	G	A	0.0547407	-0.0849219	0.0126968	2.2558e-11
5	139001830	chr5:137517490-140517490	5:139001830:A:T	1	0.0199292	T	A	0.0548651	-0.0844737	0.0126867	2.76758e-11
5	139011509	chr5:137517490-140517490	5:139011509:T:C	1	0.0308073	C	T	0.0551594	-0.0865862	0.0128792	1.78074e-11
5	139013177	chr5:137517490-140517490	5:139013177:G:A	1	0.0357862	A	G	0.0541103	-0.0874859	0.0129644	1.49727e-11
5	139013686	chr5:137517490-140517490	5:139013686:A:G	1	0.0575369	G	A	0.0539821	-0.0885426	0.0129827	9.10123e-12
5	139016948	chr5:137517490-140517490	5:139016948:C:G	1	0.0563735	G	C	0.0537281	-0.0885687	0.0129925	9.30037e-12
5	139017490	chr5:137517490-140517490	5:139017490:T:A	1	0.0760149	A	T	0.0535833	-0.0892595	0.0130077	6.78735e-12
5	139019463	chr5:137517490-140517490	5:139019463:CAT:C	1	0.0352667	C	CAT	0.0530169	-0.0884121	0.0131064	1.523e-11
5	139019922	chr5:137517490-140517490	5:139019922:G:A	1	0.0406842	A	G	0.0538914	-0.0880158	0.0130058	1.31099e-11
5	139025522	chr5:137517490-140517490	5:139025522:G:A	1	0.0361776	A	G	0.0585733	-0.086419	0.012799	1.45814e-11
5	169015479	chr5:167515479-170515479	5:169015479:G:A	1	1	A	G	0.00763149	-0.437196	0.0344459	6.5268e-37
6	2747530	chr6:1268905-4268905	6:2747530:A:G	1	0.00465264	G	A	0.324231	0.0393667	0.00685021	9.09515e-09
6	2747884	chr6:1268905-4268905	6:2747884:T:A	1	0.00753221	A	T	0.288192	-0.0397711	0.00681696	5.4068e-09
6	2748517	chr6:1268905-4268905	6:2748517:G:A	1	0.00823098	A	G	0.28611	-0.0399134	0.00682272	4.91372e-09
6	2749661	chr6:1268905-4268905	6:2749661:A:G	1	0.00514851	G	A	0.285342	-0.0392962	0.00681453	8.09189e-09
6	2755239	chr6:1268905-4268905	6:2755239:AG:A	1	0.00692175	A	AG	0.307406	0.0389875	0.00670018	5.92489e-09
6	2755258	chr6:1268905-4268905	6:2755258:T:C	1	0.00392341	C	T	0.144655	-0.0478582	0.00838865	1.16268e-08
6	2763885	chr6:1268905-4268905	6:2763885:A:G	1	0.00470469	G	A	0.143974	-0.0476351	0.00829808	9.43996e-09
6	2763935	chr6:1268905-4268905	6:2763935:A:G	1	0.00793908	G	A	0.142642	-0.0487156	0.00835449	5.50732e-09
6	2764036	chr6:1268905-4268905	6:2764036:A:T	1	0.00975813	T	A	0.280714	-0.0381149	0.00648368	4.1378e-09
6	2764407	chr6:1268905-4268905	6:2764407:G:A	1	0.012321	A	G	0.281818	-0.0382076	0.00645435	3.22589e-09
6	2764415	chr6:1268905-4268905	6:2764415:A:G	1	0.00845264	G	A	0.289372	-0.0368402	0.00629416	4.82559e-09
6	2768211	chr6:1268905-4268905	6:2768211:G:C	1	0.0135699	C	G	0.269751	-0.0387345	0.00652692	2.94605e-09
6	2768816	chr6:1268905-4268905	6:2768816:G:T	1	0.201276	T	G	0.151902	-0.0514856	0.00808284	1.89343e-10
6	2768905	chr6:1268905-4268905	6:2768905:A:G	1	0.236542	G	A	0.151935	-0.051688	0.00808154	1.59695e-10
6	2769752	chr6:1268905-4268905	6:2769752:C:T	1	0.0413742	T	C	0.138941	-0.0514261	0.00841879	1.00575e-09
6	2769941	chr6:1268905-4268905	6:2769941:G:A	1	0.11483	A	G	0.152122	-0.0507222	0.00807921	3.42713e-10
6	2773755	chr6:1268905-4268905	6:2773755:G:A	1	0.0224608	A	G	0.152381	-0.0482125	0.00803039	1.92806e-09
6	2776087	chr6:1268905-4268905	6:2776087:A:C	1	0.0291438	C	A	0.152603	-0.0485222	0.00802249	1.4641e-09
6	2777153	chr6:1268905-4268905	6:2777153:T:G	1	0.0324699	G	T	0.15246	-0.0486003	0.00801118	1.30674e-09
6	2777264	chr6:1268905-4268905	6:2777264:G:A	1	0.0355556	A	G	0.152637	-0.0487171	0.00801002	1.18678e-09
6	2777334	chr6:1268905-4268905	6:2777334:A:G	1	0.0357501	G	A	0.152633	-0.0487243	0.00800999	1.17994e-09
6	2777563	chr6:1268905-4268905	6:2777563:T:TAGGGATGG	1	0.0265528	TAGGGATGG	T	0.153833	-0.0478701	0.00793592	1.61868e-09
6	2777955	chr6:1268905-4268905	6:2777955:A:G	1	0.0311524	G	A	0.152483	-0.0485628	0.00801436	1.36565e-09
6	2777972	chr6:1268905-4268905	6:2777972:T:C	1	0.0311524	C	T	0.152483	-0.0485628	0.00801436	1.36565e-09
6	2779882	chr6:1268905-4268905	6:2779882:C:T	1	0.0155452	T	C	0.153112	-0.0470314	0.00791804	2.85424e-09
6	2781800	chr6:1268905-4268905	6:2781800:G:T	1	0.00566728	T	G	0.137862	-0.0483323	0.00838791	8.30558e-09
6	15372094	chr6:13893559-16893559	6:15372094:C:T	1	0.0183459	T	C	0.371591	-0.0503718	0.00618568	3.8468e-16
6	15374962	chr6:13893559-16893559	6:15374962:T:C	1	0.023008	C	T	0.374909	-0.0501724	0.00615365	3.54242e-16
6	15375564	chr6:13893559-16893559	6:15375564:G:A	1	0.024467	A	G	0.370739	-0.0505218	0.00617835	2.90402e-16
6	15378068	chr6:13893559-16893559	6:15378068:TGGATAA:T	1	0.0265826	T	TGGATAA	0.366381	-0.0511906	0.00625946	2.8827e-16
6	15378119	chr6:13893559-16893559	6:15378119:CTTT:C	1	0.02793	C	CTTT	0.366075	-0.0513005	0.00626758	2.72207e-16
6	15382395	chr6:13893559-16893559	6:15382395:G:T	1	0.0226577	T	G	0.372766	-0.0490336	0.00600436	3.17907e-16
6	15387258	chr6:13893559-16893559	6:15387258:G:A	1	0.017135	A	G	0.373521	-0.0486025	0.00597742	4.25696e-16
6	15387284	chr6:13893559-16893559	6:15387284:G:A	1	0.0179116	A	G	0.373671	-0.0486232	0.0059768	4.10866e-16
6	15388819	chr6:13893559-16893559	6:15388819:AAT:A	1	0.0188066	A	AAT	0.372275	-0.0489626	0.00601256	3.84415e-16
6	15390906	chr6:13893559-16893559	6:15390906:C:G	1	0.0420525	G	C	0.484564	-0.049599	0.00578852	1.04833e-17
6	15391004	chr6:13893559-16893559	6:15391004:G:C	1	0.0514823	C	G	0.36987	-0.0495635	0.00600548	1.54383e-16
6	15391208	chr6:13893559-16893559	6:15391208:G:A	1	0.0934371	A	G	0.395198	-0.0495837	0.00592432	5.78629e-17
6	15391376	chr6:13893559-16893559	6:15391376:G:GC	1	0.0215676	GC	G	0.370627	-0.04932	0.00604354	3.32889e-16
6	15393435	chr6:13893559-16893559	6:15393435:T:TA	1	0.0313035	TA	T	0.483812	-0.0498266	0.0058551	1.7402e-17
6	15393559	chr6:13893559-16893559	6:15393559:T:C	1	0.0474361	C	T	0.484047	-0.0496678	0.00578784	9.37346e-18
6	15394708	chr6:13893559-16893559	6:15394708:G:A	1	0.0724415	A	G	0.396078	-0.0493893	0.00592228	7.4559e-17
6	15395644	chr6:13893559-16893559	6:15395644:G:T	1	0.0541804	T	G	0.395723	-0.0492042	0.00592394	9.8992e-17
6	15395698	chr6:13893559-16893559	6:15395698:G:A	1	0.0722156	A	G	0.39514	-0.0493714	0.00592101	7.53356e-17
6	15397635	chr6:13893559-16893559	6:15397635:A:G	1	0.050665	G	A	0.39201	-0.0491641	0.00593592	1.20642e-16
6	15398849	chr6:13893559-16893559	6:15398849:C:T	1	0.0588534	T	C	0.390786	-0.0491768	0.00592777	1.07671e-16
6	15398879	chr6:13893559-16893559	6:15398879:C:T	1	0.0215163	T	C	0.396315	-0.0475396	0.00581149	2.83204e-16
6	15400891	chr6:13893559-16893559	6:15400891:CATTTT:C	1	0.058834	C	CATTTT	0.388845	-0.0495249	0.00596734	1.04713e-16
6	15402659	chr6:13893559-16893559	6:15402659:T:G	1	0.0238462	G	T	0.395515	-0.0488263	0.0059604	2.57395e-16
6	15404250	chr6:13893559-16893559	6:15404250:G:C	1	0.0232753	C	G	0.380624	-0.0492593	0.00603556	3.30902e-16
6	15412065	chr6:13893559-16893559	6:15412065:C:A	1	0.0328342	A	C	0.39094	-0.0488951	0.00594013	1.85183e-16
6	37167777	chr6:35667777-38667777	6:37167777:T:C	1	0.886866	C	T	0.436316	0.044704	0.00595405	5.99653e-14
6	37169909	chr6:35667777-38667777	6:37169909:C:T	1	0.0660466	T	C	0.438603	0.0427422	0.00597911	8.76799e-13
6	37776962	chr6:35667777-38667777	6:37776962:C:T	2	0.0112585	T	C	0.141982	0.0428633	0.00835444	2.88822e-07
6	37781708	chr6:35667777-38667777	6:37781708:T:C	2	0.0121829	C	T	0.142473	0.043002	0.00834565	2.56868e-07
6	37781723	chr6:35667777-38667777	6:37781723:T:G	2	0.0121943	G	T	0.142465	0.0430034	0.0083456	2.56602e-07
6	37782614	chr6:35667777-38667777	6:37782614:C:T	2	0.0103902	T	C	0.142241	0.0426787	0.00834701	3.16986e-07
6	37783934	chr6:35667777-38667777	6:37783934:A:G	2	0.0100588	G	A	0.14232	0.0426168	0.00834517	3.27718e-07
6	37785490	chr6:35667777-38667777	6:37785490:T:A	2	0.0100504	A	T	0.142313	0.042615	0.00834511	3.28035e-07
6	37786759	chr6:35667777-38667777	6:37786759:C:T	2	0.0146033	T	C	0.143447	0.0422521	0.00816967	2.3182e-07
6	37787810	chr6:35667777-38667777	6:37787810:TGGGGGCG:T	2	0.0108805	T	TGGGGGCG	0.144315	0.0417358	0.00816269	3.17081e-07
6	37788004	chr6:35667777-38667777	6:37788004:T:C	2	0.00817175	C	T	0.144735	0.0410988	0.00813456	4.36365e-07
6	37788048	chr6:35667777-38667777	6:37788048:C:T	2	0.0147777	T	C	0.143248	0.042276	0.00817144	2.29594e-07
6	37790032	chr6:35667777-38667777	6:37790032:T:C	2	0.00999265	C	T	0.144799	0.0414857	0.00813393	3.3907e-07
6	37790385	chr6:35667777-38667777	6:37790385:A:C	2	0.00846625	C	A	0.146608	0.0406272	0.00803092	4.21813e-07
6	37791896	chr6:35667777-38667777	6:37791896:T:C	2	0.00831181	C	T	0.144731	0.0411271	0.00813444	4.28312e-07
6	37792990	chr6:35667777-38667777	6:37792990:T:C	2	0.00777963	C	T	0.145751	0.0408424	0.00809471	4.52168e-07
6	37793741	chr6:35667777-38667777	6:37793741:T:C	2	0.00949935	C	T	0.144774	0.0414047	0.0081352	3.58864e-07
6	37794024	chr6:35667777-38667777	6:37794024:CT:C	2	0.00855644	C	CT	0.145258	0.0409944	0.00809954	4.16361e-07
6	37795279	chr6:35667777-38667777	6:37795279:T:C	2	0.0151101	C	T	0.1433	0.042303	0.00816882	2.23558e-07
6	37795946	chr6:35667777-38667777	6:37795946:G:A	2	0.00999953	A	G	0.144799	0.0414869	0.00813394	3.38821e-07
6	37797305	chr6:35667777-38667777	6:37797305:C:T	2	0.00745708	T	C	0.144759	0.0409317	0.0081325	4.82603e-07
6	37797857	chr6:35667777-38667777	6:37797857:T:C	2	0.00784801	C	T	0.14464	0.0410155	0.00813321	4.58395e-07
6	37799063	chr6:35667777-38667777	6:37799063:A:G	2	0.0151101	G	A	0.1433	0.042303	0.00816882	2.23558e-07
6	37801593	chr6:35667777-38667777	6:37801593:A:ACT	2	0.00960208	ACT	A	0.145465	0.0412249	0.00810021	3.59269e-07
6	37802676	chr6:35667777-38667777	6:37802676:G:A	2	0.00999265	A	G	0.144799	0.0414857	0.00813393	3.3907e-07
6	37804263	chr6:35667777-38667777	6:37804263:T:G	2	0.00999265	G	T	0.144799	0.0414857	0.00813393	3.3907e-07
6	37805110	chr6:35667777-38667777	6:37805110:T:A	2	0.00999953	A	T	0.144799	0.0414869	0.00813394	3.38821e-07
6	37807298	chr6:35667777-38667777	6:37807298:GTT:G	2	0.00966344	G	GTT	0.145478	0.0412366	0.00810066	3.57075e-07
6	37809718	chr6:35667777-38667777	6:37809718:C:T	2	0.0082594	T	C	0.14457	0.0411183	0.00813461	4.30973e-07
6	37810044	chr6:35667777-38667777	6:37810044:C:T	2	0.00777587	T	C	0.144759	0.0410214	0.0081351	4.59441e-07
6	37810668	chr6:35667777-38667777	6:37810668:T:G	2	0.00822216	G	T	0.14458	0.0411082	0.00813412	4.33112e-07
6	37812691	chr6:35667777-38667777	6:37812691:A:G	2	0.0190685	G	A	0.163383	0.0397774	0.00789197	4.64954e-07
6	37815221	chr6:35667777-38667777	6:37815221:T:G	2	0.00820146	G	T	0.14472	0.0411093	0.00813491	4.3391e-07
6	37816202	chr6:35667777-38667777	6:37816202:G:A	2	0.00832136	A	G	0.144689	0.041141	0.00813632	4.2711e-07
6	37817109	chr6:35667777-38667777	6:37817109:C:T	2	0.00741817	T	C	0.144638	0.0410136	0.00815259	4.88562e-07
6	37817564	chr6:35667777-38667777	6:37817564:G:C	2	0.00927572	C	G	0.145058	0.0411914	0.00811116	3.80706e-07
6	37820277	chr6:35667777-38667777	6:37820277:C:CA	2	0.00905611	CA	C	0.146438	0.0411807	0.00810978	3.8161e-07
6	37820530	chr6:35667777-38667777	6:37820530:T:C	2	0.0109584	C	T	0.145114	0.0415172	0.00811043	3.07171e-07
6	37821847	chr6:35667777-38667777	6:37821847:C:T	2	0.0094288	T	C	0.145058	0.0412197	0.00811102	3.73603e-07
6	37822963	chr6:35667777-38667777	6:37822963:C:T	2	0.00864576	T	C	0.145183	0.0410771	0.00811201	4.11112e-07
6	37823290	chr6:35667777-38667777	6:37823290:G:A	2	0.0110526	A	G	0.145086	0.0415821	0.00811968	3.03662e-07
6	37824131	chr6:35667777-38667777	6:37824131:G:A	2	0.0168239	A	G	0.143816	0.042298	0.00813448	1.99457e-07
6	37827375	chr6:35667777-38667777	6:37827375:G:A	2	0.00930104	A	G	0.145056	0.0411952	0.00811106	3.79647e-07
6	37827894	chr6:35667777-38667777	6:37827894:G:A	2	0.00913097	A	G	0.146436	0.0411945	0.00810976	3.78181e-07
6	37832491	chr6:35667777-38667777	6:37832491:A:G	2	0.009296	G	A	0.145056	0.0411943	0.00811106	3.79848e-07
6	37840250	chr6:35667777-38667777	6:37840250:G:A	2	0.0109975	A	G	0.145235	0.0415335	0.00811215	3.05682e-07
6	37840503	chr6:35667777-38667777	6:37840503:G:A	2	0.00925993	A	G	0.145172	0.0411976	0.00811275	3.81171e-07
6	37840886	chr6:35667777-38667777	6:37840886:C:A	2	0.0243316	A	C	0.146609	0.042825	0.00811509	1.31163e-07
6	37841326	chr6:35667777-38667777	6:37841326:T:TA	2	0.00811835	TA	T	0.146252	0.0409621	0.00810957	4.39309e-07
6	37842019	chr6:35667777-38667777	6:37842019:T:C	2	0.00991053	C	T	0.144947	0.0413655	0.00812376	3.54454e-07
6	37843410	chr6:35667777-38667777	6:37843410:AT:A	2	0.005584	A	AT	0.188628	0.0400667	0.00799216	5.35192e-07
6	37843612	chr6:35667777-38667777	6:37843612:T:TA	2	0.00759254	TA	T	0.148972	0.0409712	0.00812178	4.54465e-07
6	37846257	chr6:35667777-38667777	6:37846257:G:A	2	0.0112173	A	G	0.145547	0.0415462	0.00810972	3.00705e-07
6	37847116	chr6:35667777-38667777	6:37847116:T:G	2	0.0118189	G	T	0.145425	0.0416344	0.00811049	2.84557e-07
6	37849782	chr6:35667777-38667777	6:37849782:A:G	2	0.00988316	G	A	0.145165	0.041307	0.00811453	3.57125e-07
6	37849874	chr6:35667777-38667777	6:37849874:G:A	2	0.00994157	A	G	0.145271	0.0412862	0.00810884	3.55247e-07
6	37854522	chr6:35667777-38667777	6:37854522:A:G	2	0.0119773	G	A	0.145495	0.0416537	0.0081091	2.79673e-07
6	37859617	chr6:35667777-38667777	6:37859617:A:G	2	0.0120404	G	A	0.1453	0.0417106	0.00811926	2.78805e-07
6	37859856	chr6:35667777-38667777	6:37859856:C:T	2	0.00947661	T	C	0.145498	0.0411925	0.00810659	3.7474e-07
6	37860070	chr6:35667777-38667777	6:37860070:G:C	2	0.0112824	C	G	0.145551	0.0415315	0.00810592	2.99757e-07
6	37864626	chr6:35667777-38667777	6:37864626:C:T	2	0.0109799	T	C	0.145496	0.0414938	0.00810462	3.05914e-07
6	37865300	chr6:35667777-38667777	6:37865300:T:C	2	0.0160966	C	T	0.143979	0.0421852	0.00812737	2.0972e-07
6	37865410	chr6:35667777-38667777	6:37865410:A:G	2	0.00884083	G	A	0.145353	0.041084	0.00810629	4.0168e-07
6	37868135	chr6:35667777-38667777	6:37868135:T:C	2	0.0101325	C	T	0.145356	0.041305	0.00810575	3.47352e-07
6	37868803	chr6:35667777-38667777	6:37868803:AT:A	2	0.00862396	A	AT	0.146974	0.0410607	0.00810791	4.0994e-07
6	37869181	chr6:35667777-38667777	6:37869181:A:G	2	0.0106318	G	A	0.145412	0.0414408	0.00810556	3.17702e-07
6	37869711	chr6:35667777-38667777	6:37869711:T:A	2	0.0089399	A	T	0.145359	0.0411032	0.00810628	3.96707e-07
6	37875027	chr6:35667777-38667777	6:37875027:A:G	2	0.00913038	G	A	0.1453	0.0411544	0.00810982	3.8824e-07
6	37880743	chr6:35667777-38667777	6:37880743:G:A	2	0.0107945	A	G	0.146347	0.0413585	0.00809707	3.25874e-07
6	37881224	chr6:35667777-38667777	6:37881224:T:C	2	0.0106132	C	T	0.145524	0.0414639	0.00811097	3.18647e-07
6	37882677	chr6:35667777-38667777	6:37882677:G:GA	2	0.00850219	GA	G	0.146977	0.0410979	0.00812006	4.16466e-07
6	37886606	chr6:35667777-38667777	6:37886606:T:C	2	0.00909253	C	T	0.145475	0.0411575	0.00811166	3.89816e-07
6	37889570	chr6:35667777-38667777	6:37889570:G:C	2	0.0186833	C	G	0.138065	0.0435081	0.00830498	1.61622e-07
6	37894889	chr6:35667777-38667777	6:37894889:A:T	2	0.0131633	T	A	0.138719	0.0426762	0.0082742	2.49942e-07
6	37895842	chr6:35667777-38667777	6:37895842:G:A	2	0.0151481	A	G	0.13888	0.0429682	0.00827476	2.07286e-07
6	37896348	chr6:35667777-38667777	6:37896348:G:A	2	0.0115676	A	G	0.138458	0.0425028	0.00828527	2.89854e-07
6	37897033	chr6:35667777-38667777	6:37897033:A:T	2	0.0156128	T	A	0.138845	0.0430304	0.00827666	2.00364e-07
6	37897839	chr6:35667777-38667777	6:37897839:C:G	2	0.0130729	G	C	0.138852	0.0426685	0.00827457	2.51501e-07
6	37900122	chr6:35667777-38667777	6:37900122:T:C	2	0.015634	C	T	0.1389	0.0430183	0.00827376	1.99968e-07
6	37903660	chr6:35667777-38667777	6:37903660:C:T	2	0.00803681	T	C	0.164234	-0.0413637	0.00818175	4.29022e-07
6	37905387	chr6:35667777-38667777	6:37905387:C:T	2	0.00866532	T	C	0.164116	-0.0415229	0.00818744	3.9463e-07
6	37906765	chr6:35667777-38667777	6:37906765:T:A	2	0.00671863	A	T	0.164187	-0.0410049	0.00818143	5.38815e-07
6	37909084	chr6:35667777-38667777	6:37909084:G:A	2	0.00670491	A	G	0.16421	-0.0410024	0.00818163	5.40033e-07
6	37910558	chr6:35667777-38667777	6:37910558:CT:C	2	0.012848	C	CT	0.139868	0.0427874	0.00830074	2.54109e-07
6	37922318	chr6:35667777-38667777	6:37922318:G:A	2	0.0109815	A	G	0.139716	0.0422648	0.00824847	2.99192e-07
6	37924033	chr6:35667777-38667777	6:37924033:T:A	2	0.0110056	A	T	0.139716	0.0422686	0.00824846	2.98449e-07
6	37924906	chr6:35667777-38667777	6:37924906:C:T	2	0.0110101	T	C	0.139716	0.0422693	0.00824846	2.98325e-07
6	37927603	chr6:35667777-38667777	6:37927603:C:T	2	0.0109775	T	C	0.139714	0.042264	0.00824845	2.99337e-07
6	37927625	chr6:35667777-38667777	6:37927625:C:A	2	0.0109775	A	C	0.139714	0.042264	0.00824845	2.99337e-07
6	37929741	chr6:35667777-38667777	6:37929741:G:A	2	0.0111797	A	G	0.139718	0.0422981	0.00824837	2.92759e-07
6	37949168	chr6:35667777-38667777	6:37949168:T:A	2	0.00634957	A	T	0.165688	-0.0408697	0.0081606	5.49503e-07
6	37949319	chr6:35667777-38667777	6:37949319:G:A	2	0.00535414	A	G	0.16565	-0.0405276	0.00816128	6.84069e-07
6	41818777	chr6:40510420-43510420	6:41818777:C:T	5	0.520834	T	C	0.0005471	-1.13185	0.199066	1.30185e-08
6	41848265	chr6:40510420-43510420	6:41848265:T:C	5	0.466623	C	T	0.000547242	-1.12677	0.198896	1.46923e-08
6	41909521	chr6:40510420-43510420	6:41909521:CCG:C	2	0.975264	C	CCG	0.096135	0.147796	0.0112476	1.93508e-39
6	41934514	chr6:40510420-43510420	6:41934514:C:T	6	0.0125534	T	C	0.225066	-0.0924939	0.00697214	3.63496e-40
6	41941993	chr6:40510420-43510420	6:41941993:T:C	6	0.0247798	C	T	0.224197	-0.0927953	0.00697264	2.06586e-40
6	41944095	chr6:40510420-43510420	6:41944095:G:GA	6	0.089082	GA	G	0.214285	-0.0985529	0.00710899	1.05925e-43
6	41956874	chr6:40510420-43510420	6:41956874:C:CA	6	0.341877	CA	C	0.214419	-0.0995633	0.00712416	2.20141e-44
6	41959793	chr6:40510420-43510420	6:41959793:G:A	6	0.492713	A	G	0.214982	-0.0987531	0.00708305	3.51156e-44
6	42013042	chr6:40510420-43510420	6:42013042:C:T	4	0.992353	T	C	0.468573	-0.0804331	0.0060969	9.6984e-40
6	42015886	chr6:40510420-43510420	6:42015886:C:T	1	0.0664953	T	C	0.114744	-0.157907	0.00912904	4.93628e-67
6	42016246	chr6:40510420-43510420	6:42016246:T:C	1	0.0705614	C	T	0.116656	-0.15548	0.00898698	4.65801e-67
6	42016796	chr6:40510420-43510420	6:42016796:T:C	1	0.0673814	C	T	0.114777	-0.157921	0.00912883	4.7709e-67
6	42017286	chr6:40510420-43510420	6:42017286:T:C	1	0.0659035	C	T	0.11475	-0.1579	0.00912895	4.9854e-67
6	42017321	chr6:40510420-43510420	6:42017321:T:C	1	0.066914	C	T	0.114746	-0.157909	0.00912893	4.89892e-67
6	42019622	chr6:40510420-43510420	6:42019622:T:G	1	0.0612611	G	T	0.113909	-0.159442	0.00922255	5.76103e-67
6	42022287	chr6:40510420-43510420	6:42022287:G:A	1	0.0612611	A	G	0.113909	-0.159442	0.00922255	5.76103e-67
6	42022563	chr6:40510420-43510420	6:42022563:T:C	1	0.0466227	C	T	0.113982	-0.159272	0.00922237	7.88678e-67
6	42022815	chr6:40510420-43510420	6:42022815:C:T	1	0.0470716	T	C	0.11399	-0.15928	0.00922248	7.8001e-67
6	42022945	chr6:40510420-43510420	6:42022945:C:T	1	0.0466227	T	C	0.113982	-0.159272	0.00922237	7.88678e-67
6	42023618	chr6:40510420-43510420	6:42023618:A:ATAC	1	0.0335659	ATAC	A	0.113349	-0.161487	0.00936323	1.18059e-66
6	42024285	chr6:40510420-43510420	6:42024285:G:A	1	0.061838	A	G	0.113913	-0.159448	0.00922258	5.70296e-67
6	42024634	chr6:40510420-43510420	6:42024634:G:A	1	0.0929867	A	G	0.11427	-0.159781	0.0092141	2.31047e-67
6	42025318	chr6:40510420-43510420	6:42025318:G:A	1	0.0655334	A	G	0.113916	-0.159484	0.00922251	5.31986e-67
6	42025545	chr6:40510420-43510420	6:42025545:A:C	1	0.118481	C	A	0.116065	-0.159191	0.00920729	5.62341e-67
6	43327375	chr6:40510420-43510420	6:43327375:A:T	3	0.00319487	T	A	0.418891	-0.0475995	0.00593211	1.02329e-15
6	43340010	chr6:40510420-43510420	6:43340010:A:AT	3	0.0266516	AT	A	0.424538	-0.0482631	0.0058355	1.33291e-16
6	43342591	chr6:40510420-43510420	6:43342591:A:G	3	0.0414119	G	A	0.427249	-0.0493653	0.00591261	6.87543e-17
6	43346462	chr6:40510420-43510420	6:43346462:C:G	3	0.041035	G	C	0.427276	-0.0493563	0.00591208	6.9199e-17
6	43350753	chr6:40510420-43510420	6:43350753:C:T	3	0.166109	T	C	0.453853	-0.0503447	0.00591655	1.75267e-17
6	43352898	chr6:40510420-43510420	6:43352898:G:A	3	0.248287	A	G	0.453642	-0.0506262	0.00591611	1.15478e-17
6	43355851	chr6:40510420-43510420	6:43355851:A:G	3	0.250857	G	A	0.453618	-0.0506365	0.0059165	1.14314e-17
6	43364494	chr6:40510420-43510420	6:43364494:G:A	3	0.175147	A	G	0.455483	-0.0503648	0.00591776	1.72743e-17
6	109624294	chr6:108124294-111124294	6:109624294:C:CAA	1	1	CAA	C	0.477091	-0.130887	0.00575231	1.31826e-114
6	109674055	chr6:108124294-111124294	6:109674055:C:T	2	0.0153259	T	C	0.337021	-0.106366	0.00604706	2.95053e-69
6	109674558	chr6:108124294-111124294	6:109674558:A:G	2	0.00449598	G	A	0.334433	-0.116119	0.00638151	5.53223e-74
6	109685448	chr6:108124294-111124294	6:109685448:CA:C	2	0.0168534	C	CA	0.32502	-0.110895	0.00626524	4.18794e-70
6	109688114	chr6:108124294-111124294	6:109688114:A:G	2	0.0258266	G	A	0.333548	-0.107875	0.00611065	9.53894e-70
6	109690748	chr6:108124294-111124294	6:109690748:AGTAAT:A	2	0.0164507	A	AGTAAT	0.325021	-0.110891	0.0062655	4.28943e-70
6	109692484	chr6:108124294-111124294	6:109692484:C:T	2	0.0271721	T	C	0.333528	-0.10791	0.00611108	8.8308e-70
6	109692776	chr6:108124294-111124294	6:109692776:T:C	2	0.0257005	C	T	0.333556	-0.107872	0.00611069	9.66273e-70
6	109694203	chr6:108124294-111124294	6:109694203:CCTA:C	2	0.0162671	C	CCTA	0.324992	-0.110898	0.00626581	4.27268e-70
6	109696206	chr6:108124294-111124294	6:109696206:A:G	2	0.0304872	G	A	0.333223	-0.108049	0.00611655	7.78933e-70
6	109700091	chr6:108124294-111124294	6:109700091:T:TA	2	0.0457804	TA	T	0.332079	-0.109988	0.00618392	9.06567e-71
6	109701218	chr6:108124294-111124294	6:109701218:T:C	2	0.0256302	C	T	0.333473	-0.108116	0.00611954	7.49376e-70
6	109701660	chr6:108124294-111124294	6:109701660:G:C	2	0.0300485	C	G	0.333254	-0.10805	0.00611711	8.00018e-70
6	109702193	chr6:108124294-111124294	6:109702193:T:C	2	0.0314437	C	T	0.333258	-0.108069	0.00611706	7.56136e-70
6	109703128	chr6:108124294-111124294	6:109703128:CA:C	2	0.0453639	C	CA	0.333902	-0.108383	0.00611721	3.06337e-70
6	109703727	chr6:108124294-111124294	6:109703727:C:A	2	0.0130669	A	C	0.332427	-0.108119	0.00612742	1.10892e-69
6	109705431	chr6:108124294-111124294	6:109705431:C:A	2	0.0144052	A	C	0.332709	-0.107898	0.00612303	1.67842e-69
6	109706290	chr6:108124294-111124294	6:109706290:A:G	2	0.0299862	G	A	0.333154	-0.10802	0.0061187	9.46891e-70
6	109708888	chr6:108124294-111124294	6:109708888:T:G	2	0.0317765	G	T	0.333232	-0.108044	0.00611932	9.11381e-70
6	109709459	chr6:108124294-111124294	6:109709459:A:G	2	0.0386397	G	A	0.332958	-0.109133	0.00613877	1.0522e-70
6	109714424	chr6:108124294-111124294	6:109714424:A:ATT	2	0.0124012	ATT	A	0.324869	-0.1125	0.00627861	8.52511e-72
6	109716812	chr6:108124294-111124294	6:109716812:T:TC	2	0.132331	TC	T	0.331878	-0.109231	0.00615978	2.33346e-70
6	109716964	chr6:108124294-111124294	6:109716964:T:C	2	0.0258155	C	T	0.333286	-0.107917	0.00611725	1.18359e-69
6	109718411	chr6:108124294-111124294	6:109718411:GGCAGAATA:G	2	0.030247	G	GGCAGAATA	0.333735	-0.108145	0.00611718	6.09116e-70
6	109720350	chr6:108124294-111124294	6:109720350:G:A	2	0.0275906	A	G	0.332809	-0.107963	0.0061233	1.40994e-69
6	109726262	chr6:108124294-111124294	6:109726262:G:GA	2	0.0295542	GA	G	0.336662	-0.108795	0.00613871	2.79898e-70
6	109727077	chr6:108124294-111124294	6:109727077:A:C	2	0.0248978	C	A	0.334255	-0.108225	0.00612099	5.88031e-70
6	109728351	chr6:108124294-111124294	6:109728351:A:G	2	0.0153753	G	A	0.334563	-0.108029	0.00612041	1.00763e-69
6	109734916	chr6:108124294-111124294	6:109734916:A:C	2	0.0163726	C	A	0.334733	-0.107124	0.00609465	3.71364e-69
6	109735498	chr6:108124294-111124294	6:109735498:T:C	2	0.0263548	C	T	0.334171	-0.107473	0.00609776	1.58343e-69
6	109737428	chr6:108124294-111124294	6:109737428:A:G	2	0.00924479	G	A	0.336065	-0.10813	0.00611547	5.83983e-70
6	109744441	chr6:108124294-111124294	6:109744441:C:T	2	0.0250676	T	C	0.333959	-0.107491	0.00609855	1.56315e-69
6	109745914	chr6:108124294-111124294	6:109745914:C:G	2	0.0166059	G	C	0.334235	-0.107233	0.00609619	2.9282e-69
6	109750027	chr6:108124294-111124294	6:109750027:A:T	2	0.0163786	T	A	0.334334	-0.107184	0.00609444	3.08532e-69
6	109750410	chr6:108124294-111124294	6:109750410:C:T	2	0.00721539	T	C	0.334917	-0.106722	0.00609015	9.44278e-69
6	109751601	chr6:108124294-111124294	6:109751601:G:A	2	0.00727868	A	G	0.334938	-0.10673	0.00609086	9.56533e-69
6	109757893	chr6:108124294-111124294	6:109757893:C:G	2	0.00628355	G	C	0.334965	-0.106665	0.00609094	1.15904e-68
6	109759552	chr6:108124294-111124294	6:109759552:G:A	2	0.00765282	A	G	0.335106	-0.106464	0.00608182	1.30677e-68
6	109762236	chr6:108124294-111124294	6:109762236:G:A	2	0.00775699	A	G	0.335093	-0.106477	0.00608201	1.27145e-68
6	109765818	chr6:108124294-111124294	6:109765818:C:G	2	0.0067815	G	C	0.335412	-0.106408	0.00608395	1.70883e-68
6	109767931	chr6:108124294-111124294	6:109767931:C:T	2	0.00702022	T	C	0.335397	-0.106525	0.00608997	1.65158e-68
6	109769224	chr6:108124294-111124294	6:109769224:AACAG:A	2	0.00731007	A	AACAG	0.332673	-0.110023	0.00624392	1.70412e-69
6	126659043	chr6:125336447-128336447	6:126659043:T:G	1	0.00655973	G	T	0.447883	0.0311609	0.00602175	2.28244e-07
6	126660355	chr6:125336447-128336447	6:126660355:T:TAGG	1	0.00643656	TAGG	T	0.443876	0.0316244	0.00611618	2.3334e-07
6	126661154	chr6:125336447-128336447	6:126661154:T:C	1	0.00787276	C	T	0.444574	0.0312616	0.00599942	1.88057e-07
6	126661858	chr6:125336447-128336447	6:126661858:C:T	1	0.00636546	T	C	0.445891	0.0310504	0.00600848	2.36919e-07
6	126664333	chr6:125336447-128336447	6:126664333:C:T	1	0.00778052	T	C	0.445296	0.0310914	0.00596948	1.90485e-07
6	126666416	chr6:125336447-128336447	6:126666416:C:T	1	0.00850453	T	C	0.445284	0.0311941	0.00596827	1.72612e-07
6	126666825	chr6:125336447-128336447	6:126666825:A:ATAACT	1	0.00826613	ATAACT	A	0.444671	0.0317419	0.00607922	1.77603e-07
6	126669479	chr6:125336447-128336447	6:126669479:C:A	1	0.00761348	A	C	0.444751	0.0310883	0.00597346	1.94608e-07
6	126672295	chr6:125336447-128336447	6:126672295:A:AGTGT	1	0.00809498	AGTGT	A	0.431997	0.0321797	0.00616871	1.8223e-07
6	126674354	chr6:125336447-128336447	6:126674354:A:G	1	0.0086383	G	A	0.445308	0.0312129	0.00596827	1.69695e-07
6	126674371	chr6:125336447-128336447	6:126674371:C:CT	1	0.00493328	CT	C	0.44357	-0.0339699	0.00661903	2.86451e-07
6	126676704	chr6:125336447-128336447	6:126676704:A:AC	1	0.00739734	AC	A	0.441563	0.0314855	0.00605757	2.01758e-07
6	126678268	chr6:125336447-128336447	6:126678268:G:T	1	0.00704895	T	G	0.461882	0.0311797	0.00600974	2.12344e-07
6	126678331	chr6:125336447-128336447	6:126678331:T:TA	1	0.00778624	TA	T	0.462367	0.0313034	0.00601107	1.9128e-07
6	126679106	chr6:125336447-128336447	6:126679106:A:T	1	0.00763467	T	A	0.448115	0.0306126	0.0058819	1.94469e-07
6	126680489	chr6:125336447-128336447	6:126680489:G:A	1	0.0071432	A	G	0.451417	0.0306675	0.00590668	2.08051e-07
6	126682068	chr6:125336447-128336447	6:126682068:AT:A	1	0.00762492	A	AT	0.444101	0.0309188	0.00594136	1.95061e-07
6	126683594	chr6:125336447-128336447	6:126683594:A:G	1	0.00772458	G	A	0.467885	0.0308682	0.00592939	1.93001e-07
6	126685827	chr6:125336447-128336447	6:126685827:G:C	1	0.00762811	C	G	0.451212	0.0307329	0.00590422	1.9374e-07
6	126686513	chr6:125336447-128336447	6:126686513:C:G	1	0.0076592	G	C	0.449037	0.0306427	0.00588799	1.94765e-07
6	126688588	chr6:125336447-128336447	6:126688588:C:CT	1	0.007204	CT	C	0.441445	0.0311465	0.00599783	2.06971e-07
6	126689667	chr6:125336447-128336447	6:126689667:C:CT	1	0.0111546	CT	C	0.413057	0.0337479	0.00639362	1.30341e-07
6	126690257	chr6:125336447-128336447	6:126690257:AT:A	1	0.0129255	A	AT	0.446286	0.0320834	0.00604242	1.09804e-07
6	126698719	chr6:125336447-128336447	6:126698719:A:G	1	0.00750487	G	A	0.46006	0.0297155	0.00571303	1.97838e-07
6	126699050	chr6:125336447-128336447	6:126699050:TG:T	1	0.00760454	T	TG	0.445388	0.0306849	0.00589661	1.95241e-07
6	126701967	chr6:125336447-128336447	6:126701967:T:C	1	0.00729442	C	T	0.449891	0.0303891	0.00584951	2.04541e-07
6	126703390	chr6:125336447-128336447	6:126703390:T:A	1	0.00691239	A	T	0.454661	0.0306664	0.00591432	2.15884e-07
6	126712247	chr6:125336447-128336447	6:126712247:G:C	1	0.00817796	C	G	0.450527	0.0306036	0.00586494	1.80813e-07
6	126715359	chr6:125336447-128336447	6:126715359:A:AT	1	0.00657433	AT	A	0.449907	0.0308359	0.00595927	2.28597e-07
6	126726295	chr6:125336447-128336447	6:126726295:C:T	1	0.00886342	T	C	0.454103	0.0307008	0.00586546	1.65722e-07
6	126727415	chr6:125336447-128336447	6:126727415:A:AC	1	0.0080809	AC	A	0.447346	0.0308562	0.00591754	1.84446e-07
6	126727908	chr6:125336447-128336447	6:126727908:T:G	1	0.00966351	G	T	0.449901	0.0312128	0.00594289	1.50363e-07
6	126727930	chr6:125336447-128336447	6:126727930:G:A	1	0.0092778	A	G	0.448318	0.0310637	0.00592579	1.58749e-07
6	126727950	chr6:125336447-128336447	6:126727950:A:T	1	0.00887683	T	A	0.451664	0.0306457	0.00585463	1.65493e-07
6	126730543	chr6:125336447-128336447	6:126730543:T:G	1	0.0068456	G	T	0.452541	0.0303449	0.00585752	2.21289e-07
6	126733094	chr6:125336447-128336447	6:126733094:T:C	1	0.0103877	C	T	0.452893	0.0310238	0.00588957	1.38236e-07
6	126733140	chr6:125336447-128336447	6:126733140:A:C	1	0.00855676	C	A	0.447489	0.030972	0.0059267	1.73364e-07
6	126740823	chr6:125336447-128336447	6:126740823:TTA:T	1	0.00892683	T	TTA	0.447481	0.0309354	0.00591083	1.66165e-07
6	126742728	chr6:125336447-128336447	6:126742728:CT:C	1	0.00642983	C	CT	0.480368	0.0316992	0.00613398	2.36854e-07
6	126744087	chr6:125336447-128336447	6:126744087:G:A	1	0.0108866	A	G	0.451715	0.0308511	0.00585045	1.34005e-07
6	126744993	chr6:125336447-128336447	6:126744993:AATT:A	1	0.0110853	A	AATT	0.446962	0.0311907	0.00591034	1.3109e-07
6	126745076	chr6:125336447-128336447	6:126745076:T:C	1	0.0108534	C	T	0.451974	0.0308603	0.00585283	1.34428e-07
6	126748493	chr6:125336447-128336447	6:126748493:A:G	1	0.00944936	G	A	0.451684	0.0307373	0.00585854	1.54953e-07
6	126751921	chr6:125336447-128336447	6:126751921:C:T	1	0.0124907	T	C	0.451336	0.0310196	0.00585034	1.14427e-07
6	126752798	chr6:125336447-128336447	6:126752798:C:T	1	0.0124907	T	C	0.451336	0.0310196	0.00585034	1.14427e-07
6	126752874	chr6:125336447-128336447	6:126752874:C:T	1	0.0124907	T	C	0.451336	0.0310196	0.00585034	1.14427e-07
6	126752884	chr6:125336447-128336447	6:126752884:C:G	1	0.0124907	G	C	0.451336	0.0310196	0.00585034	1.14427e-07
6	126753564	chr6:125336447-128336447	6:126753564:C:T	1	0.0112513	T	C	0.451785	0.0308887	0.00585035	1.29327e-07
6	126755055	chr6:125336447-128336447	6:126755055:A:G	1	0.0124653	G	A	0.451337	0.0310172	0.00585033	1.14681e-07
6	126755642	chr6:125336447-128336447	6:126755642:T:G	1	0.0112513	G	T	0.451785	0.0308887	0.00585035	1.29327e-07
6	126758540	chr6:125336447-128336447	6:126758540:C:G	1	0.012651	G	C	0.451298	0.0310365	0.00585075	1.1286e-07
6	126758791	chr6:125336447-128336447	6:126758791:G:T	1	0.0124544	T	G	0.451336	0.0310163	0.00585035	1.14781e-07
6	126759033	chr6:125336447-128336447	6:126759033:G:T	1	0.0109231	T	G	0.451536	0.0308559	0.00585007	1.33153e-07
6	126759587	chr6:125336447-128336447	6:126759587:T:G	1	0.0112513	G	T	0.451785	0.0308887	0.00585035	1.29327e-07
6	126759641	chr6:125336447-128336447	6:126759641:G:GT	1	0.00966947	GT	G	0.447768	0.0310933	0.00592272	1.52244e-07
6	126760994	chr6:125336447-128336447	6:126760994:T:C	1	0.0112976	C	T	0.454555	0.0310287	0.00587371	1.2733e-07
6	126761228	chr6:125336447-128336447	6:126761228:G:A	1	0.0112513	A	G	0.451785	0.0308887	0.00585035	1.29327e-07
6	126764190	chr6:125336447-128336447	6:126764190:T:G	1	0.0124618	G	T	0.451342	0.0310172	0.00585039	1.14715e-07
6	126767511	chr6:125336447-128336447	6:126767511:A:C	1	0.0052679	C	A	0.449033	0.0303615	0.00592322	2.96197e-07
6	126767600	chr6:125336447-128336447	6:126767600:C:T	1	0.0112836	T	C	0.463217	0.030146	0.00570896	1.28849e-07
6	126771024	chr6:125336447-128336447	6:126771024:T:A	1	0.0127691	A	T	0.451318	0.0310457	0.00585046	1.11722e-07
6	126771143	chr6:125336447-128336447	6:126771143:C:T	1	0.0117363	T	C	0.453803	0.0310596	0.00587131	1.22276e-07
6	126771687	chr6:125336447-128336447	6:126771687:G:A	1	0.0159861	A	G	0.453874	0.031442	0.0058755	8.72851e-08
6	126773487	chr6:125336447-128336447	6:126773487:C:T	1	0.0177072	T	C	0.451039	0.0314264	0.00585102	7.82582e-08
6	126773580	chr6:125336447-128336447	6:126773580:G:A	1	0.015762	A	G	0.451395	0.0312854	0.00585139	8.95983e-08
6	126776094	chr6:125336447-128336447	6:126776094:G:T	1	0.0131032	T	G	0.450012	0.0311276	0.00586144	1.09282e-07
6	126778600	chr6:125336447-128336447	6:126778600:G:A	1	0.0172931	A	G	0.451059	0.0313987	0.00585089	8.02879e-08
6	126780216	chr6:125336447-128336447	6:126780216:C:CTT	1	0.0158993	CTT	C	0.446955	0.0316092	0.00591023	8.88219e-08
6	126781434	chr6:125336447-128336447	6:126781434:C:T	1	0.0197965	T	C	0.450555	0.0315849	0.00585693	6.93921e-08
6	126782457	chr6:125336447-128336447	6:126782457:G:A	1	0.0177278	A	G	0.453925	0.0315938	0.00588161	7.80315e-08
6	126785062	chr6:125336447-128336447	6:126785062:A:G	1	0.0178923	G	A	0.451551	0.0314382	0.00585289	7.81268e-08
6	126788107	chr6:125336447-128336447	6:126788107:G:A	1	0.0173733	A	G	0.45413	0.0315324	0.00587454	7.97756e-08
6	126789144	chr6:125336447-128336447	6:126789144:C:T	1	0.0195309	T	C	0.450995	0.0315411	0.0058516	7.03931e-08
6	126789472	chr6:125336447-128336447	6:126789472:C:T	1	0.0195525	T	C	0.450994	0.0315423	0.00585159	7.03121e-08
6	126797111	chr6:125336447-128336447	6:126797111:A:G	1	0.018959	G	A	0.451315	0.0315514	0.00585965	7.26424e-08
6	126801144	chr6:125336447-128336447	6:126801144:C:A	1	0.0196798	A	C	0.450998	0.0315497	0.00585158	6.98136e-08
6	126803137	chr6:125336447-128336447	6:126803137:A:C	1	0.00621458	C	A	0.454022	0.0302813	0.00586457	2.4246e-07
6	126805255	chr6:125336447-128336447	6:126805255:A:G	1	0.0065003	G	A	0.451393	0.03024	0.00584648	2.3118e-07
6	126806676	chr6:125336447-128336447	6:126806676:T:C	1	0.00739394	C	T	0.45167	0.0304093	0.00584982	2.01081e-07
6	126808637	chr6:125336447-128336447	6:126808637:T:G	1	0.00644484	G	T	0.451432	0.0302271	0.00584595	2.3334e-07
6	126809870	chr6:125336447-128336447	6:126809870:G:A	1	0.00644159	A	G	0.451433	0.0302265	0.00584595	2.33459e-07
6	126815604	chr6:125336447-128336447	6:126815604:C:A	1	0.00583891	A	C	0.451841	0.030101	0.00584616	2.62096e-07
6	126819699	chr6:125336447-128336447	6:126819699:T:G	1	0.00685784	G	T	0.451461	0.0302992	0.00584565	2.18102e-07
6	126822635	chr6:125336447-128336447	6:126822635:A:C	1	0.00597186	C	A	0.452359	0.0301508	0.00585056	2.5567e-07
6	126825837	chr6:125336447-128336447	6:126825837:C:G	1	0.00685784	G	C	0.451461	0.0302992	0.00584565	2.18102e-07
6	126826819	chr6:125336447-128336447	6:126826819:A:C	1	0.0059812	C	A	0.452366	0.0301529	0.0058506	2.55252e-07
6	126829981	chr6:125336447-128336447	6:126829981:G:A	1	0.00685784	A	G	0.451461	0.0302992	0.00584565	2.18102e-07
6	126830512	chr6:125336447-128336447	6:126830512:T:C	1	0.00685784	C	T	0.451461	0.0302992	0.00584565	2.18102e-07
6	126834083	chr6:125336447-128336447	6:126834083:C:A	1	0.00688083	A	C	0.451462	0.0303032	0.00584566	2.17315e-07
6	126835015	chr6:125336447-128336447	6:126835015:G:A	1	0.00685784	A	G	0.451461	0.0302992	0.00584565	2.18102e-07
6	126835655	chr6:125336447-128336447	6:126835655:C:T	1	0.00614494	T	C	0.462602	0.0294638	0.005709	2.4572e-07
6	126836447	chr6:125336447-128336447	6:126836447:AT:A	1	0.0292863	A	AT	0.435555	0.0340213	0.00621847	4.47497e-08
6	126837663	chr6:125336447-128336447	6:126837663:A:C	1	0.00684597	C	A	0.451508	0.0303001	0.00584622	2.18509e-07
6	135511108	chr6:134011108-137011108	6:135511108:A:T	1	0.72523	T	A	0.376577	-0.0686856	0.0060618	9.22571e-30
6	135522348	chr6:134011108-137011108	6:135522348:AT:A	1	0.0156489	A	AT	0.379727	-0.0655811	0.00602058	1.2471e-27
6	135522939	chr6:134011108-137011108	6:135522939:T:C	1	0.0117211	C	T	0.381758	-0.0649278	0.00597559	1.68306e-27
6	135523583	chr6:134011108-137011108	6:135523583:T:C	1	0.0224568	C	T	0.387889	-0.0649121	0.00593621	7.84513e-28
6	135524520	chr6:134011108-137011108	6:135524520:T:TTGG	1	0.0100881	TTGG	T	0.378324	-0.0652422	0.0060214	2.34801e-27
6	135524553	chr6:134011108-137011108	6:135524553:C:T	1	0.0269242	T	C	0.375484	-0.0657841	0.00600816	6.70811e-28
6	135525396	chr6:134011108-137011108	6:135525396:G:T	1	0.0129484	T	G	0.394209	-0.0635792	0.0058482	1.57435e-27
6	135525927	chr6:134011108-137011108	6:135525927:T:C	1	0.0178932	C	T	0.387839	-0.0648426	0.00594297	1.02353e-27
6	135526768	chr6:134011108-137011108	6:135526768:C:T	1	0.0432494	T	C	0.376089	-0.0661244	0.00601076	3.7792e-28
6	135529219	chr6:134011108-137011108	6:135529219:A:AT	1	0.0293711	AT	A	0.356556	-0.0678432	0.00624917	1.85994e-27
6	135529561	chr6:134011108-137011108	6:135529561:C:T	1	0.0166155	T	C	0.37495	-0.0665301	0.00610355	1.14948e-27
6	135531451	chr6:134011108-137011108	6:135531451:C:G	1	0.0197814	G	C	0.37453	-0.0665815	0.0060991	9.60285e-28
6	142651052	chr6:141307093-144307093	6:142651052:G:A	1	0.0242916	A	G	0.190947	-0.0483842	0.00761013	2.04579e-10
6	142664439	chr6:141307093-144307093	6:142664439:T:A	1	0.00604663	A	T	0.191204	-0.0467367	0.0076208	8.63535e-10
6	142677828	chr6:141307093-144307093	6:142677828:AT:A	1	0.0195793	A	AT	0.205425	0.0460184	0.00727467	2.51855e-10
6	142681409	chr6:141307093-144307093	6:142681409:G:A	1	0.017847	A	G	0.194303	-0.0458747	0.0072682	2.75982e-10
6	142687305	chr6:141307093-144307093	6:142687305:C:T	1	0.0345664	T	C	0.194268	-0.0465884	0.00725894	1.38007e-10
6	142691549	chr6:141307093-144307093	6:142691549:A:C	1	0.0229965	C	A	0.197196	-0.0455041	0.00716337	2.12075e-10
6	142699948	chr6:141307093-144307093	6:142699948:A:C	1	0.0283502	C	A	0.199736	-0.0460606	0.00721629	1.738e-10
6	142702234	chr6:141307093-144307093	6:142702234:A:G	1	0.02261	G	A	0.19579	-0.0458429	0.00722036	2.16556e-10
6	142702589	chr6:141307093-144307093	6:142702589:A:C	1	0.02261	C	A	0.19579	-0.0458429	0.00722036	2.16556e-10
6	142703483	chr6:141307093-144307093	6:142703483:A:G	1	0.00883809	G	A	0.196496	-0.0449676	0.00725649	5.75957e-10
6	142704139	chr6:141307093-144307093	6:142704139:G:GT	1	0.0105525	GT	G	0.19379	-0.0452321	0.00726187	4.70305e-10
6	142706063	chr6:141307093-144307093	6:142706063:C:T	1	0.0199745	T	C	0.193438	-0.0459863	0.00726002	2.38611e-10
6	142710988	chr6:141307093-144307093	6:142710988:C:G	1	0.0211874	G	C	0.19616	-0.045895	0.00724124	2.32756e-10
6	142715195	chr6:141307093-144307093	6:142715195:T:C	1	0.0195988	C	T	0.199007	-0.0457626	0.00723816	2.57525e-10
6	142717283	chr6:141307093-144307093	6:142717283:C:G	1	0.0202866	G	C	0.196356	-0.0457857	0.00723206	2.43686e-10
6	142717303	chr6:141307093-144307093	6:142717303:A:T	1	0.0211268	T	A	0.196284	-0.0458425	0.00723309	2.32949e-10
6	142720354	chr6:141307093-144307093	6:142720354:G:A	1	0.0210086	A	G	0.196284	-0.0458553	0.00723628	2.34488e-10
6	142724439	chr6:141307093-144307093	6:142724439:T:C	1	0.0238182	C	T	0.196361	-0.0459748	0.00723234	2.05949e-10
6	142734166	chr6:141307093-144307093	6:142734166:T:TTA	1	0.0441578	TTA	T	0.213746	-0.0459048	0.00712251	1.15579e-10
6	142766347	chr6:141307093-144307093	6:142766347:C:G	1	0.01321	G	C	0.208241	-0.0445066	0.00711556	3.9797e-10
6	142768817	chr6:141307093-144307093	6:142768817:A:G	1	0.0180265	G	A	0.211164	-0.0445719	0.00707649	3.00365e-10
6	142769386	chr6:141307093-144307093	6:142769386:T:C	1	0.0167105	C	T	0.209206	-0.0446071	0.00708955	3.13516e-10
6	142770548	chr6:141307093-144307093	6:142770548:T:C	1	0.0173129	C	T	0.209144	-0.0446573	0.00709053	3.01203e-10
6	142772228	chr6:141307093-144307093	6:142772228:G:T	1	0.0110256	T	G	0.207726	-0.0443249	0.00711814	4.75324e-10
6	142775295	chr6:141307093-144307093	6:142775295:A:G	1	0.0159296	G	A	0.208924	-0.0446318	0.00710267	3.30392e-10
6	142777029	chr6:141307093-144307093	6:142777029:A:G	1	0.0172551	G	A	0.208773	-0.0447189	0.00710064	3.01752e-10
6	142778912	chr6:141307093-144307093	6:142778912:A:G	1	0.0168863	G	A	0.20909	-0.0446694	0.00709762	3.10234e-10
6	142779109	chr6:141307093-144307093	6:142779109:T:G	1	0.0168863	G	T	0.20909	-0.0446694	0.00709762	3.10234e-10
6	142779885	chr6:141307093-144307093	6:142779885:C:T	1	0.059368	T	C	0.218506	-0.0457228	0.00704667	8.66563e-11
6	142781103	chr6:141307093-144307093	6:142781103:T:TTAAGG	1	0.0547841	TTAAGG	T	0.213955	-0.0462089	0.00713594	9.44931e-11
6	142783233	chr6:141307093-144307093	6:142783233:A:G	1	0.0195784	G	A	0.208784	-0.0449549	0.00711696	2.67399e-10
6	142785201	chr6:141307093-144307093	6:142785201:A:G	1	0.0192111	G	A	0.208722	-0.04494	0.00711778	2.72314e-10
6	142789241	chr6:141307093-144307093	6:142789241:C:T	1	0.023153	T	C	0.208016	-0.0452316	0.0071292	2.23064e-10
6	142790873	chr6:141307093-144307093	6:142790873:G:C	1	0.019644	C	G	0.208117	-0.0450112	0.00712389	2.64369e-10
6	142807093	chr6:141307093-144307093	6:142807093:G:A	1	0.111479	A	G	0.203825	-0.0476519	0.00722933	4.35512e-11
6	142824950	chr6:141307093-144307093	6:142824950:T:G	1	0.0364599	G	T	0.189982	-0.0496141	0.00769694	1.14876e-10
6	142830404	chr6:141307093-144307093	6:142830404:AT:A	1	0.0211543	A	AT	0.17936	-0.0508718	0.00799709	2.00078e-10
6	142838355	chr6:141307093-144307093	6:142838355:A:T	1	0.0159836	T	A	0.190263	-0.0493347	0.00781435	2.73067e-10
6	142842360	chr6:141307093-144307093	6:142842360:C:A	1	0.0112893	A	C	0.189819	-0.0489572	0.00782336	3.904e-10
6	142844251	chr6:141307093-144307093	6:142844251:C:G	1	0.00680733	G	C	0.189945	-0.0485274	0.00785896	6.62522e-10
6	156396363	chr6:155529156-158529156	6:156396363:G:C	2	0.00178965	C	G	0.123991	-0.059943	0.00905321	3.56287e-11
6	156402113	chr6:155529156-158529156	6:156402113:A:G	2	0.0025148	G	A	0.127122	-0.0602027	0.0090189	2.46945e-11
6	156406309	chr6:155529156-158529156	6:156406309:T:TA	2	0.00190789	TA	T	0.126892	-0.0600973	0.00907945	3.61493e-11
6	156407166	chr6:155529156-158529156	6:156407166:A:C	2	0.00185825	C	A	0.123919	-0.0599961	0.00905275	3.41665e-11
6	156411518	chr6:155529156-158529156	6:156411518:T:C	2	0.00176403	C	T	0.124076	-0.0599258	0.00905354	3.61493e-11
6	156420164	chr6:155529156-158529156	6:156420164:G:A	2	0.00215499	A	G	0.125873	-0.060099	0.00904226	3.00193e-11
6	156427762	chr6:155529156-158529156	6:156427762:C:T	2	0.00183133	T	C	0.125083	-0.0584615	0.00888686	4.75445e-11
6	156446402	chr6:155529156-158529156	6:156446402:A:G	2	0.00419376	G	A	0.119189	-0.0594794	0.00885441	1.84884e-11
6	156446855	chr6:155529156-158529156	6:156446855:A:G	2	0.0041908	G	A	0.119662	-0.0593098	0.0088291	1.84842e-11
6	156450008	chr6:155529156-158529156	6:156450008:C:T	2	0.0081366	T	C	0.122951	-0.0599594	0.00878716	8.88383e-12
6	156450064	chr6:155529156-158529156	6:156450064:G:A	2	0.00955427	A	G	0.123078	-0.0601339	0.00878096	7.47825e-12
6	156450103	chr6:155529156-158529156	6:156450103:T:C	2	0.00963009	C	T	0.123081	-0.0601436	0.00878083	7.41481e-12
6	156452865	chr6:155529156-158529156	6:156452865:T:C	2	0.00963009	C	T	0.123081	-0.0601436	0.00878083	7.41481e-12
6	156458776	chr6:155529156-158529156	6:156458776:A:G	2	0.0559527	G	A	0.123867	-0.0630581	0.00885722	1.08393e-12
6	156462217	chr6:155529156-158529156	6:156462217:T:C	2	0.0718609	C	T	0.122512	-0.0640252	0.00894627	8.26799e-13
6	156462898	chr6:155529156-158529156	6:156462898:C:T	2	0.0559527	T	C	0.123867	-0.0630581	0.00885722	1.08393e-12
6	156465622	chr6:155529156-158529156	6:156465622:G:C	2	0.0610716	C	G	0.123954	-0.0631717	0.008857	9.86279e-13
6	156468860	chr6:155529156-158529156	6:156468860:C:G	2	0.0659412	G	C	0.123833	-0.0632916	0.00886022	9.10961e-13
6	156470502	chr6:155529156-158529156	6:156470502:A:T	2	0.0659412	T	A	0.123833	-0.0632916	0.00886022	9.10961e-13
6	156471541	chr6:155529156-158529156	6:156471541:T:C	2	0.0654953	C	T	0.123827	-0.0632841	0.0088604	9.17487e-13
6	156473438	chr6:155529156-158529156	6:156473438:G:C	2	0.0618508	C	G	0.123954	-0.0631278	0.00885216	9.93802e-13
6	156474627	chr6:155529156-158529156	6:156474627:G:C	2	0.0613629	C	G	0.123949	-0.0631183	0.00885227	1.00231e-12
6	156475835	chr6:155529156-158529156	6:156475835:G:A	2	0.00794419	A	G	0.124212	-0.0609539	0.00894357	9.40156e-12
6	156476020	chr6:155529156-158529156	6:156476020:G:GA	2	0.0090514	GA	G	0.129722	-0.0600083	0.00878474	8.43335e-12
6	156477098	chr6:155529156-158529156	6:156477098:T:C	2	0.00672526	C	T	0.131856	-0.0587863	0.00864524	1.04737e-11
6	156478786	chr6:155529156-158529156	6:156478786:GTC:G	2	0.00790265	G	GTC	0.131206	-0.059309	0.008689	8.74581e-12
6	156478953	chr6:155529156-158529156	6:156478953:G:A	2	0.0140895	A	G	0.13366	-0.0598322	0.00865699	4.79733e-12
6	156481264	chr6:155529156-158529156	6:156481264:T:A	2	0.00430768	A	T	0.141704	-0.0580405	0.00865487	1.99894e-11
6	156481495	chr6:155529156-158529156	6:156481495:T:C	2	0.00429259	C	T	0.141701	-0.0580358	0.00865485	2.00586e-11
6	156481806	chr6:155529156-158529156	6:156481806:G:A	2	0.00615604	A	G	0.131614	-0.0587496	0.00865628	1.14551e-11
6	156481983	chr6:155529156-158529156	6:156481983:T:C	2	0.0069121	C	T	0.144037	-0.0584537	0.00862867	1.24968e-11
6	156482077	chr6:155529156-158529156	6:156482077:CA:C	2	0.0047434	C	CA	0.13706	-0.058526	0.00869273	1.66495e-11
6	156482227	chr6:155529156-158529156	6:156482227:T:C	2	0.00429643	C	T	0.141696	-0.0580384	0.00865486	2.00217e-11
6	156482335	chr6:155529156-158529156	6:156482335:A:T	2	0.00340239	T	A	0.141321	-0.0578809	0.00868048	2.59418e-11
6	156482714	chr6:155529156-158529156	6:156482714:T:A	2	0.002204	A	T	0.142372	-0.0572347	0.00868122	4.31221e-11
6	156482746	chr6:155529156-158529156	6:156482746:A:G	2	0.002362	G	A	0.14282	-0.0573332	0.00868208	4.01236e-11
6	156482756	chr6:155529156-158529156	6:156482756:T:G	2	0.002362	G	T	0.14282	-0.0573332	0.00868208	4.01236e-11
6	156482761	chr6:155529156-158529156	6:156482761:T:G	2	0.002362	G	T	0.14282	-0.0573332	0.00868208	4.01236e-11
6	156482926	chr6:155529156-158529156	6:156482926:T:C	2	0.00386104	C	T	0.154625	-0.0564233	0.00849318	3.0662e-11
6	156483092	chr6:155529156-158529156	6:156483092:C:T	2	0.00388389	T	C	0.154589	-0.0564299	0.00849306	3.04789e-11
6	156483168	chr6:155529156-158529156	6:156483168:C:A	2	0.00414926	A	C	0.154668	-0.0565178	0.00849248	2.83204e-11
6	156483399	chr6:155529156-158529156	6:156483399:C:T	2	0.00436987	T	C	0.154412	-0.0566545	0.00850151	2.66379e-11
6	156487410	chr6:155529156-158529156	6:156487410:AT:A	2	0.0144373	A	AT	0.133955	-0.0601873	0.00867633	4.00682e-12
6	156487481	chr6:155529156-158529156	6:156487481:C:T	2	0.00927994	T	C	0.13249	-0.0593498	0.0086492	6.79516e-12
6	156488040	chr6:155529156-158529156	6:156488040:T:G	2	0.00631606	G	T	0.1315	-0.0588192	0.00866134	1.11353e-11
6	156489411	chr6:155529156-158529156	6:156489411:G:A	2	0.0056867	A	G	0.130538	-0.0582005	0.00859799	1.29599e-11
6	156490044	chr6:155529156-158529156	6:156490044:G:A	2	0.00254116	A	G	0.142578	-0.0567669	0.00858711	3.82472e-11
6	156490503	chr6:155529156-158529156	6:156490503:C:T	2	0.00726769	T	C	0.134128	-0.05858	0.00859954	9.62498e-12
6	156491089	chr6:155529156-158529156	6:156491089:A:G	2	0.00525613	G	A	0.130642	-0.0580548	0.00859389	1.42495e-11
6	156491574	chr6:155529156-158529156	6:156491574:G:A	2	0.00594889	A	G	0.130586	-0.0582644	0.0085984	1.23396e-11
6	156498504	chr6:155529156-158529156	6:156498504:A:C	2	0.00295602	C	A	0.141314	-0.0569752	0.00858276	3.17249e-11
6	156498648	chr6:155529156-158529156	6:156498648:T:G	2	0.00575512	G	T	0.130479	-0.0581759	0.00859211	1.28027e-11
6	156499770	chr6:155529156-158529156	6:156499770:CATAT:C	2	0.00943938	C	CATAT	0.129827	-0.0586855	0.00856919	7.46621e-12
6	156500207	chr6:155529156-158529156	6:156500207:T:C	2	0.00853044	C	T	0.130043	-0.0584565	0.00855803	8.45474e-12
6	156500917	chr6:155529156-158529156	6:156500917:G:C	2	0.00759369	C	G	0.130275	-0.0582488	0.00854866	9.50605e-12
6	156503349	chr6:155529156-158529156	6:156503349:C:T	2	0.0085824	T	C	0.130901	-0.058036	0.00849541	8.40621e-12
6	156503944	chr6:155529156-158529156	6:156503944:T:A	2	0.00874618	A	T	0.130283	-0.0582952	0.00852923	8.21486e-12
6	156507305	chr6:155529156-158529156	6:156507305:T:C	2	0.0099903	C	T	0.129998	-0.0585465	0.00854026	7.11377e-12
6	156508115	chr6:155529156-158529156	6:156508115:A:G	2	0.00874618	G	A	0.130283	-0.0582952	0.00852923	8.21486e-12
6	156508250	chr6:155529156-158529156	6:156508250:A:G	2	0.00933538	G	A	0.130175	-0.0584256	0.00853396	7.58054e-12
6	156510816	chr6:155529156-158529156	6:156510816:AT:ATT	2	0.0102726	ATT	AT	0.1311	-0.0587151	0.00855813	6.85015e-12
6	156511549	chr6:155529156-158529156	6:156511549:C:T	2	0.00831981	T	C	0.12991	-0.0583631	0.00854767	8.6139e-12
6	156511914	chr6:155529156-158529156	6:156511914:G:A	2	0.00774795	A	G	0.130016	-0.0582243	0.00854294	9.39507e-12
6	156512070	chr6:155529156-158529156	6:156512070:G:A	2	0.0082726	A	G	0.129908	-0.0583554	0.00854765	8.66563e-12
6	156512406	chr6:155529156-158529156	6:156512406:G:A	2	0.0082726	A	G	0.129908	-0.0583554	0.00854765	8.66563e-12
6	156512504	chr6:155529156-158529156	6:156512504:G:A	2	0.00718944	A	G	0.132949	-0.0584311	0.00860008	1.08868e-11
6	156512988	chr6:155529156-158529156	6:156512988:G:C	2	0.0082726	C	G	0.129908	-0.0583554	0.00854765	8.66563e-12
6	156513162	chr6:155529156-158529156	6:156513162:A:C	2	0.0082726	C	A	0.129908	-0.0583554	0.00854765	8.66563e-12
6	156513979	chr6:155529156-158529156	6:156513979:A:C	2	0.00967143	C	A	0.129754	-0.0586204	0.00855598	7.31307e-12
6	156514537	chr6:155529156-158529156	6:156514537:G:A	2	0.00876671	A	G	0.129836	-0.058473	0.00855491	8.19974e-12
6	157000042	chr6:155529156-158529156	6:157000042:C:CA	1	0.00856225	CA	C	0.0437654	0.133432	0.014237	7.10395e-21
6	157006184	chr6:155529156-158529156	6:157006184:G:A	1	0.00814658	A	G	0.0438587	0.134247	0.0143306	7.40457e-21
6	157020279	chr6:155529156-158529156	6:157020279:C:T	1	0.051722	T	C	0.0448028	0.132287	0.0138521	1.29748e-21
6	157020814	chr6:155529156-158529156	6:157020814:A:G	1	0.0567557	G	A	0.044859	0.132333	0.0138422	1.17652e-21
6	157021250	chr6:155529156-158529156	6:157021250:C:CAT	1	0.0581921	CAT	C	0.0450086	0.131937	0.0137967	1.14419e-21
6	157021745	chr6:155529156-158529156	6:157021745:G:C	1	0.00773523	C	G	0.0471178	0.128877	0.0137899	9.12641e-21
6	157022916	chr6:155529156-158529156	6:157022916:A:G	1	0.0565109	G	A	0.0448469	0.13232	0.0138416	1.1825e-21
6	157023254	chr6:155529156-158529156	6:157023254:T:C	1	0.0588535	C	T	0.0448404	0.132382	0.0138419	1.13423e-21
6	157024071	chr6:155529156-158529156	6:157024071:C:T	1	0.0536908	T	C	0.0448279	0.132283	0.0138458	1.2471e-21
6	157024828	chr6:155529156-158529156	6:157024828:C:T	1	0.0590935	T	C	0.0448332	0.132405	0.0138438	1.13084e-21
6	157025906	chr6:155529156-158529156	6:157025906:A:G	1	0.0588535	G	A	0.0448404	0.132382	0.0138419	1.13423e-21
6	157029156	chr6:155529156-158529156	6:157029156:A:C	1	0.0667058	C	A	0.0460114	0.129408	0.0135105	9.86279e-22
6	157029694	chr6:155529156-158529156	6:157029694:C:G	1	0.0587765	G	C	0.0448397	0.13238	0.0138419	1.1358e-21
6	157030686	chr6:155529156-158529156	6:157030686:C:T	1	0.0587765	T	C	0.0448397	0.13238	0.0138419	1.1358e-21
6	157032369	chr6:155529156-158529156	6:157032369:G:A	1	0.0588535	A	G	0.0448404	0.132382	0.0138419	1.13423e-21
6	157033547	chr6:155529156-158529156	6:157033547:G:A	1	0.0602071	A	G	0.0469741	0.131237	0.0137721	1.58453e-21
6	157036132	chr6:155529156-158529156	6:157036132:G:A	1	0.0280277	A	G	0.0457139	0.130924	0.0138074	2.4923e-21
6	157036368	chr6:155529156-158529156	6:157036368:A:G	1	0.0280277	G	A	0.0457139	0.130924	0.0138074	2.4923e-21
6	157036616	chr6:155529156-158529156	6:157036616:T:C	1	0.0284655	C	T	0.0457323	0.130994	0.0138124	2.45076e-21
6	157037288	chr6:155529156-158529156	6:157037288:A:ATAAAG	1	0.0225955	ATAAAG	A	0.0457583	0.130776	0.0138254	3.10527e-21
6	157038284	chr6:155529156-158529156	6:157038284:A:G	1	0.0282117	G	A	0.0460095	0.131023	0.013814	2.42773e-21
6	157039450	chr6:155529156-158529156	6:157039450:C:T	1	0.0259082	T	C	0.0457081	0.130966	0.0138243	2.70334e-21
6	157040863	chr6:155529156-158529156	6:157040863:G:A	1	0.0093161	A	G	0.0457751	0.133515	0.0142453	7.0762e-21
6	164454075	chr6:162978388-165978388	6:164454075:T:A	2	0.0060846	A	T	0.283103	0.0914553	0.00646595	2.03002e-45
6	164457103	chr6:162978388-165978388	6:164457103:C:G	2	0.00616824	G	C	0.287415	0.0939205	0.00643922	3.46418e-48
6	164457104	chr6:162978388-165978388	6:164457104:A:G	2	0.00548556	G	A	0.287807	0.0935922	0.00643773	6.95184e-48
6	164478388	chr6:162978388-165978388	6:164478388:C:A	1	1	A	C	0.448632	-0.166782	0.00585502	1.77828e-178
6	164479076	chr6:162978388-165978388	6:164479076:T:C	2	0.0180613	C	T	0.289883	0.0954389	0.00625517	1.46555e-52
6	164479098	chr6:162978388-165978388	6:164479098:G:A	2	0.0193756	A	G	0.285536	0.0965949	0.00634642	2.5906e-52
6	164479376	chr6:162978388-165978388	6:164479376:C:G	2	0.0193204	G	C	0.285528	0.0965933	0.0063466	2.61758e-52
6	164479663	chr6:162978388-165978388	6:164479663:G:A	2	0.0157722	A	G	0.285123	0.0964974	0.00635201	4.01791e-52
6	164479836	chr6:162978388-165978388	6:164479836:T:G	2	0.019548	G	T	0.28555	0.0966109	0.00634646	2.49574e-52
6	164480710	chr6:162978388-165978388	6:164480710:TAG:T	2	0.0196037	T	TAG	0.283689	0.0969705	0.00638388	4.12477e-52
6	164480798	chr6:162978388-165978388	6:164480798:G:A	2	0.020319	A	G	0.285231	0.0966711	0.00634994	2.45301e-52
6	164480906	chr6:162978388-165978388	6:164480906:G:A	2	0.0260677	A	G	0.287032	0.0973146	0.00634468	4.26285e-53
6	164480933	chr6:162978388-165978388	6:164480933:C:T	2	0.0261111	T	C	0.287	0.0973226	0.00634535	4.28647e-53
6	164481126	chr6:162978388-165978388	6:164481126:T:C	2	0.0202038	C	T	0.285199	0.0966407	0.00634967	2.61336e-52
6	164481257	chr6:162978388-165978388	6:164481257:A:G	2	0.0223073	G	A	0.285343	0.0967152	0.0063512	2.30994e-52
6	164481882	chr6:162978388-165978388	6:164481882:G:A	2	0.0185933	A	G	0.285066	0.0965542	0.00635303	3.63831e-52
6	164482055	chr6:162978388-165978388	6:164482055:T:C	2	0.0202062	C	T	0.285199	0.0966407	0.00634967	2.61336e-52
6	164482222	chr6:162978388-165978388	6:164482222:T:G	2	0.0200943	G	T	0.285187	0.0966385	0.0063497	2.63027e-52
6	164482287	chr6:162978388-165978388	6:164482287:ACT:A	2	0.0217938	A	ACT	0.282938	0.0972829	0.00639813	3.28246e-52
6	164482304	chr6:162978388-165978388	6:164482304:ATCT:A	2	0.0241383	A	ATCT	0.283126	0.097283	0.00639426	2.85102e-52
6	164482655	chr6:162978388-165978388	6:164482655:A:T	2	0.016003	T	A	0.284169	0.0966926	0.00636794	4.49469e-52
6	164482668	chr6:162978388-165978388	6:164482668:A:G	2	0.0160003	G	A	0.284169	0.0966924	0.00636794	4.49676e-52
6	164482777	chr6:162978388-165978388	6:164482777:A:C	2	0.0201801	C	A	0.285192	0.0966403	0.0063496	2.60916e-52
6	164483041	chr6:162978388-165978388	6:164483041:C:T	2	0.0305424	T	C	0.283232	0.0973162	0.00638264	1.72306e-52
6	164483066	chr6:162978388-165978388	6:164483066:G:A	2	0.0401666	A	G	0.283424	0.0974973	0.00638441	1.19042e-52
6	164483070	chr6:162978388-165978388	6:164483070:T:C	2	0.0314512	C	T	0.283128	0.0973595	0.00638426	1.64816e-52
6	164483188	chr6:162978388-165978388	6:164483188:G:A	2	0.0201801	A	G	0.285192	0.0966403	0.0063496	2.60916e-52
6	164483374	chr6:162978388-165978388	6:164483374:A:G	2	0.00937019	G	A	0.290437	0.0935382	0.00634101	3.01717e-49
6	164483446	chr6:162978388-165978388	6:164483446:C:CT	2	0.0210092	CT	C	0.28335	0.0971014	0.00639028	3.80715e-52
6	164483465	chr6:162978388-165978388	6:164483465:C:G	2	0.0235926	G	C	0.285314	0.0967906	0.00635207	1.9893e-52
6	164483539	chr6:162978388-165978388	6:164483539:G:A	2	0.0217356	A	G	0.285128	0.0967614	0.00635058	2.02023e-52
6	164483912	chr6:162978388-165978388	6:164483912:G:A	2	0.0215048	A	G	0.285174	0.0967731	0.00635094	1.99067e-52
6	164483929	chr6:162978388-165978388	6:164483929:G:A	2	0.0217036	A	G	0.285133	0.0967597	0.00635057	2.02768e-52
6	164484237	chr6:162978388-165978388	6:164484237:C:A	2	0.00851437	A	C	0.286542	0.0948514	0.00634361	1.50522e-50
6	164484271	chr6:162978388-165978388	6:164484271:C:T	2	0.0216347	T	C	0.285101	0.0967606	0.00635115	2.06681e-52
6	164484870	chr6:162978388-165978388	6:164484870:T:TA	2	0.0204748	TA	T	0.283613	0.0970605	0.00638516	3.48498e-52
6	164485145	chr6:162978388-165978388	6:164485145:G:A	2	0.0195887	A	G	0.28606	0.0964079	0.00635504	5.56032e-52
6	164485356	chr6:162978388-165978388	6:164485356:A:G	2	0.0201391	G	A	0.285125	0.0966942	0.00635471	2.76376e-52
6	164485621	chr6:162978388-165978388	6:164485621:G:A	2	0.0218852	A	G	0.285168	0.0967909	0.00635089	1.90371e-52
6	164486169	chr6:162978388-165978388	6:164486169:A:G	2	0.0216769	G	A	0.285159	0.0967927	0.00635125	1.92044e-52
6	164486353	chr6:162978388-165978388	6:164486353:C:T	2	0.0218491	T	C	0.285211	0.0968044	0.00635093	1.84502e-52
6	164486885	chr6:162978388-165978388	6:164486885:T:C	2	0.0217359	C	T	0.28513	0.0967603	0.00635055	2.02349e-52
6	164487598	chr6:162978388-165978388	6:164487598:G:A	2	0.0246555	A	G	0.285472	0.0968573	0.00635304	1.75509e-52
6	164487918	chr6:162978388-165978388	6:164487918:T:G	2	0.0190935	G	T	0.282358	0.095872	0.00646962	1.10739e-49
6	164489012	chr6:162978388-165978388	6:164489012:T:C	2	0.0143687	C	T	0.28188	0.0956499	0.00647237	2.02535e-49
6	164489255	chr6:162978388-165978388	6:164489255:C:CA	2	0.02539	CA	C	0.279693	0.0968039	0.00652926	9.9243e-50
6	164489587	chr6:162978388-165978388	6:164489587:G:A	2	0.0150666	A	G	0.281777	0.0957015	0.00647352	1.87068e-49
6	164491351	chr6:162978388-165978388	6:164491351:T:A	2	0.00358907	A	T	0.300669	0.0833246	0.00634994	2.4598e-39
6	164491662	chr6:162978388-165978388	6:164491662:C:T	2	0.003575	T	C	0.300605	0.0832989	0.00634935	2.55329e-39
6	164491741	chr6:162978388-165978388	6:164491741:A:G	2	0.00413828	G	A	0.297717	0.0841691	0.00641148	2.27982e-39
6	164492126	chr6:162978388-165978388	6:164492126:A:G	2	0.00397021	G	A	0.300157	0.0834019	0.00635603	2.47343e-39
6	164492158	chr6:162978388-165978388	6:164492158:C:T	2	0.003575	T	C	0.300605	0.0832989	0.00634935	2.55329e-39
6	164492330	chr6:162978388-165978388	6:164492330:T:G	2	0.003575	G	T	0.300605	0.0832989	0.00634935	2.55329e-39
6	164494095	chr6:162978388-165978388	6:164494095:A:C	2	0.0038657	C	A	0.300741	0.0833472	0.00635	2.35126e-39
6	164496182	chr6:162978388-165978388	6:164496182:A:AT	2	0.00384315	AT	A	0.297513	0.0840797	0.00641546	3.0507e-39
6	164501959	chr6:162978388-165978388	6:164501959:GC:G	2	0.00404326	G	GC	0.297222	0.0841049	0.00642662	3.90931e-39
7	1976457	chr7:476863-3476863	7:1976457:C:T	1	0.217041	T	C	0.377643	0.12801	0.00603567	7.91407e-100
7	1976556	chr7:476863-3476863	7:1976556:G:A	1	0.224455	A	G	0.377626	0.128005	0.00603498	7.64012e-100
7	1976667	chr7:476863-3476863	7:1976667:G:T	1	0.192125	T	G	0.377652	0.127958	0.00603484	8.90225e-100
7	1976863	chr7:476863-3476863	7:1976863:G:A	1	0.266921	A	G	0.378486	0.127815	0.00602381	6.47292e-100
7	1977906	chr7:476863-3476863	7:1977906:G:A	1	0.0781992	A	G	0.374873	0.130145	0.00615129	2.36211e-99
7	21914990	chr7:20441669-23441669	7:21914990:C:A	1	0.108916	A	C	0.37032	0.0323354	0.00596755	6.00869e-08
7	21920046	chr7:20441669-23441669	7:21920046:G:A	1	0.037174	A	G	0.366421	0.0311589	0.00598909	1.96512e-07
7	21920165	chr7:20441669-23441669	7:21920165:C:T	1	0.0677412	T	C	0.369308	0.0317826	0.00597347	1.03414e-07
7	21927082	chr7:20441669-23441669	7:21927082:G:C	1	0.0141586	C	G	0.351395	-0.0307188	0.00609404	4.63618e-07
7	21928628	chr7:20441669-23441669	7:21928628:C:CA	1	0.215234	CA	C	0.371484	0.0333449	0.00602633	3.14442e-08
7	21929452	chr7:20441669-23441669	7:21929452:T:G	1	0.0150581	G	T	0.346539	-0.0305921	0.00605188	4.30467e-07
7	21936698	chr7:20441669-23441669	7:21936698:A:C	1	0.0441217	C	A	0.337298	0.0318717	0.00606729	1.4961e-07
7	21938240	chr7:20441669-23441669	7:21938240:C:A	1	0.0368697	A	C	0.332487	0.0316451	0.00607494	1.89749e-07
7	21939032	chr7:20441669-23441669	7:21939032:C:A	1	0.0173187	A	C	0.314898	0.0310175	0.00612613	4.12392e-07
7	21939089	chr7:20441669-23441669	7:21939089:C:A	1	0.104808	A	C	0.332791	0.0330356	0.00608759	5.74024e-08
7	21940960	chr7:20441669-23441669	7:21940960:A:G	1	0.0619681	G	A	0.346082	0.0322928	0.00610582	1.23086e-07
7	21941669	chr7:20441669-23441669	7:21941669:A:C	1	0.21434	C	A	0.361904	0.0346415	0.00616984	1.9697e-08
7	21945563	chr7:20441669-23441669	7:21945563:G:A	1	0.0144859	A	G	0.268987	0.0337648	0.00674999	5.668e-07
7	27140237	chr7:25691804-28691804	7:27140237:G:A	3	0.0172923	A	G	0.048605	0.0877573	0.0137936	1.98916e-10
7	27141488	chr7:25691804-28691804	7:27141488:G:C	3	0.0172923	C	G	0.048605	0.0877573	0.0137936	1.98916e-10
7	27145100	chr7:25691804-28691804	7:27145100:G:A	3	0.0807346	A	G	0.103239	0.0694829	0.00989585	2.19634e-12
7	27145151	chr7:25691804-28691804	7:27145151:CTGAGGTGCGCCATATTTTGGCGCAGAGGT:C	3	0.0556392	C	CTGAGGTGCGCCATATTTTGGCGCAGAGGT	0.101577	0.0692678	0.0100152	4.63767e-12
7	27145350	chr7:25691804-28691804	7:27145350:A:G	3	0.0594011	G	A	0.103442	0.0686812	0.00985842	3.2434e-12
7	27145517	chr7:25691804-28691804	7:27145517:T:C	3	0.066622	C	T	0.103504	0.068871	0.00985585	2.7919e-12
7	27145548	chr7:25691804-28691804	7:27145548:GATTT:G	3	0.0247958	G	GATTT	0.100044	0.0680286	0.0100601	1.35863e-11
7	27145717	chr7:25691804-28691804	7:27145717:G:A	3	0.0361725	A	G	0.102475	0.068139	0.00991458	6.30376e-12
7	27145735	chr7:25691804-28691804	7:27145735:T:A	3	0.0586831	A	T	0.103437	0.0686515	0.00985787	3.30446e-12
7	27146202	chr7:25691804-28691804	7:27146202:A:G	3	0.0309999	G	A	0.10272	0.0676021	0.00987494	7.60326e-12
7	27146328	chr7:25691804-28691804	7:27146328:A:C	3	0.0264946	C	A	0.100354	0.0674498	0.00995432	1.23623e-11
7	27147430	chr7:25691804-28691804	7:27147430:A:G	3	0.0134001	G	A	0.087738	0.0672301	0.0102631	5.72928e-11
7	27149099	chr7:25691804-28691804	7:27149099:T:C	3	0.0277712	C	T	0.0888772	0.0681524	0.0101831	2.19079e-11
7	27149404	chr7:25691804-28691804	7:27149404:A:G	3	0.0164767	G	A	0.0878817	0.0674313	0.0102318	4.38834e-11
7	27150634	chr7:25691804-28691804	7:27150634:T:C	3	0.0259027	C	T	0.0888042	0.0678962	0.0101664	2.41379e-11
7	27152398	chr7:25691804-28691804	7:27152398:AACAAAATT:A	3	0.018584	A	AACAAAATT	0.0877074	0.0679309	0.0102743	3.79927e-11
7	27153281	chr7:25691804-28691804	7:27153281:C:G	3	0.0217255	G	C	0.0881879	0.0680081	0.0102393	3.09742e-11
7	27159136	chr7:25691804-28691804	7:27159136:G:C	3	0.0243311	C	G	0.0904826	0.0658028	0.00988639	2.81579e-11
7	27159405	chr7:25691804-28691804	7:27159405:C:T	3	0.015051	T	C	0.0889445	0.0657849	0.0100209	5.21195e-11
7	27160832	chr7:25691804-28691804	7:27160832:CTGTGTGCGTGTGTGTGTGTG:C	3	0.0155497	C	CTGTGTGCGTGTGTGTGTGTG	0.0823634	0.0614747	0.0107559	1.09413e-08
7	27166956	chr7:25691804-28691804	7:27166956:G:C	3	0.0113444	C	G	0.0889128	0.0656711	0.0100669	6.87068e-11
7	27167537	chr7:25691804-28691804	7:27167537:T:C	3	0.0146015	C	T	0.0892286	0.0660483	0.010048	4.92153e-11
7	27168590	chr7:25691804-28691804	7:27168590:A:G	3	0.0234587	G	A	0.0901759	0.0665499	0.00998403	2.63512e-11
7	27170159	chr7:25691804-28691804	7:27170159:C:T	3	0.0129794	T	C	0.088917	0.0659753	0.0100699	5.68591e-11
7	27172321	chr7:25691804-28691804	7:27172321:C:T	3	0.0391706	T	C	0.0903371	0.0677642	0.0100028	1.24825e-11
7	27174316	chr7:25691804-28691804	7:27174316:G:A	3	0.0342068	A	G	0.0903179	0.067535	0.0100072	1.49245e-11
7	27177746	chr7:25691804-28691804	7:27177746:C:T	3	0.0162929	T	C	0.0907027	0.0663428	0.0100268	3.67621e-11
7	27178790	chr7:25691804-28691804	7:27178790:T:C	3	0.0236697	C	T	0.0916696	0.0668074	0.00998492	2.21922e-11
7	27186596	chr7:25691804-28691804	7:27186596:A:G	3	0.0136895	G	A	0.0956931	0.0656631	0.00989633	3.24265e-11
7	27189195	chr7:25691804-28691804	7:27189195:C:T	3	0.0218997	T	C	0.128407	-0.0620623	0.0089953	5.22156e-12
7	27189446	chr7:25691804-28691804	7:27189446:C:T	1	0.17172	T	C	0.0718475	-0.170356	0.0116068	9.01364e-49
7	27189498	chr7:25691804-28691804	7:27189498:A:T	3	0.00931834	T	A	0.129108	-0.0598682	0.00891145	1.84077e-11
7	27190670	chr7:25691804-28691804	7:27190670:A:C	3	0.00931834	C	A	0.129108	-0.0598682	0.00891145	1.84077e-11
7	27191696	chr7:25691804-28691804	7:27191696:G:GGT	3	0.00792574	GGT	G	0.0822027	0.0703079	0.0108783	1.02546e-10
7	27191804	chr7:25691804-28691804	7:27191804:A:G	1	0.27907	G	A	0.0726913	-0.170619	0.0115928	4.9705e-49
7	27196069	chr7:25691804-28691804	7:27196069:A:C	3	0.013944	C	A	0.13113	-0.0569737	0.00838897	1.10969e-11
7	27198086	chr7:25691804-28691804	7:27198086:C:T	1	0.183608	T	C	0.0718229	-0.170507	0.0116136	8.44501e-49
7	27198860	chr7:25691804-28691804	7:27198860:A:G	3	0.0118145	G	A	0.140682	-0.057686	0.00846345	9.36699e-12
7	27200855	chr7:25691804-28691804	7:27200855:C:G	3	0.014884	G	C	0.157574	-0.0594063	0.00844009	1.94178e-12
7	27201258	chr7:25691804-28691804	7:27201258:C:G	3	0.0187458	G	C	0.156354	-0.0599064	0.00846506	1.47401e-12
7	27204653	chr7:25691804-28691804	7:27204653:C:T	2	1	T	C	0.00107115	0.652781	0.0824122	2.35722e-15
7	27204732	chr7:25691804-28691804	7:27204732:C:A	1	0.365603	A	C	0.069383	-0.175604	0.0119511	7.09414e-49
7	30503280	chr7:29007380-32007380	7:30503280:T:C	1	0.299518	C	T	0.443523	-0.0334488	0.00580904	8.50903e-09
7	30507380	chr7:29007380-32007380	7:30507380:T:C	1	0.318876	C	T	0.440224	-0.0334597	0.00580073	8.01272e-09
7	30511794	chr7:29007380-32007380	7:30511794:C:T	1	0.230921	T	C	0.441901	-0.033119	0.00579967	1.12642e-08
7	30512695	chr7:29007380-32007380	7:30512695:A:G	1	0.0234458	G	A	0.419534	-0.0306672	0.00581129	1.31193e-07
7	30512738	chr7:29007380-32007380	7:30512738:G:A	1	0.0218288	A	G	0.422049	-0.0306937	0.00583126	1.41228e-07
7	30512771	chr7:29007380-32007380	7:30512771:A:C	1	0.0312158	C	A	0.423778	-0.0307774	0.00577035	9.62232e-08
7	30513159	chr7:29007380-32007380	7:30513159:G:A	1	0.0180528	A	G	0.418612	-0.0304042	0.0058184	1.7366e-07
7	30514991	chr7:29007380-32007380	7:30514991:T:C	1	0.0230571	C	T	0.420183	-0.0306658	0.00581393	1.33091e-07
7	45004063	chr7:43509341-46509341	7:45004063:T:C	1	0.19686	C	T	0.167438	0.0546919	0.00812494	1.68074e-11
7	45006781	chr7:43509341-46509341	7:45006781:T:C	1	0.00268384	C	T	0.148197	0.0523859	0.00863089	1.28242e-09
7	45008506	chr7:43509341-46509341	7:45008506:T:C	1	0.130814	C	T	0.169546	0.053194	0.00797254	2.52058e-11
7	45009341	chr7:43509341-46509341	7:45009341:A:G	1	0.227397	G	A	0.157075	0.0531421	0.00786334	1.39701e-11
7	45020889	chr7:43509341-46509341	7:45020889:A:G	1	0.0209386	G	A	0.169293	0.0505587	0.00791357	1.67132e-10
7	45021869	chr7:43509341-46509341	7:45021869:C:G	1	0.0230819	G	C	0.168922	0.0507262	0.0079202	1.50702e-10
7	45022257	chr7:43509341-46509341	7:45022257:T:C	1	0.0230819	C	T	0.168922	0.0507262	0.0079202	1.50702e-10
7	45023302	chr7:43509341-46509341	7:45023302:T:C	1	0.0223023	C	T	0.168974	0.0506767	0.00791951	1.56426e-10
7	45023343	chr7:43509341-46509341	7:45023343:T:TAAGGTGACGGTTTTTGA	1	0.0219761	TAAGGTGACGGTTTTTGA	T	0.168373	0.0504781	0.00789109	1.58621e-10
7	45024876	chr7:43509341-46509341	7:45024876:A:G	1	0.0220115	G	A	0.168931	0.0506606	0.00791964	1.58632e-10
7	45025720	chr7:43509341-46509341	7:45025720:G:C	1	0.0237459	C	G	0.168956	0.0507559	0.00791924	1.46302e-10
7	45026736	chr7:43509341-46509341	7:45026736:G:C	1	0.0145226	C	G	0.169056	0.0501301	0.00791902	2.4463e-10
7	45027118	chr7:43509341-46509341	7:45027118:A:G	1	0.0145226	G	A	0.169056	0.0501301	0.00791902	2.4463e-10
7	45027808	chr7:43509341-46509341	7:45027808:G:A	1	0.0178322	A	G	0.169164	0.0503674	0.00791472	1.96866e-10
7	45032666	chr7:43509341-46509341	7:45032666:G:A	1	0.0178322	A	G	0.169164	0.0503674	0.00791472	1.96866e-10
7	45035122	chr7:43509341-46509341	7:45035122:C:T	1	0.0171801	T	C	0.16925	0.050323	0.00791485	2.0432e-10
7	45035715	chr7:43509341-46509341	7:45035715:G:A	1	0.0160812	A	G	0.16923	0.0502369	0.00791486	2.19316e-10
7	45035725	chr7:43509341-46509341	7:45035725:TA:T	1	0.00979114	T	TA	0.173114	0.0496966	0.00793315	3.74197e-10
7	45036482	chr7:43509341-46509341	7:45036482:A:T	1	0.00124742	T	A	0.186697	0.0463583	0.00785539	3.60288e-09
7	45036644	chr7:43509341-46509341	7:45036644:G:A	1	0.0160812	A	G	0.16923	0.0502369	0.00791486	2.19316e-10
7	45037734	chr7:43509341-46509341	7:45037734:C:T	1	0.0111779	T	C	0.171189	0.0494767	0.00786757	3.20162e-10
7	45038609	chr7:43509341-46509341	7:45038609:C:G	1	0.010313	G	C	0.171166	0.0493712	0.00786754	3.48955e-10
7	45038814	chr7:43509341-46509341	7:45038814:C:CAAA	1	0.004187	CAAA	C	0.242273	0.0449062	0.00730399	7.83827e-10
7	45039398	chr7:43509341-46509341	7:45039398:TGCTCCCGCGCGC:T	1	0.0104965	T	TGCTCCCGCGCGC	0.172312	0.0494027	0.00786905	3.42728e-10
7	45041111	chr7:43509341-46509341	7:45041111:G:C	1	0.00140764	C	G	0.186043	0.0449027	0.00755147	2.74404e-09
7	45041813	chr7:43509341-46509341	7:45041813:G:A	1	0.00130769	A	G	0.186026	0.0448048	0.00755143	2.96927e-09
7	45043291	chr7:43509341-46509341	7:45043291:T:C	1	0.00130769	C	T	0.186026	0.0448048	0.00755143	2.96927e-09
7	45044313	chr7:43509341-46509341	7:45044313:C:A	1	0.00131023	A	C	0.186025	0.0448073	0.00755143	2.96319e-09
7	45045151	chr7:43509341-46509341	7:45045151:CTT:C	1	0.00138884	C	CTT	0.187079	0.044938	0.00756063	2.78683e-09
7	45045368	chr7:43509341-46509341	7:45045368:A:G	1	0.00110877	G	A	0.177224	0.0441359	0.00747541	3.54479e-09
7	45046006	chr7:43509341-46509341	7:45046006:A:G	1	0.00143355	G	A	0.186052	0.0449263	0.00755148	2.69228e-09
7	45047638	chr7:43509341-46509341	7:45047638:ATTTT:A	1	0.00139184	A	ATTTT	0.187054	0.0449401	0.0075606	2.7817e-09
7	45047791	chr7:43509341-46509341	7:45047791:C:G	1	0.00136134	G	C	0.185976	0.044855	0.00755117	2.84793e-09
7	45047890	chr7:43509341-46509341	7:45047890:T:C	1	0.00138076	C	T	0.186064	0.044877	0.00755167	2.8044e-09
7	45047919	chr7:43509341-46509341	7:45047919:T:A	1	0.00139184	A	T	0.187054	0.0449401	0.0075606	2.7817e-09
7	45048172	chr7:43509341-46509341	7:45048172:A:G	1	0.00129695	G	A	0.186	0.0447933	0.00755143	2.99695e-09
7	45048849	chr7:43509341-46509341	7:45048849:A:G	1	0.00119862	G	A	0.186139	0.0446934	0.00755159	3.25065e-09
7	45048917	chr7:43509341-46509341	7:45048917:A:AG	1	0.00103329	AG	A	0.234297	0.0427012	0.00724171	3.71142e-09
7	45049243	chr7:43509341-46509341	7:45049243:T:C	1	0.00141364	C	T	0.185977	0.044906	0.00755114	2.73237e-09
7	45050890	chr7:43509341-46509341	7:45050890:A:C	1	0.00141364	C	A	0.185977	0.044906	0.00755114	2.73237e-09
7	45052133	chr7:43509341-46509341	7:45052133:T:C	1	0.00131003	C	T	0.185955	0.0448059	0.00755127	2.96442e-09
7	45052352	chr7:43509341-46509341	7:45052352:T:C	1	0.00129126	C	T	0.185972	0.0447879	0.00755138	3.0094e-09
7	45053442	chr7:43509341-46509341	7:45053442:T:C	1	0.00131475	C	T	0.185958	0.0448096	0.00755111	2.95325e-09
7	45054143	chr7:43509341-46509341	7:45054143:C:T	1	0.00130518	T	C	0.186086	0.0447935	0.00754976	2.97269e-09
7	45055115	chr7:43509341-46509341	7:45055115:T:A	1	0.00140735	A	T	0.185978	0.0449003	0.00755115	2.74517e-09
7	45055214	chr7:43509341-46509341	7:45055214:G:A	1	0.00131159	A	G	0.185959	0.0448065	0.00755111	2.96074e-09
7	45055578	chr7:43509341-46509341	7:45055578:T:G	1	0.00131159	G	T	0.185959	0.0448065	0.00755111	2.96074e-09
7	45056480	chr7:43509341-46509341	7:45056480:T:C	1	0.00117497	C	T	0.184595	0.0446059	0.00754153	3.32483e-09
7	45057251	chr7:43509341-46509341	7:45057251:G:A	1	0.00117497	A	G	0.184595	0.0446059	0.00754153	3.32468e-09
7	45057662	chr7:43509341-46509341	7:45057662:C:CTG	1	0.00138319	CTG	C	0.186234	0.0449082	0.00755697	2.80492e-09
7	45057743	chr7:43509341-46509341	7:45057743:A:G	1	0.00117497	G	A	0.184595	0.0446059	0.00754153	3.32468e-09
7	45059112	chr7:43509341-46509341	7:45059112:G:T	1	0.00117497	T	G	0.184595	0.0446059	0.00754153	3.32483e-09
7	45059239	chr7:43509341-46509341	7:45059239:T:C	1	0.00127398	C	T	0.184626	0.0447151	0.00754178	3.04818e-09
7	45059247	chr7:43509341-46509341	7:45059247:T:A	1	0.00126794	A	T	0.184621	0.0447073	0.00754153	3.06373e-09
7	45059339	chr7:43509341-46509341	7:45059339:G:A	1	0.00126794	A	G	0.184621	0.0447073	0.00754153	3.06373e-09
7	45059545	chr7:43509341-46509341	7:45059545:G:A	1	0.00117497	A	G	0.184595	0.0446059	0.00754153	3.32468e-09
7	45059711	chr7:43509341-46509341	7:45059711:T:C	1	0.00126794	C	T	0.184621	0.0447073	0.00754153	3.06373e-09
7	45060458	chr7:43509341-46509341	7:45060458:T:TAG	1	0.00138332	TAG	T	0.186227	0.044908	0.00755691	2.80466e-09
7	45062828	chr7:43509341-46509341	7:45062828:G:A	1	0.00113048	A	G	0.184397	0.044601	0.00754908	3.46003e-09
7	45064187	chr7:43509341-46509341	7:45064187:T:G	1	0.00126726	G	T	0.184621	0.0447066	0.00754153	3.06549e-09
7	45064690	chr7:43509341-46509341	7:45064690:T:A	1	0.00126716	A	T	0.184621	0.0447065	0.00754153	3.06563e-09
7	45065649	chr7:43509341-46509341	7:45065649:T:C	1	0.00126716	C	T	0.184621	0.0447065	0.00754153	3.06563e-09
7	45067017	chr7:43509341-46509341	7:45067017:A:G	1	0.00119096	G	A	0.184544	0.0446358	0.00754369	3.27929e-09
7	45068784	chr7:43509341-46509341	7:45068784:T:C	1	0.00113684	C	T	0.184301	0.0445482	0.00753916	3.4439e-09
7	45069687	chr7:43509341-46509341	7:45069687:C:T	1	0.00126678	T	C	0.184398	0.0446836	0.00753878	3.08198e-09
7	45071861	chr7:43509341-46509341	7:45071861:C:A	1	0.00139862	A	C	0.18483	0.0448156	0.00753794	2.75893e-09
7	45073412	chr7:43509341-46509341	7:45073412:T:TG	1	0.0013257	TG	T	0.185883	0.0448348	0.00755398	2.93386e-09
7	45073799	chr7:43509341-46509341	7:45073799:A:C	1	0.0013257	C	A	0.185883	0.0448348	0.00755398	2.93386e-09
7	45075483	chr7:43509341-46509341	7:45075483:C:G	1	0.00116709	G	C	0.183779	0.0445633	0.00753559	3.3448e-09
7	45075683	chr7:43509341-46509341	7:45075683:A:G	1	0.00108625	G	A	0.183785	0.0444621	0.00753471	3.61385e-09
7	45079550	chr7:43509341-46509341	7:45079550:T:C	1	0.00102704	C	T	0.183838	0.0443913	0.00753512	3.83301e-09
7	45080933	chr7:43509341-46509341	7:45080933:G:A	1	0.0010837	A	G	0.183772	0.0444586	0.00753464	3.62251e-09
7	45085863	chr7:43509341-46509341	7:45085863:A:T	1	0.000941222	T	A	0.176436	-0.0441314	0.00751082	4.21056e-09
7	45087208	chr7:43509341-46509341	7:45087208:C:T	1	0.000993777	T	C	0.176158	-0.0442567	0.00752056	3.9863e-09
7	45101046	chr7:43509341-46509341	7:45101046:T:G	1	0.00186954	G	T	0.17462	-0.045218	0.00754117	2.02051e-09
7	45126183	chr7:43509341-46509341	7:45126183:G:A	1	0.00120451	A	G	0.176883	-0.0445361	0.00751928	3.16264e-09
7	45130513	chr7:43509341-46509341	7:45130513:C:T	1	0.00120451	T	C	0.176883	-0.0445361	0.00751928	3.16271e-09
7	45132710	chr7:43509341-46509341	7:45132710:C:G	1	0.001134	G	C	0.175797	-0.0446405	0.00755157	3.3918e-09
7	45134135	chr7:43509341-46509341	7:45134135:A:T	1	0.00102675	T	A	0.176417	-0.0448318	0.00760375	3.72409e-09
7	45135136	chr7:43509341-46509341	7:45135136:C:CT	1	0.00112694	CT	C	0.174679	-0.0457294	0.00773454	3.37241e-09
7	45136717	chr7:43509341-46509341	7:45136717:C:T	1	0.00272975	T	C	0.177759	-0.0461407	0.00760693	1.31447e-09
7	45143503	chr7:43509341-46509341	7:45143503:G:A	1	0.00115003	A	G	0.17677	-0.0451109	0.00762242	3.25514e-09
7	50257703	chr7:48758313-51758313	7:50257703:T:A	1	0.244857	A	T	0.073107	0.152743	0.0119968	3.92826e-37
7	50258313	chr7:48758313-51758313	7:50258313:C:T	1	0.420195	T	C	0.0727033	0.154085	0.0120133	1.17031e-37
7	50284557	chr7:48758313-51758313	7:50284557:G:A	1	0.334947	A	G	0.0726038	0.15159	0.0118837	2.88204e-37
7	50334208	chr7:48758313-51758313	7:50334208:A:G	2	0.0877666	G	A	0.292028	-0.0695698	0.0065051	1.0782e-26
7	50335232	chr7:48758313-51758313	7:50335232:G:A	2	0.167611	A	G	0.288649	-0.0687454	0.00641464	8.47423e-27
7	50336073	chr7:48758313-51758313	7:50336073:C:A	2	0.163606	A	C	0.289585	-0.068516	0.00640749	1.09648e-26
7	50339609	chr7:48758313-51758313	7:50339609:G:A	2	0.129071	A	G	0.290731	-0.068103	0.00638996	1.60288e-26
7	50340750	chr7:48758313-51758313	7:50340750:G:C	2	0.116062	C	G	0.291048	-0.0680231	0.0063898	1.82852e-26
7	50344132	chr7:48758313-51758313	7:50344132:G:C	2	0.277235	C	G	0.292345	-0.068486	0.0063717	6.0256e-27
7	50346134	chr7:48758313-51758313	7:50346134:C:T	2	0.0413717	T	C	0.294407	-0.0679842	0.00643353	4.23058e-26
7	50435617	chr7:48758313-51758313	7:50435617:A:T	3	0.999947	T	A	0.332456	-0.0353951	0.0063566	2.57306e-08
7	50482629	chr7:48758313-51758313	7:50482629:G:A	4	0.0558071	A	G	0.0909625	0.052595	0.0100728	1.77476e-07
7	50483179	chr7:48758313-51758313	7:50483179:G:T	4	0.055866	T	G	0.0909622	0.0525967	0.0100728	1.77309e-07
7	50485065	chr7:48758313-51758313	7:50485065:C:T	4	0.072549	T	C	0.0924785	0.0530601	0.0100419	1.26477e-07
7	50485167	chr7:48758313-51758313	7:50485167:C:T	4	0.036484	T	C	0.0899132	0.0511798	0.0101271	4.33202e-07
7	50486311	chr7:48758313-51758313	7:50486311:G:A	4	0.0350998	A	G	0.0898675	0.0511298	0.0101278	4.45349e-07
7	50486376	chr7:48758313-51758313	7:50486376:C:G	4	0.0387341	G	C	0.0890512	0.051232	0.0101485	4.45872e-07
7	50487821	chr7:48758313-51758313	7:50487821:T:C	4	0.0620167	C	T	0.0895055	0.0517142	0.0101224	3.24041e-07
7	50489013	chr7:48758313-51758313	7:50489013:G:A	4	0.0467128	A	G	0.0884623	0.0513432	0.0101532	4.26265e-07
7	50489174	chr7:48758313-51758313	7:50489174:G:A	4	0.0424342	A	G	0.0892788	0.0512461	0.0101326	4.24649e-07
7	50489580	chr7:48758313-51758313	7:50489580:A:G	4	0.042861	G	A	0.0892681	0.0512613	0.0101326	4.21328e-07
7	50493396	chr7:48758313-51758313	7:50493396:A:G	4	0.0465856	G	A	0.0884633	0.0513391	0.0101532	4.27169e-07
7	50493729	chr7:48758313-51758313	7:50493729:C:T	4	0.0466132	T	C	0.0884628	0.0513399	0.0101532	4.26982e-07
7	50493783	chr7:48758313-51758313	7:50493783:G:C	4	0.0466132	C	G	0.0884628	0.0513399	0.0101532	4.26982e-07
7	50494207	chr7:48758313-51758313	7:50494207:A:G	4	0.0608163	G	A	0.0894943	0.0516851	0.010121	3.27846e-07
7	50497685	chr7:48758313-51758313	7:50497685:T:C	4	0.0700784	C	T	0.0900862	0.0518192	0.0101204	3.05063e-07
7	50497912	chr7:48758313-51758313	7:50497912:C:A	4	0.0526288	A	C	0.0888734	0.0514838	0.0101541	3.97265e-07
7	50500628	chr7:48758313-51758313	7:50500628:T:C	4	0.0526288	C	T	0.0888734	0.0514838	0.0101541	3.97265e-07
7	50507385	chr7:48758313-51758313	7:50507385:AGAAAG:A	4	0.0272363	A	AGAAAG	0.0882992	0.051171	0.0102659	6.21026e-07
7	50508325	chr7:48758313-51758313	7:50508325:T:C	4	0.0244344	C	T	0.0889368	0.0505824	0.0101453	6.17049e-07
7	50515791	chr7:48758313-51758313	7:50515791:A:C	4	0.0224245	C	A	0.0901866	0.0499361	0.010049	6.72109e-07
7	50526891	chr7:48758313-51758313	7:50526891:G:C	4	0.012776	C	G	0.0910209	0.0491464	0.0100524	1.01347e-06
7	75622912	chr7:74129267-77129267	7:75622912:C:T	1	0.0158385	T	C	0.160517	-0.0675793	0.00793606	1.6592e-17
7	75623520	chr7:74129267-77129267	7:75623520:G:A	1	0.0176688	A	G	0.161536	-0.0673748	0.0078995	1.47605e-17
7	75629267	chr7:74129267-77129267	7:75629267:G:C	1	0.0456826	C	G	0.163751	-0.0678973	0.00785683	5.53223e-18
7	75630183	chr7:74129267-77129267	7:75630183:C:T	1	0.0321524	T	C	0.162089	-0.0678762	0.00788955	7.74462e-18
7	75638421	chr7:74129267-77129267	7:75638421:G:A	1	0.0138628	A	G	0.157408	-0.067835	0.00798423	1.9602e-17
7	75639565	chr7:74129267-77129267	7:75639565:CTGAT:C	1	0.0130684	C	CTGAT	0.162815	-0.0671712	0.00790625	1.96291e-17
7	75654977	chr7:74129267-77129267	7:75654977:G:A	1	0.0281781	A	G	0.162852	-0.0671156	0.00781217	8.60796e-18
7	75655838	chr7:74129267-77129267	7:75655838:A:G	1	0.0305273	G	A	0.162697	-0.067197	0.007813	7.92501e-18
7	75655896	chr7:74129267-77129267	7:75655896:C:T	1	0.026506	T	C	0.162799	-0.0669073	0.00779336	9.07194e-18
7	75657850	chr7:74129267-77129267	7:75657850:A:G	1	0.0165205	G	A	0.164258	-0.0662601	0.00777075	1.50383e-17
7	75659303	chr7:74129267-77129267	7:75659303:C:T	1	0.0272968	T	C	0.163318	-0.0669834	0.00779895	8.79023e-18
7	75662518	chr7:74129267-77129267	7:75662518:C:T	1	0.026758	T	C	0.16278	-0.0669113	0.00779288	8.98876e-18
7	75671175	chr7:74129267-77129267	7:75671175:G:T	1	0.0173374	T	G	0.165578	-0.0654628	0.0076687	1.38516e-17
7	75673833	chr7:74129267-77129267	7:75673833:C:G	1	0.0168449	G	C	0.163628	-0.0661967	0.00775875	1.43979e-17
7	75677578	chr7:74129267-77129267	7:75677578:G:T	1	0.0159483	T	G	0.163329	-0.0663219	0.0077797	1.52827e-17
7	75677739	chr7:74129267-77129267	7:75677739:G:A	1	0.0181111	A	G	0.163226	-0.0664501	0.00778066	1.33721e-17
7	75680669	chr7:74129267-77129267	7:75680669:C:T	1	0.021175	T	C	0.162881	-0.0667098	0.00779444	1.14209e-17
7	75680703	chr7:74129267-77129267	7:75680703:G:A	1	0.0213509	A	G	0.162179	-0.0668194	0.00780799	1.15001e-17
7	75686007	chr7:74129267-77129267	7:75686007:G:A	1	0.022121	A	G	0.161005	-0.0672218	0.00785179	1.11558e-17
7	75688672	chr7:74129267-77129267	7:75688672:G:A	1	0.0200729	A	G	0.160771	-0.0672435	0.00786483	1.23197e-17
7	75690988	chr7:74129267-77129267	7:75690988:A:C	1	0.0204133	C	A	0.16212	-0.0669812	0.00783024	1.18741e-17
7	75695081	chr7:74129267-77129267	7:75695081:G:A	1	0.0332214	A	G	0.162583	-0.0674639	0.00783246	7.09414e-18
7	75697418	chr7:74129267-77129267	7:75697418:G:A	1	0.0208893	A	G	0.162135	-0.0670781	0.00783825	1.15054e-17
7	75700962	chr7:74129267-77129267	7:75700962:A:G	1	0.022406	G	A	0.162906	-0.0670358	0.00782481	1.06145e-17
7	75702505	chr7:74129267-77129267	7:75702505:C:T	1	0.0222527	T	C	0.162056	-0.0671356	0.00783821	1.0792e-17
7	75702597	chr7:74129267-77129267	7:75702597:G:A	1	0.02356	A	G	0.16287	-0.0670892	0.00782578	1.00949e-17
7	75702795	chr7:74129267-77129267	7:75702795:G:A	1	0.0190199	A	G	0.161186	-0.0671696	0.00786149	1.29509e-17
7	75706141	chr7:74129267-77129267	7:75706141:T:C	1	0.0170794	C	T	0.161741	-0.0670689	0.00786177	1.45077e-17
7	75708544	chr7:74129267-77129267	7:75708544:G:A	1	0.0214455	A	G	0.162813	-0.0669987	0.00782532	1.11122e-17
7	75710049	chr7:74129267-77129267	7:75710049:C:T	1	0.0183749	T	C	0.160426	-0.0673147	0.00788288	1.3499e-17
7	75721928	chr7:74129267-77129267	7:75721928:G:C	1	0.0392071	C	G	0.162962	-0.0676252	0.00783332	5.97585e-18
7	75723376	chr7:74129267-77129267	7:75723376:G:A	1	0.0252482	A	G	0.159265	-0.0683054	0.00796262	9.63163e-18
7	75725243	chr7:74129267-77129267	7:75725243:T:C	1	0.0205925	C	T	0.160568	-0.0674462	0.00788558	1.19812e-17
7	75726248	chr7:74129267-77129267	7:75726248:T:A	1	0.0201366	A	T	0.160609	-0.0674121	0.00788399	1.22546e-17
7	75731608	chr7:74129267-77129267	7:75731608:C:T	1	0.0212447	T	C	0.162241	-0.0672358	0.0078537	1.11866e-17
7	75732923	chr7:74129267-77129267	7:75732923:T:C	1	0.0141544	C	T	0.162579	-0.0667438	0.00784035	1.69707e-17
7	75748445	chr7:74129267-77129267	7:75748445:G:T	1	0.0218998	T	G	0.158611	-0.0681685	0.00796406	1.13344e-17
7	75748896	chr7:74129267-77129267	7:75748896:C:T	1	0.0190911	T	C	0.160257	-0.0674143	0.00789048	1.29927e-17
7	75754226	chr7:74129267-77129267	7:75754226:T:C	1	0.0217014	C	T	0.160336	-0.0675769	0.00789506	1.13475e-17
7	75760728	chr7:74129267-77129267	7:75760728:A:G	1	0.0285711	G	A	0.160247	-0.0677839	0.00788954	8.57433e-18
7	75766712	chr7:74129267-77129267	7:75766712:G:A	1	0.0258577	A	G	0.16179	-0.0673464	0.00784693	9.28111e-18
7	75768022	chr7:74129267-77129267	7:75768022:G:A	1	0.0282592	A	G	0.161008	-0.0675918	0.00786772	8.61986e-18
7	92239531	chr7:90765798-93765798	7:92239531:A:G	1	0.0127669	G	A	0.248271	-0.0410853	0.0066323	5.83862e-10
7	92241451	chr7:90765798-93765798	7:92241451:C:G	1	0.0123539	G	C	0.251274	-0.0409001	0.0066071	6.00399e-10
7	92244422	chr7:90765798-93765798	7:92244422:C:T	1	0.0285535	T	C	0.250344	-0.041581	0.00657359	2.5247e-10
7	92244630	chr7:90765798-93765798	7:92244630:TATACA:T	1	0.0232023	T	TATACA	0.249441	-0.0414991	0.00659526	3.12867e-10
7	92245927	chr7:90765798-93765798	7:92245927:C:T	1	0.0287917	T	C	0.250241	-0.0416302	0.00657982	2.50052e-10
7	92246744	chr7:90765798-93765798	7:92246744:C:G	1	0.0522936	G	C	0.252784	-0.0420863	0.00655337	1.34416e-10
7	92247333	chr7:90765798-93765798	7:92247333:A:G	1	0.0298194	G	A	0.253307	-0.0415363	0.00655846	2.4006e-10
7	92250140	chr7:90765798-93765798	7:92250140:T:G	1	0.0363581	G	T	0.282414	-0.0403963	0.0063405	1.87625e-10
7	92252203	chr7:90765798-93765798	7:92252203:C:G	1	0.0444458	G	C	0.280974	-0.0406527	0.00634951	1.52859e-10
7	92256339	chr7:90765798-93765798	7:92256339:A:C	1	0.0366085	C	A	0.28325	-0.0403774	0.00633627	1.86067e-10
7	92256375	chr7:90765798-93765798	7:92256375:C:T	1	0.0434783	T	C	0.279956	-0.0406653	0.00635511	1.56567e-10
7	92257392	chr7:90765798-93765798	7:92257392:A:G	1	0.0364393	G	A	0.283184	-0.0403771	0.00633699	1.87008e-10
7	92257602	chr7:90765798-93765798	7:92257602:G:GA	1	0.0361166	GA	G	0.281583	-0.0406688	0.00638496	1.89679e-10
7	92258733	chr7:90765798-93765798	7:92258733:AAG:A	1	0.0330352	A	AAG	0.278633	-0.0404846	0.00637025	2.08061e-10
7	92258736	chr7:90765798-93765798	7:92258736:A:C	1	0.0311709	C	A	0.278127	-0.0404658	0.00637646	2.20826e-10
7	92258961	chr7:90765798-93765798	7:92258961:C:T	1	0.0255585	T	C	0.279077	-0.0401452	0.00635795	2.716e-10
7	92260161	chr7:90765798-93765798	7:92260161:G:A	1	0.0400825	A	G	0.279454	-0.0405912	0.00635632	1.70322e-10
7	92263789	chr7:90765798-93765798	7:92263789:C:CT	1	0.0855713	CT	C	0.275033	-0.0423366	0.0065073	7.71792e-11
7	92264993	chr7:90765798-93765798	7:92264993:T:C	1	0.0336462	C	T	0.280925	-0.0404119	0.00635539	2.03493e-10
7	92265798	chr7:90765798-93765798	7:92265798:T:C	1	0.170032	C	T	0.284816	-0.0419296	0.00634099	3.78007e-11
7	92277315	chr7:90765798-93765798	7:92277315:G:A	1	0.0120507	A	G	0.279676	-0.0393672	0.00635667	5.9012e-10
7	92277477	chr7:90765798-93765798	7:92277477:C:T	1	0.0120507	T	C	0.279676	-0.0393672	0.00635667	5.9012e-10
7	92278116	chr7:90765798-93765798	7:92278116:G:A	1	0.010533	A	G	0.281907	-0.0391583	0.00634472	6.75196e-10
7	92280695	chr7:90765798-93765798	7:92280695:T:C	1	0.0176648	C	T	0.280322	-0.0397409	0.00635327	3.97036e-10
7	92281953	chr7:90765798-93765798	7:92281953:C:T	1	0.0173739	T	C	0.280015	-0.0397408	0.00635591	4.03766e-10
7	92282624	chr7:90765798-93765798	7:92282624:C:T	1	0.0103795	T	C	0.28054	-0.0391681	0.00634885	6.85851e-10
7	92286376	chr7:90765798-93765798	7:92286376:A:G	1	0.0104321	G	A	0.284697	-0.0390551	0.00632863	6.77813e-10
7	92287283	chr7:90765798-93765798	7:92287283:G:C	1	0.0126187	C	G	0.282298	-0.0393175	0.00633981	5.58637e-10
7	92287849	chr7:90765798-93765798	7:92287849:T:G	1	0.0128917	G	T	0.282382	-0.039329	0.0063381	5.46336e-10
7	99474427	chr7:98784510-101784510	7:99474427:A:G	2	0.0221034	G	A	0.477868	-0.0484094	0.00570016	2.02023e-17
7	99477426	chr7:98784510-101784510	7:99477426:G:A	2	0.0131195	A	G	0.45577	-0.0494996	0.00576954	9.53016e-18
7	99481637	chr7:98784510-101784510	7:99481637:G:A	2	0.0137495	A	G	0.456309	-0.0496413	0.0057749	8.25087e-18
7	99487071	chr7:98784510-101784510	7:99487071:C:T	2	0.0104661	T	C	0.455292	-0.0493602	0.00577278	1.22546e-17
7	99493880	chr7:98784510-101784510	7:99493880:G:C	2	0.0122227	C	G	0.455148	-0.0495238	0.00577513	9.87643e-18
7	99495472	chr7:98784510-101784510	7:99495472:T:G	2	0.0128711	G	T	0.454111	-0.049647	0.00578095	8.84708e-18
7	99497957	chr7:98784510-101784510	7:99497957:T:A	2	0.0571413	A	T	0.489962	-0.0495933	0.0057418	5.75838e-18
7	99498332	chr7:98784510-101784510	7:99498332:A:AT	2	0.0113311	AT	A	0.452219	-0.0498665	0.00581393	9.73195e-18
7	99500042	chr7:98784510-101784510	7:99500042:T:G	2	0.0132852	G	T	0.453903	-0.0497075	0.00578174	8.15831e-18
7	99500899	chr7:98784510-101784510	7:99500899:T:C	2	0.0138575	C	T	0.45386	-0.049742	0.00578159	7.73036e-18
7	99505054	chr7:98784510-101784510	7:99505054:G:A	2	0.0130803	A	G	0.453481	-0.0497177	0.00578284	8.1508e-18
7	99505223	chr7:98784510-101784510	7:99505223:G:A	2	0.0137479	A	G	0.453302	-0.0497663	0.00578317	7.60677e-18
7	99509324	chr7:98784510-101784510	7:99509324:C:T	2	0.0135438	T	C	0.453395	-0.0497372	0.00578194	7.82348e-18
7	99510154	chr7:98784510-101784510	7:99510154:T:TA	2	0.0487587	TA	T	0.489559	-0.0497366	0.00577892	7.53009e-18
7	99510234	chr7:98784510-101784510	7:99510234:A:C	2	0.0131375	C	A	0.453255	-0.0496789	0.0057801	8.33873e-18
7	99511293	chr7:98784510-101784510	7:99511293:C:CAAAT	2	0.0146653	CAAAT	C	0.447986	-0.0504225	0.00583981	5.91017e-18
7	99511563	chr7:98784510-101784510	7:99511563:A:T	2	0.0131751	T	A	0.453152	-0.049724	0.0057818	7.96526e-18
7	99518091	chr7:98784510-101784510	7:99518091:C:G	2	0.0108889	G	C	0.452636	-0.0496373	0.0057882	9.85598e-18
7	99520563	chr7:98784510-101784510	7:99520563:G:A	2	0.0104961	A	G	0.452359	-0.049633	0.00579108	1.02944e-17
7	99523631	chr7:98784510-101784510	7:99523631:T:C	2	0.0101468	C	T	0.452809	-0.0495504	0.0057877	1.11584e-17
7	99524489	chr7:98784510-101784510	7:99524489:C:T	2	0.0103817	T	C	0.452787	-0.0497811	0.00580745	1.01765e-17
7	99525241	chr7:98784510-101784510	7:99525241:A:G	2	0.0124746	G	A	0.452255	-0.0499561	0.00580678	7.76247e-18
7	99560866	chr7:98784510-101784510	7:99560866:G:C	2	0.100317	C	G	0.482036	-0.0546496	0.00583145	7.1499e-21
7	99561548	chr7:98784510-101784510	7:99561548:T:C	2	0.0846837	C	T	0.480775	-0.0545534	0.00583179	8.4004e-21
7	99562824	chr7:98784510-101784510	7:99562824:A:AC	2	0.0512018	AC	A	0.481497	-0.0544992	0.00586852	1.59148e-20
7	99562842	chr7:98784510-101784510	7:99562842:G:A	2	0.0658349	A	G	0.482327	-0.0542734	0.00582621	1.21507e-20
7	99563961	chr7:98784510-101784510	7:99563961:G:A	2	0.0662694	A	G	0.482358	-0.0542787	0.00582624	1.20531e-20
7	99566407	chr7:98784510-101784510	7:99566407:G:A	2	0.0652017	A	G	0.482946	-0.0542725	0.00582882	1.26561e-20
7	99567455	chr7:98784510-101784510	7:99567455:C:T	2	0.0649339	T	C	0.482438	-0.0542699	0.00582715	1.23965e-20
7	99567858	chr7:98784510-101784510	7:99567858:TTTTTTTG:T	2	0.0471783	T	TTTTTTTG	0.481596	-0.0544244	0.00586701	1.75388e-20
7	99567908	chr7:98784510-101784510	7:99567908:C:T	2	0.0467582	T	C	0.481616	-0.0544167	0.00586682	1.77052e-20
7	100284510	chr7:98784510-101784510	7:100284510:TG:T	1	0.129405	T	TG	0.113431	0.0904614	0.00958827	3.92555e-21
7	100284913	chr7:98784510-101784510	7:100284913:C:G	1	0.0850411	G	C	0.11523	0.087664	0.00935627	7.2845e-21
7	100285974	chr7:98784510-101784510	7:100285974:A:C	1	0.0857586	C	A	0.114243	0.0879579	0.00939113	7.53009e-21
7	100287495	chr7:98784510-101784510	7:100287495:C:G	1	0.0239814	G	C	0.107719	0.0851311	0.00924144	3.20479e-20
7	100288552	chr7:98784510-101784510	7:100288552:T:C	1	0.0609428	C	T	0.114624	0.0871211	0.00934155	1.09749e-20
7	100289129	chr7:98784510-101784510	7:100289129:A:ATTTTTTT	1	0.0288639	ATTTTTTT	A	0.12825	0.0867349	0.00934847	1.72703e-20
7	100291200	chr7:98784510-101784510	7:100291200:C:T	1	0.063454	T	C	0.114486	0.0872652	0.0093494	1.02164e-20
7	100292914	chr7:98784510-101784510	7:100292914:T:C	1	0.0442383	C	T	0.11398	0.0871386	0.00938686	1.64702e-20
7	100295010	chr7:98784510-101784510	7:100295010:A:AAGGACAAGGTTGTGTACTCC	1	0.0798454	AAGGACAAGGTTGTGTACTCC	A	0.114884	0.0879042	0.00937507	6.8281e-21
7	100295908	chr7:98784510-101784510	7:100295908:A:G	1	0.0127013	G	A	0.114747	0.0851011	0.00934339	8.37915e-20
7	100297932	chr7:98784510-101784510	7:100297932:C:CG	1	0.0239002	CG	C	0.116243	0.0860635	0.00934833	3.37598e-20
7	100298024	chr7:98784510-101784510	7:100298024:A:G	1	0.0158356	G	A	0.114128	0.085417	0.00934769	6.37529e-20
7	100298544	chr7:98784510-101784510	7:100298544:TC:T	1	0.0717067	T	TC	0.116093	0.0878491	0.00938834	8.18276e-21
7	100299028	chr7:98784510-101784510	7:100299028:C:T	1	0.0129672	T	C	0.114203	0.0851345	0.00934594	8.29469e-20
7	100302094	chr7:98784510-101784510	7:100302094:A:T	1	0.0185147	T	A	0.114255	0.0856211	0.00935234	5.43375e-20
7	100308811	chr7:98784510-101784510	7:100308811:C:G	1	0.0199227	G	C	0.114913	0.0853012	0.00930449	4.82948e-20
7	100312124	chr7:98784510-101784510	7:100312124:CT:C	1	0.0441494	C	CT	0.118005	0.0869029	0.00935979	1.62144e-20
7	100312724	chr7:98784510-101784510	7:100312724:A:G	1	0.0197924	G	A	0.114093	0.085237	0.00930087	4.98196e-20
7	100313420	chr7:98784510-101784510	7:100313420:A:G	1	0.022791	G	A	0.113808	0.0855168	0.0093082	4.02995e-20
7	100321138	chr7:98784510-101784510	7:100321138:T:G	1	0.0388047	G	T	0.113678	0.0864861	0.00934345	2.11592e-20
7	100327089	chr7:98784510-101784510	7:100327089:G:C	1	0.049712	C	G	0.113591	0.0869252	0.00935299	1.48799e-20
7	135289802	chr7:133811120-136811120	7:135289802:A:G	2	0.0537762	G	A	0.146817	-0.169993	0.00854122	3.85922e-88
7	135291001	chr7:133811120-136811120	7:135291001:C:T	2	0.118783	T	C	0.144711	-0.169641	0.00853889	7.86865e-88
7	135306609	chr7:133811120-136811120	7:135306609:G:A	2	0.0593113	A	G	0.147146	-0.167953	0.00844186	4.4761e-88
7	135312572	chr7:133811120-136811120	7:135312572:G:A	2	0.254556	A	G	0.131372	-0.180364	0.00872855	7.35191e-95
7	135316622	chr7:133811120-136811120	7:135316622:C:G	2	0.297562	G	C	0.131508	-0.180283	0.00872187	6.41653e-95
7	135326426	chr7:133811120-136811120	7:135326426:G:A	2	0.0330122	A	G	0.130844	-0.178111	0.00867302	1.02188e-93
7	135327853	chr7:133811120-136811120	7:135327853:G:A	2	0.0342545	A	G	0.130812	-0.178141	0.00867286	9.44278e-94
7	135332379	chr7:133811120-136811120	7:135332379:C:T	2	0.034437	T	C	0.130805	-0.178145	0.00867278	9.31108e-94
7	135334593	chr7:133811120-136811120	7:135334593:A:T	2	0.0334979	T	A	0.130802	-0.178133	0.00867288	9.63385e-94
7	135335822	chr7:133811120-136811120	7:135335822:C:T	2	0.0329168	T	C	0.130807	-0.178141	0.00867412	1.00415e-93
7	135346262	chr7:133811120-136811120	7:135346262:T:G	1	0.999964	G	T	0.473105	-0.130207	0.00596215	9.90832e-106
7	149423336	chr7:147928247-150928247	7:149423336:G:T	1	0.0266307	T	G	0.116883	-0.18608	0.00914921	5.88031e-92
7	149425872	chr7:147928247-150928247	7:149425872:T:C	1	0.0676567	C	T	0.116495	-0.188903	0.0092653	2.12618e-92
7	149426168	chr7:147928247-150928247	7:149426168:G:A	1	0.0645104	A	G	0.116485	-0.188882	0.0092653	2.22895e-92
7	149427965	chr7:147928247-150928247	7:149427965:G:A	1	0.326047	A	G	0.116302	-0.189712	0.00927031	4.46478e-93
7	149428247	chr7:147928247-150928247	7:149428247:G:A	1	0.485054	A	G	0.116244	-0.189965	0.00927388	2.9964e-93
7	158441329	chr7:156950569-159138663	7:158441329:C:T	1	0.0131008	T	C	0.401575	-0.0531546	0.00603006	1.19757e-18
7	158441349	chr7:156950569-159138663	7:158441349:C:T	1	0.0245003	T	C	0.411356	-0.0542689	0.00610214	5.92652e-19
7	158441489	chr7:156950569-159138663	7:158441489:C:T	1	0.00504414	T	C	0.387918	-0.0530834	0.00610951	3.66775e-18
7	158442421	chr7:156950569-159138663	7:158442421:G:A	1	0.00879464	A	G	0.399053	-0.0515947	0.00590145	2.27562e-18
7	158447692	chr7:156950569-159138663	7:158447692:TGTAA:T	1	0.0627942	T	TGTAA	0.420489	-0.0542318	0.00602944	2.37301e-19
7	158450569	chr7:156950569-159138663	7:158450569:A:T	1	0.0870528	T	A	0.400381	-0.0534817	0.00591927	1.63719e-19
7	158450611	chr7:156950569-159138663	7:158450611:C:G	1	0.0466433	G	C	0.399003	-0.0531165	0.00592707	3.19742e-19
7	158450965	chr7:156950569-159138663	7:158450965:A:T	1	0.0390114	T	A	0.398931	-0.0529958	0.00592717	3.85035e-19
7	158452382	chr7:156950569-159138663	7:158452382:G:A	1	0.0443988	A	G	0.398656	-0.0530867	0.00592714	3.34965e-19
7	158453180	chr7:156950569-159138663	7:158453180:C:T	1	0.0642341	T	C	0.398436	-0.0534881	0.005942	2.22229e-19
7	158453265	chr7:156950569-159138663	7:158453265:A:G	1	0.0549949	G	A	0.398956	-0.0534228	0.00594645	2.61156e-19
7	158453296	chr7:156950569-159138663	7:158453296:C:T	1	0.0324207	T	C	0.397752	-0.0531193	0.00595394	4.59198e-19
7	158453407	chr7:156950569-159138663	7:158453407:T:C	1	0.0190005	C	T	0.396588	-0.0528002	0.00596191	8.27561e-19
7	158454021	chr7:156950569-159138663	7:158454021:A:G	1	0.0257137	G	A	0.395572	-0.0529752	0.0059574	5.98412e-19
7	158456393	chr7:156950569-159138663	7:158456393:C:T	1	0.0422723	T	C	0.396913	-0.0532968	0.00595409	3.51399e-19
7	158457095	chr7:156950569-159138663	7:158457095:G:C	1	0.00746469	C	G	0.398807	-0.0519302	0.00595322	2.70832e-18
7	158458168	chr7:156950569-159138663	7:158458168:G:A	1	0.0380116	A	G	0.396908	-0.0532327	0.00595482	3.91201e-19
7	158458580	chr7:156950569-159138663	7:158458580:G:A	1	0.00595184	A	G	0.399208	-0.0518078	0.00595901	3.49784e-18
7	158458896	chr7:156950569-159138663	7:158458896:T:C	1	0.00755705	C	T	0.398803	-0.0519417	0.00595355	2.67424e-18
7	158461962	chr7:156950569-159138663	7:158461962:C:A	1	0.0110308	A	C	0.399351	-0.0523323	0.0059496	1.41873e-18
7	158465255	chr7:156950569-159138663	7:158465255:G:A	1	0.00899861	A	G	0.400407	-0.0522375	0.00595471	1.74783e-18
7	158465487	chr7:156950569-159138663	7:158465487:G:A	1	0.011811	A	G	0.400088	-0.0523926	0.00595071	1.31522e-18
7	158466432	chr7:156950569-159138663	7:158466432:T:C	1	0.023431	C	T	0.400691	-0.0527936	0.005941	6.31684e-19
7	158468562	chr7:156950569-159138663	7:158468562:T:C	1	0.0111344	C	T	0.399357	-0.0523399	0.0059497	1.40443e-18
7	158470294	chr7:156950569-159138663	7:158470294:A:C	1	0.00408143	C	A	0.401933	-0.0514053	0.00594177	5.08276e-18
7	158473046	chr7:156950569-159138663	7:158473046:C:T	1	0.0218418	T	C	0.400449	-0.052735	0.00593997	6.80769e-19
7	158473720	chr7:156950569-159138663	7:158473720:G:A	1	0.0221189	A	G	0.400607	-0.0527236	0.00593757	6.70656e-19
7	158476337	chr7:156950569-159138663	7:158476337:TA:T	1	0.0202838	T	TA	0.403801	-0.0528833	0.00596138	7.24937e-19
7	158476638	chr7:156950569-159138663	7:158476638:C:A	1	0.0165196	A	C	0.400921	-0.0524526	0.00592948	9.06567e-19
7	158478411	chr7:156950569-159138663	7:158478411:T:C	1	0.00681588	C	T	0.399661	-0.0518992	0.00593846	2.34153e-18
7	158480881	chr7:156950569-159138663	7:158480881:C:A	1	0.0268775	A	C	0.40617	-0.0529029	0.00594233	5.45004e-19
7	158481940	chr7:156950569-159138663	7:158481940:T:A	1	0.00654773	A	T	0.401637	-0.0517014	0.0059197	2.46263e-18
7	158488254	chr7:156950569-159138663	7:158488254:T:A	1	0.0274432	A	T	0.40239	-0.0529599	0.00594713	5.33335e-19
7	158488764	chr7:156950569-159138663	7:158488764:A:G	1	0.00493206	G	A	0.404783	-0.0516199	0.00594804	4.01144e-18
7	158489040	chr7:156950569-159138663	7:158489040:G:A	1	0.0101898	A	G	0.401561	-0.052321	0.00595408	1.53038e-18
7	158493674	chr7:156950569-159138663	7:158493674:C:G	1	0.0340499	G	C	0.402967	-0.0536032	0.00600048	4.14e-19
7	158497277	chr7:156950569-159138663	7:158497277:C:T	1	0.0100739	T	C	0.404751	-0.0525959	0.00600063	1.86638e-18
7	158500485	chr7:156950569-159138663	7:158500485:C:T	1	0.0434487	T	C	0.402936	-0.053766	0.00599938	3.1908e-19
8	23361855	chr8:21922146-24922146	8:23361855:G:A	2	0.59526	A	G	0.282287	0.0370898	0.00643566	8.25506e-09
8	23364478	chr8:21922146-24922146	8:23364478:G:A	2	0.194254	A	G	0.255481	0.0395329	0.00661463	2.27871e-09
8	23367883	chr8:21922146-24922146	8:23367883:G:A	2	0.0020143	A	G	0.155804	0.040341	0.0079674	4.12145e-07
8	23368738	chr8:21922146-24922146	8:23368738:A:G	2	0.154791	G	A	0.256832	0.0390703	0.00662309	3.6546e-09
8	23379473	chr8:21922146-24922146	8:23379473:C:CAA	2	0.00302556	CAA	C	0.155723	0.0407544	0.00801034	3.62393e-07
8	23380771	chr8:21922146-24922146	8:23380771:T:C	2	0.00249825	C	T	0.166619	0.0399363	0.00776458	2.69824e-07
8	23393572	chr8:21922146-24922146	8:23393572:G:A	1	0.0065887	A	G	0.148366	-0.051486	0.00826591	4.70262e-10
8	23394037	chr8:21922146-24922146	8:23394037:T:G	1	0.00654584	G	T	0.144864	-0.0520445	0.00840569	5.95635e-10
8	23395279	chr8:21922146-24922146	8:23395279:T:G	1	0.00749877	G	T	0.182533	-0.0417531	0.00753985	3.06542e-08
8	23396830	chr8:21922146-24922146	8:23396830:T:C	1	0.0172863	C	T	0.242268	-0.039465	0.0067685	5.51976e-09
8	23396874	chr8:21922146-24922146	8:23396874:T:G	1	0.016901	G	T	0.242097	-0.0394297	0.00676734	5.66122e-09
8	23396977	chr8:21922146-24922146	8:23396977:G:A	1	0.0135975	A	G	0.242356	-0.0390672	0.00677324	8.02768e-09
8	23397035	chr8:21922146-24922146	8:23397035:T:C	1	0.0154783	C	T	0.241614	-0.0393215	0.00677182	6.37397e-09
8	23397081	chr8:21922146-24922146	8:23397081:T:C	1	0.00999407	C	T	0.243312	-0.0386211	0.0067661	1.1429e-08
8	23397082	chr8:21922146-24922146	8:23397082:G:A	1	0.0121551	A	G	0.242504	-0.0388852	0.00677219	9.36268e-09
8	23397266	chr8:21922146-24922146	8:23397266:T:C	1	0.0240315	C	T	0.210862	-0.0404342	0.007129	1.41312e-08
8	23397393	chr8:21922146-24922146	8:23397393:T:C	1	0.0196466	C	T	0.242531	-0.039655	0.00676805	4.65275e-09
8	23397915	chr8:21922146-24922146	8:23397915:T:C	1	0.0284716	C	T	0.241168	-0.0401757	0.00678443	3.18537e-09
8	23398001	chr8:21922146-24922146	8:23398001:A:C	1	0.0187662	C	A	0.241037	-0.0395842	0.00677542	5.1479e-09
8	23398235	chr8:21922146-24922146	8:23398235:C:G	1	0.0215291	G	C	0.249038	-0.0400409	0.00676351	3.21684e-09
8	23398348	chr8:21922146-24922146	8:23398348:C:T	1	0.0157827	T	C	0.240509	-0.0393656	0.00678046	6.40811e-09
8	23398352	chr8:21922146-24922146	8:23398352:C:T	1	0.0157973	T	C	0.240507	-0.0393671	0.00678051	6.40133e-09
8	23398837	chr8:21922146-24922146	8:23398837:C:T	1	0.016314	T	C	0.240468	-0.0394066	0.00678016	6.17163e-09
8	23399206	chr8:21922146-24922146	8:23399206:A:G	1	0.0114239	G	A	0.240567	-0.0386239	0.00673889	9.95497e-09
8	23399524	chr8:21922146-24922146	8:23399524:A:T	1	0.0112721	T	A	0.240714	-0.0386123	0.00673948	1.0086e-08
8	23399644	chr8:21922146-24922146	8:23399644:T:C	1	0.00855705	C	T	0.240867	-0.0382395	0.00673946	1.39521e-08
8	23399773	chr8:21922146-24922146	8:23399773:A:G	1	0.0113861	G	A	0.240513	-0.0386178	0.00673871	9.99908e-09
8	23399889	chr8:21922146-24922146	8:23399889:A:T	1	0.00559527	T	A	0.249834	-0.0372508	0.00675652	3.52144e-08
8	23399890	chr8:21922146-24922146	8:23399890:C:T	1	0.00559527	T	C	0.249834	-0.0372508	0.00675652	3.52144e-08
8	23399936	chr8:21922146-24922146	8:23399936:G:A	1	0.0113001	A	G	0.240761	-0.0385888	0.00674154	1.04021e-08
8	23399965	chr8:21922146-24922146	8:23399965:T:C	1	0.0111289	C	T	0.240807	-0.0385584	0.00674019	1.06106e-08
8	23400143	chr8:21922146-24922146	8:23400143:C:T	1	0.0108252	T	C	0.240566	-0.0385566	0.00673924	1.05767e-08
8	23400212	chr8:21922146-24922146	8:23400212:A:C	1	0.0130911	C	A	0.239706	-0.0389174	0.00676064	8.58915e-09
8	23400588	chr8:21922146-24922146	8:23400588:T:TTTA	1	0.0148829	TTTA	T	0.239659	-0.0392496	0.00676979	6.72063e-09
8	23400615	chr8:21922146-24922146	8:23400615:C:T	1	0.0117545	T	C	0.242352	-0.0386227	0.00672445	9.26766e-09
8	23400764	chr8:21922146-24922146	8:23400764:T:C	1	0.0102507	C	T	0.241358	-0.0384657	0.00673338	1.11206e-08
8	23400869	chr8:21922146-24922146	8:23400869:C:T	1	0.00612229	T	C	0.238696	-0.0377954	0.00675849	2.24099e-08
8	23400877	chr8:21922146-24922146	8:23400877:C:T	1	0.00528444	T	C	0.241387	-0.0371952	0.00669174	2.72301e-08
8	23400963	chr8:21922146-24922146	8:23400963:C:T	1	0.0128197	T	C	0.241047	-0.0387653	0.00673316	8.54339e-09
8	23401016	chr8:21922146-24922146	8:23401016:T:C	1	0.0125907	C	T	0.241037	-0.038742	0.00673335	8.72911e-09
8	23401048	chr8:21922146-24922146	8:23401048:G:A	1	0.00945295	A	G	0.24482	-0.0385685	0.00674103	1.05619e-08
8	23401058	chr8:21922146-24922146	8:23401058:A:G	1	0.0117493	G	A	0.24448	-0.0388573	0.00674054	8.17937e-09
8	23401155	chr8:21922146-24922146	8:23401155:C:G	1	0.0108664	G	C	0.187419	-0.0416661	0.00741541	1.92229e-08
8	23401285	chr8:21922146-24922146	8:23401285:T:G	1	0.0197023	G	T	0.218178	-0.0400821	0.00705534	1.33835e-08
8	23401339	chr8:21922146-24922146	8:23401339:G:A	1	0.0146543	A	G	0.240244	-0.0390518	0.00675456	7.40202e-09
8	23401388	chr8:21922146-24922146	8:23401388:A:G	1	0.0146543	G	A	0.240244	-0.0390518	0.00675456	7.40202e-09
8	23401534	chr8:21922146-24922146	8:23401534:C:T	1	0.00821993	T	C	0.245898	-0.0373652	0.00676891	3.38766e-08
8	23401592	chr8:21922146-24922146	8:23401592:C:T	1	0.00562691	T	C	0.238557	-0.037713	0.0067627	2.45239e-08
8	23401840	chr8:21922146-24922146	8:23401840:G:A	1	0.0110038	A	G	0.187313	-0.0417271	0.00742096	1.87806e-08
8	23402028	chr8:21922146-24922146	8:23402028:C:G	1	0.0124118	G	C	0.24101	-0.0387208	0.00673338	8.89426e-09
8	23402070	chr8:21922146-24922146	8:23402070:G:A	1	0.00898969	A	G	0.190578	-0.0408328	0.00736894	3.00386e-08
8	23402275	chr8:21922146-24922146	8:23402275:A:G	1	0.01259	G	A	0.241014	-0.0387397	0.00673331	8.7448e-09
8	23402482	chr8:21922146-24922146	8:23402482:G:A	1	0.00566169	A	G	0.221751	-0.0394268	0.00695427	1.43265e-08
8	23402878	chr8:21922146-24922146	8:23402878:G:A	1	0.0144651	A	G	0.242051	-0.0388967	0.00672478	7.29105e-09
8	23403048	chr8:21922146-24922146	8:23403048:G:A	1	0.0149047	A	G	0.242063	-0.0389378	0.00672487	7.03396e-09
8	23403071	chr8:21922146-24922146	8:23403071:T:C	1	0.0168851	C	T	0.242557	-0.0391349	0.00672635	5.95045e-09
8	23403387	chr8:21922146-24922146	8:23403387:T:C	1	0.0163672	C	T	0.242557	-0.0390938	0.00672638	6.17248e-09
8	23403424	chr8:21922146-24922146	8:23403424:T:C	1	0.0163818	C	T	0.242555	-0.0390951	0.00672641	6.16652e-09
8	23403482	chr8:21922146-24922146	8:23403482:A:T	1	0.0145395	T	A	0.242064	-0.038904	0.00672478	7.24336e-09
8	23403603	chr8:21922146-24922146	8:23403603:A:G	1	0.0145395	G	A	0.242064	-0.038904	0.00672478	7.24336e-09
8	23403706	chr8:21922146-24922146	8:23403706:C:G	1	0.01163	G	C	0.191727	-0.0412087	0.00736001	2.15596e-08
8	23403829	chr8:21922146-24922146	8:23403829:G:A	1	0.0128446	A	G	0.243905	-0.0388014	0.0067222	7.82744e-09
8	23403853	chr8:21922146-24922146	8:23403853:A:C	1	0.0128448	C	A	0.243904	-0.0388018	0.00672224	7.82618e-09
8	23403907	chr8:21922146-24922146	8:23403907:A:G	1	0.0129008	G	A	0.243917	-0.0388042	0.00672189	7.79561e-09
8	23404015	chr8:21922146-24922146	8:23404015:T:G	1	0.0130683	G	T	0.240866	-0.0389391	0.0067564	8.24879e-09
8	23404016	chr8:21922146-24922146	8:23404016:A:G	1	0.0130683	G	A	0.240866	-0.0389391	0.0067564	8.24879e-09
8	23404034	chr8:21922146-24922146	8:23404034:A:AGG	1	0.00574087	AGG	A	0.239462	-0.0378744	0.00678039	2.32531e-08
8	23404129	chr8:21922146-24922146	8:23404129:G:A	1	0.00583518	A	G	0.169257	-0.0447365	0.00786465	1.28313e-08
8	23404131	chr8:21922146-24922146	8:23404131:G:A	1	0.00583518	A	G	0.169257	-0.0447365	0.00786465	1.28313e-08
8	23404133	chr8:21922146-24922146	8:23404133:G:A	1	0.00583518	A	G	0.169257	-0.0447365	0.00786465	1.28313e-08
8	23404214	chr8:21922146-24922146	8:23404214:C:A	1	0.0145459	A	C	0.242064	-0.0389046	0.00672478	7.24036e-09
8	23404279	chr8:21922146-24922146	8:23404279:G:GA	1	0.00535539	GA	G	0.187076	-0.0402931	0.00741958	5.61487e-08
8	23404774	chr8:21922146-24922146	8:23404774:A:G	1	0.0167117	G	A	0.241335	-0.0391604	0.00673691	6.14313e-09
8	23404785	chr8:21922146-24922146	8:23404785:A:G	1	0.0167907	G	A	0.24134	-0.0391665	0.00673691	6.10956e-09
8	23404840	chr8:21922146-24922146	8:23404840:G:A	1	0.00622543	A	G	0.187897	-0.0403455	0.00739054	4.78619e-08
8	23404966	chr8:21922146-24922146	8:23404966:A:G	1	0.00546672	G	A	0.187725	-0.040192	0.00739616	5.50529e-08
8	23405380	chr8:21922146-24922146	8:23405380:A:G	1	0.00638837	G	A	0.24332	-0.0382713	0.00680468	1.86312e-08
8	23405767	chr8:21922146-24922146	8:23405767:C:T	1	0.00967643	T	C	0.245754	-0.0384518	0.00679046	1.4908e-08
8	23406228	chr8:21922146-24922146	8:23406228:T:C	1	0.0108341	C	T	0.245111	-0.0390177	0.00679525	9.36138e-09
8	23406338	chr8:21922146-24922146	8:23406338:T:C	1	0.00760369	C	T	0.242817	-0.0387733	0.00685343	1.53592e-08
8	23406342	chr8:21922146-24922146	8:23406342:T:C	1	0.0051533	C	T	0.244342	-0.0379501	0.00679962	2.38847e-08
8	23406534	chr8:21922146-24922146	8:23406534:A:G	1	0.00769412	G	A	0.242721	-0.0387842	0.00685328	1.52065e-08
8	23422146	chr8:21922146-24922146	8:23422146:A:AC	1	0.0466594	AC	A	0.328504	-0.0398977	0.00638733	4.20059e-10
8	30279355	chr8:28779355-31779355	8:30279355:T:C	1	0.268856	C	T	0.276819	0.11482	0.00724882	1.65196e-56
8	30279453	chr8:28779355-31779355	8:30279453:A:G	1	0.231305	G	A	0.276942	0.114725	0.00724692	1.90678e-56
8	30279916	chr8:28779355-31779355	8:30279916:T:C	1	0.138729	C	T	0.276144	0.114626	0.00725347	2.96961e-56
8	30280630	chr8:28779355-31779355	8:30280630:A:G	1	0.129502	G	A	0.278796	0.114318	0.00724043	3.71108e-56
8	30280833	chr8:28779355-31779355	8:30280833:G:A	1	0.146223	A	G	0.276781	0.114447	0.00724134	2.89135e-56
8	30285091	chr8:28779355-31779355	8:30285091:G:C	1	0.046758	C	G	0.279525	0.114313	0.00724879	5.01187e-56
8	90655443	chr8:89493640-92493640	8:90655443:C:G	2	0.0647222	G	C	0.0026837	0.309701	0.0577949	8.3861e-08
8	90660241	chr8:89493640-92493640	8:90660241:A:G	2	0.0647222	G	A	0.0026837	0.309701	0.0577949	8.3861e-08
8	90692761	chr8:89493640-92493640	8:90692761:G:A	2	0.0482717	A	G	0.0022881	0.327711	0.0618643	1.17552e-07
8	90915267	chr8:89493640-92493640	8:90915267:C:G	2	0.0412857	G	C	0.00251222	0.299195	0.0569154	1.46551e-07
8	90983460	chr8:89493640-92493640	8:90983460:G:A	2	0.170214	A	G	0.00326103	0.270319	0.0489193	3.27967e-08
8	90993640	chr8:89493640-92493640	8:90993640:C:T	1	0.96654	T	C	0.00305827	0.315281	0.0504433	4.09893e-10
8	90995426	chr8:89493640-92493640	8:90995426:C:T	2	0.0460029	T	C	0.00244114	0.307432	0.0582491	1.30683e-07
8	91043364	chr8:89493640-92493640	8:91043364:A:G	2	0.303694	G	A	0.00352647	0.277579	0.0493012	1.79929e-08
8	91054005	chr8:89493640-92493640	8:91054005:A:G	2	0.233728	G	A	0.00348656	0.279515	0.0500746	2.3781e-08
8	95818790	chr8:94461626-97461626	8:95818790:C:A	3	0.00136944	A	C	0.175903	0.0662895	0.00770708	7.89405e-18
8	95818854	chr8:94461626-97461626	8:95818854:A:AT	3	0.00379424	AT	A	0.17748	0.0690702	0.00784498	1.31583e-18
8	95819177	chr8:94461626-97461626	8:95819177:G:A	3	0.00133487	A	G	0.175955	0.0662557	0.00770766	8.24898e-18
8	95821289	chr8:94461626-97461626	8:95821289:C:A	3	0.00136007	A	C	0.176041	0.0662505	0.00770462	8.05564e-18
8	95827173	chr8:94461626-97461626	8:95827173:C:T	3	0.0118151	T	C	0.187671	0.0673418	0.00739872	8.88383e-20
8	95827698	chr8:94461626-97461626	8:95827698:C:T	3	0.00472954	T	C	0.186433	0.0659996	0.00742209	5.98412e-19
8	95828458	chr8:94461626-97461626	8:95828458:G:A	3	0.0127976	A	G	0.187825	0.0674324	0.00739573	7.67008e-20
8	95829794	chr8:94461626-97461626	8:95829794:GTGTT:G	3	0.00493166	G	GTGTT	0.178268	0.0670894	0.0075732	8.0891e-19
8	95830965	chr8:94461626-97461626	8:95830965:G:C	3	0.0124793	C	G	0.183758	0.0680317	0.007453	6.97108e-20
8	95830969	chr8:94461626-97461626	8:95830969:A:C	3	0.0160445	C	A	0.185699	0.0682185	0.00743123	4.31221e-20
8	95831345	chr8:94461626-97461626	8:95831345:C:T	3	0.00536477	T	C	0.179598	0.0671795	0.00757213	7.18787e-19
8	95832520	chr8:94461626-97461626	8:95832520:C:A	3	0.0116297	A	C	0.187451	0.0672084	0.00739138	9.65162e-20
8	95832784	chr8:94461626-97461626	8:95832784:C:T	3	0.0116297	T	C	0.187451	0.0672084	0.00739138	9.65162e-20
8	95832816	chr8:94461626-97461626	8:95832816:G:A	3	0.0107949	A	G	0.187413	0.0671111	0.00739182	1.09471e-19
8	95833033	chr8:94461626-97461626	8:95833033:T:C	3	0.0109962	C	T	0.187546	0.067147	0.00739095	1.03657e-19
8	95833747	chr8:94461626-97461626	8:95833747:C:T	3	0.0133756	T	C	0.188044	0.0670113	0.00734732	7.47653e-20
8	95836140	chr8:94461626-97461626	8:95836140:C:T	3	0.0122728	T	C	0.188545	0.0667624	0.00734061	9.46455e-20
8	95836307	chr8:94461626-97461626	8:95836307:T:C	3	0.0121245	C	T	0.188546	0.0667463	0.00734061	9.65828e-20
8	95837020	chr8:94461626-97461626	8:95837020:CCCCCACCCA:C	3	0.0160586	C	CCCCCACCCA	0.184554	0.0677093	0.00738661	4.88652e-20
8	95838303	chr8:94461626-97461626	8:95838303:T:G	3	0.0125563	G	T	0.18796	0.0669341	0.00734796	8.29851e-20
8	95838346	chr8:94461626-97461626	8:95838346:C:G	3	0.0122326	G	C	0.188585	0.0667503	0.00733864	9.39507e-20
8	95838543	chr8:94461626-97461626	8:95838543:T:G	3	0.0123917	G	T	0.187979	0.0669115	0.00734745	8.4879e-20
8	95839045	chr8:94461626-97461626	8:95839045:G:A	3	0.0124567	A	G	0.186705	0.0671349	0.00736323	7.68069e-20
8	95839311	chr8:94461626-97461626	8:95839311:C:T	3	0.0121269	T	C	0.188605	0.0667333	0.0073381	9.53674e-20
8	95841713	chr8:94461626-97461626	8:95841713:C:T	3	0.012524	T	C	0.188252	0.0668281	0.00734166	8.82064e-20
8	95842324	chr8:94461626-97461626	8:95842324:G:A	3	0.0120499	A	G	0.186782	0.0670661	0.00736064	8.12831e-20
8	95844997	chr8:94461626-97461626	8:95844997:C:T	3	0.012141	T	C	0.188593	0.0667388	0.00733851	9.51919e-20
8	95845964	chr8:94461626-97461626	8:95845964:G:A	3	0.011599	A	G	0.188553	0.0666938	0.00734041	1.02896e-19
8	95846831	chr8:94461626-97461626	8:95846831:C:T	3	0.0131928	T	C	0.186318	0.0673577	0.00736991	6.27047e-20
8	95847196	chr8:94461626-97461626	8:95847196:T:G	3	0.0122407	G	T	0.184104	0.0674816	0.0074203	9.53016e-20
8	95847892	chr8:94461626-97461626	8:95847892:A:G	3	0.0134079	G	A	0.187383	0.0672535	0.00735782	6.22157e-20
8	95847976	chr8:94461626-97461626	8:95847976:C:T	3	0.0131329	T	C	0.186565	0.0672257	0.00736418	6.92947e-20
8	95849072	chr8:94461626-97461626	8:95849072:TTC:T	3	0.0157098	T	TTC	0.184033	0.0677927	0.00739686	4.95222e-20
8	95849923	chr8:94461626-97461626	8:95849923:A:C	3	0.0132536	C	A	0.187372	0.0672421	0.00735822	6.34016e-20
8	95850231	chr8:94461626-97461626	8:95850231:CT:C	3	0.0207608	C	CT	0.185044	0.0679017	0.00737465	3.33964e-20
8	95850943	chr8:94461626-97461626	8:95850943:G:A	3	0.0132338	A	G	0.187356	0.067242	0.00735831	6.34746e-20
8	95854820	chr8:94461626-97461626	8:95854820:G:C	3	0.0130333	C	G	0.187991	0.0671023	0.00735094	6.95184e-20
8	95855173	chr8:94461626-97461626	8:95855173:GAGA:G	3	0.0195297	G	GAGA	0.184186	0.0682505	0.00740125	2.93022e-20
8	95855934	chr8:94461626-97461626	8:95855934:C:T	3	0.0132157	T	C	0.187374	0.0672359	0.00735796	6.37089e-20
8	95855953	chr8:94461626-97461626	8:95855953:CAT:C	3	0.0157664	C	CAT	0.183351	0.0681227	0.0074147	4.01976e-20
8	95856911	chr8:94461626-97461626	8:95856911:A:G	3	0.0130118	G	A	0.187992	0.0671003	0.00735095	6.96947e-20
8	95857413	chr8:94461626-97461626	8:95857413:AT:A	3	0.0203382	A	AT	0.184286	0.0682996	0.00740092	2.74347e-20
8	95859183	chr8:94461626-97461626	8:95859183:G:A	3	0.0138059	A	G	0.18582	0.0674652	0.00736575	5.22276e-20
8	95860171	chr8:94461626-97461626	8:95860171:A:G	3	0.0136284	G	A	0.187688	0.0672949	0.00735515	5.72796e-20
8	95860303	chr8:94461626-97461626	8:95860303:C:A	3	0.0194535	A	C	0.184211	0.0682369	0.00740035	2.94985e-20
8	95861785	chr8:94461626-97461626	8:95861785:CT:C	3	0.00298942	C	CT	0.20239	0.0653988	0.00747987	2.2636e-18
8	95861825	chr8:94461626-97461626	8:95861825:T:A	3	0.0132018	A	T	0.18572	0.0674376	0.0073691	5.61953e-20
8	95863463	chr8:94461626-97461626	8:95863463:TAA:T	3	0.0167597	T	TAA	0.18378	0.0681359	0.00740834	3.67451e-20
8	95864886	chr8:94461626-97461626	8:95864886:G:C	3	0.0137047	C	G	0.187088	0.0673932	0.00736049	5.38146e-20
8	95870120	chr8:94461626-97461626	8:95870120:A:C	3	0.0137953	C	A	0.187094	0.0674392	0.00736107	5.11329e-20
8	95872136	chr8:94461626-97461626	8:95872136:G:A	3	0.0115677	A	G	0.186875	0.0672566	0.00736882	7.03072e-20
8	95874439	chr8:94461626-97461626	8:95874439:G:A	3	0.00384299	A	G	0.178265	0.0666157	0.0075447	1.05172e-18
8	95874580	chr8:94461626-97461626	8:95874580:T:C	3	0.0128457	C	T	0.187403	0.0674102	0.00736434	5.50681e-20
8	95875222	chr8:94461626-97461626	8:95875222:G:T	3	0.0115549	T	G	0.187227	0.0672501	0.00736166	6.5298e-20
8	95875513	chr8:94461626-97461626	8:95875513:G:A	3	0.0040648	A	G	0.178361	0.0666626	0.00754086	9.55652e-19
8	95876545	chr8:94461626-97461626	8:95876545:C:T	3	0.0121426	T	C	0.185199	0.067384	0.00736845	5.96623e-20
8	95876868	chr8:94461626-97461626	8:95876868:G:A	3	0.0112563	A	G	0.187222	0.0672215	0.00736321	6.8897e-20
8	95877285	chr8:94461626-97461626	8:95877285:C:T	3	0.0120376	T	C	0.187131	0.0673312	0.00736471	6.10801e-20
8	95879228	chr8:94461626-97461626	8:95879228:TA:T	3	0.0170609	T	TA	0.184286	0.0681309	0.00738999	2.98882e-20
8	95880908	chr8:94461626-97461626	8:95880908:C:CT	3	0.020171	CT	C	0.185225	0.0686187	0.00740741	1.97788e-20
8	95882289	chr8:94461626-97461626	8:95882289:T:A	3	0.00624564	A	T	0.190127	0.0668065	0.00741268	2.01465e-19
8	95886624	chr8:94461626-97461626	8:95886624:G:A	3	0.0112239	A	G	0.18041	0.0684181	0.00743451	3.48819e-20
8	95895976	chr8:94461626-97461626	8:95895976:G:C	3	0.0132122	C	G	0.180033	0.0682605	0.00739209	2.60076e-20
8	95897031	chr8:94461626-97461626	8:95897031:T:G	3	0.0197231	G	T	0.186676	0.0679831	0.00734764	2.19584e-20
8	95899524	chr8:94461626-97461626	8:95899524:G:A	3	0.012707	A	G	0.180563	0.0685116	0.0074147	2.46604e-20
8	95903064	chr8:94461626-97461626	8:95903064:G:A	3	0.0125439	A	G	0.179501	0.0684407	0.00741545	2.71957e-20
8	95905489	chr8:94461626-97461626	8:95905489:T:G	3	0.0137188	G	T	0.176143	0.0699204	0.00757127	2.58404e-20
8	95906794	chr8:94461626-97461626	8:95906794:A:G	3	0.0427332	G	A	0.175224	0.0729244	0.00751768	3.00331e-22
8	95907230	chr8:94461626-97461626	8:95907230:C:T	3	0.0426487	T	C	0.174087	0.0731938	0.00753157	2.52058e-22
8	95909498	chr8:94461626-97461626	8:95909498:T:C	3	0.0429053	C	T	0.172467	0.0733407	0.00754259	2.39332e-22
8	95940598	chr8:94461626-97461626	8:95940598:T:G	3	0.00602203	G	T	0.176235	0.072274	0.00754672	1.00023e-21
8	95945487	chr8:94461626-97461626	8:95945487:A:G	3	0.00487447	G	A	0.173501	0.0724261	0.0076132	1.84842e-21
8	95949666	chr8:94461626-97461626	8:95949666:C:G	3	0.00125729	G	C	0.177983	0.0687341	0.00769449	4.14954e-19
8	95960855	chr8:94461626-97461626	8:95960855:G:C	1	0.21202	C	G	0.482297	-0.0601681	0.00577961	2.2228e-25
8	95960947	chr8:94461626-97461626	8:95960947:A:G	1	0.168544	G	A	0.481196	-0.060064	0.00578331	2.87872e-25
8	95961626	chr8:94461626-97461626	8:95961626:T:C	1	0.333755	C	T	0.482164	-0.0604118	0.00577683	1.35238e-25
8	95965695	chr8:94461626-97461626	8:95965695:A:G	1	0.0597283	G	A	0.480561	-0.0594394	0.00579318	1.06439e-24
8	95966904	chr8:94461626-97461626	8:95966904:CT:C	1	0.0656598	C	CT	0.480316	-0.0594938	0.00579375	9.75888e-25
8	95967372	chr8:94461626-97461626	8:95967372:A:G	1	0.0597283	G	A	0.480561	-0.0594394	0.00579318	1.06439e-24
8	95967688	chr8:94461626-97461626	8:95967688:C:G	1	0.0594898	G	C	0.48055	-0.0594387	0.00579332	1.06856e-24
8	95989583	chr8:94461626-97461626	8:95989583:T:A	3	0.00101223	A	T	0.178028	0.07097	0.00760122	9.9426e-21
8	95990918	chr8:94461626-97461626	8:95990918:G:A	3	0.000950871	A	G	0.176979	0.0709815	0.00760008	9.67164e-21
8	130605871	chr8:129121254-132121254	8:130605871:T:C	1	0.0292988	C	T	0.44034	0.0682493	0.00597255	3.05985e-30
8	130605931	chr8:129121254-132121254	8:130605931:T:C	1	0.0177002	C	T	0.441301	0.0679159	0.00596728	5.17726e-30
8	130606476	chr8:129121254-132121254	8:130606476:G:T	1	0.0187045	T	G	0.444084	0.0678311	0.00595735	4.90343e-30
8	130609068	chr8:129121254-132121254	8:130609068:T:C	1	0.0237698	C	T	0.441197	0.0681679	0.00597564	3.83001e-30
8	130609320	chr8:129121254-132121254	8:130609320:C:T	1	0.0194564	T	C	0.442758	0.06813	0.00598148	4.68166e-30
8	130610389	chr8:129121254-132121254	8:130610389:C:T	1	0.0501329	T	C	0.441861	0.0683289	0.00595551	1.79804e-30
8	130612087	chr8:129121254-132121254	8:130612087:T:G	1	0.022131	G	T	0.437626	0.0683133	0.00599158	4.10771e-30
8	130613103	chr8:129121254-132121254	8:130613103:A:G	1	0.0377257	G	A	0.443102	0.070046	0.00611653	2.29985e-30
8	130613193	chr8:129121254-132121254	8:130613193:A:G	1	0.0648787	G	A	0.441569	0.070264	0.00611021	1.3277e-30
8	130613499	chr8:129121254-132121254	8:130613499:T:G	1	0.0742421	G	T	0.444977	0.0701719	0.00609588	1.15638e-30
8	130613614	chr8:129121254-132121254	8:130613614:G:A	1	0.0662911	A	G	0.444816	0.0700839	0.00609352	1.29837e-30
8	130614762	chr8:129121254-132121254	8:130614762:A:G	1	0.0300629	G	A	0.44354	0.0698967	0.00611523	2.96347e-30
8	130615008	chr8:129121254-132121254	8:130615008:C:A	1	0.0452098	A	C	0.445522	0.069849	0.00609209	1.96517e-30
8	130615549	chr8:129121254-132121254	8:130615549:T:C	1	0.0978209	C	T	0.441708	0.0704569	0.00610871	8.90841e-31
8	130615852	chr8:129121254-132121254	8:130615852:T:C	1	0.0334674	C	T	0.443442	0.0699138	0.00611178	2.66379e-30
8	130618025	chr8:129121254-132121254	8:130618025:C:T	1	0.0303452	T	C	0.452046	0.0700529	0.00612993	3.0297e-30
8	130618080	chr8:129121254-132121254	8:130618080:C:T	1	0.0278435	T	C	0.452967	0.0700269	0.00613152	3.29155e-30
8	130618150	chr8:129121254-132121254	8:130618150:C:T	1	0.0225975	T	C	0.439674	0.0700562	0.00614444	4.10677e-30
8	130618511	chr8:129121254-132121254	8:130618511:A:T	1	0.0370148	T	A	0.45213	0.0701554	0.0061293	2.46547e-30
8	130620119	chr8:129121254-132121254	8:130620119:G:A	1	0.0471451	A	G	0.446113	0.0698339	0.00608904	1.89322e-30
8	130621254	chr8:129121254-132121254	8:130621254:C:T	1	0.113956	T	C	0.443517	0.0703338	0.00609084	7.60326e-31
8	130624105	chr8:129121254-132121254	8:130624105:G:C	1	0.0522067	C	G	0.439891	0.0704414	0.00613711	1.70294e-30
8	133778785	chr8:132298919-135298919	8:133778785:C:T	1	0.00770473	T	C	0.310039	-0.0408735	0.00674818	1.38704e-09
8	133779673	chr8:132298919-135298919	8:133779673:C:T	1	0.0355791	T	C	0.318894	-0.0418388	0.00663013	2.78292e-10
8	133779679	chr8:132298919-135298919	8:133779679:C:T	1	0.0373337	T	C	0.316848	-0.0419613	0.00664066	2.63518e-10
8	133779817	chr8:132298919-135298919	8:133779817:C:T	1	0.0360683	T	C	0.318865	-0.0418526	0.00662998	2.74341e-10
8	133779913	chr8:132298919-135298919	8:133779913:G:A	1	0.0348857	A	G	0.316688	-0.0418965	0.00664203	2.83067e-10
8	133780013	chr8:132298919-135298919	8:133780013:G:A	1	0.0353553	A	G	0.316751	-0.0419084	0.00664155	2.78972e-10
8	133780141	chr8:132298919-135298919	8:133780141:A:G	1	0.0307281	G	A	0.318694	-0.0416825	0.00663057	3.249e-10
8	133780551	chr8:132298919-135298919	8:133780551:A:G	1	0.0396007	G	A	0.317774	-0.0419717	0.00663247	2.4801e-10
8	133780738	chr8:132298919-135298919	8:133780738:A:G	1	0.0396007	G	A	0.317774	-0.0419717	0.00663247	2.4801e-10
8	133781498	chr8:132298919-135298919	8:133781498:A:G	1	0.0398767	G	A	0.317772	-0.0419794	0.0066325	2.4619e-10
8	133782186	chr8:132298919-135298919	8:133782186:A:G	1	0.0339841	G	A	0.319064	-0.0417703	0.00662789	2.93454e-10
8	133782845	chr8:132298919-135298919	8:133782845:A:G	1	0.0337708	G	A	0.319097	-0.0417651	0.00662814	2.95393e-10
8	133782904	chr8:132298919-135298919	8:133782904:C:T	1	0.0396153	T	C	0.317774	-0.0419721	0.00663247	2.47919e-10
8	133784963	chr8:132298919-135298919	8:133784963:T:A	1	0.0364461	A	T	0.315922	-0.0419633	0.00664475	2.6973e-10
8	133791757	chr8:132298919-135298919	8:133791757:A:T	1	0.046825	T	A	0.315004	-0.0419838	0.0066054	2.07105e-10
8	133798919	chr8:132298919-135298919	8:133798919:C:T	1	0.0505927	T	C	0.31555	-0.0420285	0.00659956	1.91038e-10
8	133812752	chr8:132298919-135298919	8:133812752:A:AG	1	0.014228	AG	A	0.313968	-0.0394056	0.00639801	7.31846e-10
8	133819529	chr8:132298919-135298919	8:133819529:A:G	1	0.0408122	G	A	0.316128	-0.0415099	0.00655416	2.39867e-10
8	133828062	chr8:132298919-135298919	8:133828062:A:G	1	0.0385122	G	A	0.315667	-0.0414861	0.00656007	2.54818e-10
8	133830633	chr8:132298919-135298919	8:133830633:C:T	1	0.0407608	T	C	0.316251	-0.0414993	0.00655282	2.4037e-10
8	133836098	chr8:132298919-135298919	8:133836098:G:T	1	0.0398319	T	G	0.316063	-0.041488	0.0065548	2.46099e-10
8	133845436	chr8:132298919-135298919	8:133845436:A:G	1	0.00734074	G	A	0.229425	-0.0479962	0.00792834	1.41514e-09
8	133848685	chr8:132298919-135298919	8:133848685:G:A	1	0.0341313	A	G	0.316832	-0.04103	0.00650853	2.90008e-10
8	133858712	chr8:132298919-135298919	8:133858712:G:A	1	0.028738	A	G	0.317791	-0.0405075	0.00645473	3.48233e-10
8	133859877	chr8:132298919-135298919	8:133859877:G:T	1	0.0333017	T	G	0.31807	-0.0406828	0.00645756	2.97584e-10
8	133860990	chr8:132298919-135298919	8:133860990:ATATT:A	1	0.0203209	A	ATATT	0.318265	-0.0396302	0.00637365	5.04092e-10
8	133860996	chr8:132298919-135298919	8:133860996:C:G	1	0.0181912	G	C	0.318961	-0.0394367	0.00636134	5.66683e-10
8	133880212	chr8:132298919-135298919	8:133880212:G:A	1	0.0192023	A	G	0.338031	0.0390276	0.00628907	5.44816e-10
8	133886159	chr8:132298919-135298919	8:133886159:C:T	1	0.0202254	T	C	0.338164	0.0390591	0.00628545	5.1581e-10
8	133887343	chr8:132298919-135298919	8:133887343:C:T	1	0.0196594	T	C	0.337931	0.0390436	0.00628772	5.31508e-10
9	587708	chr9:0-2103890	9:587708:A:G	1	0.0301545	G	A	0.470633	0.0503501	0.0058033	4.09543e-18
9	591236	chr9:0-2103890	9:591236:A:C	1	0.0134186	C	A	0.471296	0.0496314	0.00578764	9.87416e-18
9	602986	chr9:0-2103890	9:602986:A:G	1	0.0636658	G	A	0.474182	0.050588	0.005779	2.06348e-18
9	603125	chr9:0-2103890	9:603125:A:G	1	0.00432214	G	A	0.492154	0.0485863	0.00577065	3.7792e-17
9	603264	chr9:0-2103890	9:603264:C:T	1	0.0611348	T	C	0.474158	0.0505584	0.0057787	2.1508e-18
9	603655	chr9:0-2103890	9:603655:T:C	1	0.0586712	C	T	0.474185	0.0505304	0.0057786	2.24182e-18
9	603704	chr9:0-2103890	9:603704:C:T	1	0.0656458	T	C	0.473556	0.0505774	0.00577568	2.00586e-18
9	603890	chr9:0-2103890	9:603890:C:T	1	0.0834923	T	C	0.473027	0.0508338	0.00578663	1.56783e-18
9	606442	chr9:0-2103890	9:606442:G:C	1	0.00447441	C	G	0.48743	0.0490391	0.00582175	3.65595e-17
9	606584	chr9:0-2103890	9:606584:TA:T	1	0.00417723	T	TA	0.487429	0.0489892	0.0058217	3.93097e-17
9	606630	chr9:0-2103890	9:606630:TTATATATATTACA:T	1	0.00461837	T	TTATATATATTACA	0.487264	0.0490447	0.0058199	3.54405e-17
9	607324	chr9:0-2103890	9:607324:A:G	1	0.0748489	G	A	0.476323	0.0507528	0.00578502	1.7374e-18
9	610225	chr9:0-2103890	9:610225:G:A	1	0.077146	A	G	0.47319	0.0507143	0.0057789	1.69746e-18
9	610593	chr9:0-2103890	9:610593:C:G	1	0.00537692	G	C	0.491469	0.048691	0.00576527	3.02552e-17
9	612357	chr9:0-2103890	9:612357:G:T	1	0.0232879	T	G	0.479089	0.0498049	0.00576645	5.76899e-18
9	615225	chr9:0-2103890	9:615225:C:T	1	0.00447976	T	C	0.498278	0.0491708	0.00583425	3.51722e-17
9	618952	chr9:0-2103890	9:618952:C:G	1	0.0432951	G	C	0.475054	0.0509942	0.00585182	2.92752e-18
9	618967	chr9:0-2103890	9:618967:G:A	1	0.0478101	A	G	0.475455	0.051042	0.00584989	2.65522e-18
9	619381	chr9:0-2103890	9:619381:G:A	1	0.050624	A	G	0.475272	0.0510874	0.00585062	2.50323e-18
9	625304	chr9:0-2103890	9:625304:T:G	1	0.00822448	G	T	0.484589	-0.0494739	0.00581213	1.70687e-17
9	631545	chr9:0-2103890	9:631545:T:TA	1	0.0595683	TA	T	0.496037	-0.051414	0.00587454	2.09604e-18
9	631546	chr9:0-2103890	9:631546:C:G	1	0.0595683	G	C	0.496037	-0.051414	0.00587454	2.09604e-18
9	634542	chr9:0-2103890	9:634542:T:C	1	0.0343123	C	T	0.491472	-0.0504914	0.00581067	3.6425e-18
9	634846	chr9:0-2103890	9:634846:G:A	1	0.0352965	A	G	0.492726	-0.0504335	0.00580184	3.53997e-18
9	635835	chr9:0-2103890	9:635835:G:A	1	0.0362282	A	G	0.49267	-0.0504494	0.00580163	3.44588e-18
9	4646123	chr9:3573770-6573770	9:4646123:T:TACACAC	2	0.0115993	TACACAC	T	0.418802	-0.0445976	0.0061402	3.78007e-13
9	4648617	chr9:3573770-6573770	9:4648617:G:A	2	0.0264003	A	G	0.426018	-0.0451286	0.00611852	1.63456e-13
9	4648694	chr9:3573770-6573770	9:4648694:C:T	2	0.0995981	T	C	0.43855	-0.0459494	0.00607613	3.96096e-14
9	4650575	chr9:3573770-6573770	9:4650575:T:G	2	0.00757444	G	T	0.422767	-0.0437435	0.00606522	5.50554e-13
9	4651478	chr9:3573770-6573770	9:4651478:G:A	2	0.0301883	A	G	0.420637	-0.0441615	0.00596939	1.38261e-13
9	4651631	chr9:3573770-6573770	9:4651631:A:C	2	0.035535	C	A	0.42089	-0.0442914	0.00596914	1.17058e-13
9	4651982	chr9:3573770-6573770	9:4651982:C:T	2	0.12884	T	C	0.431378	-0.0452718	0.00595478	2.90269e-14
9	4652209	chr9:3573770-6573770	9:4652209:C:T	2	0.0790646	T	C	0.434315	-0.0446489	0.00592652	4.9306e-14
9	4652398	chr9:3573770-6573770	9:4652398:A:G	2	0.0270293	G	A	0.420583	-0.0440925	0.00597428	1.57834e-13
9	4653500	chr9:3573770-6573770	9:4653500:A:C	2	0.0219318	C	A	0.422953	-0.0439031	0.00596867	1.90064e-13
9	4654730	chr9:3573770-6573770	9:4654730:G:A	2	0.0516494	A	G	0.420075	-0.0444973	0.00595743	8.06678e-14
9	4654774	chr9:3573770-6573770	9:4654774:G:A	2	0.0205937	A	G	0.421491	-0.0435388	0.00592893	2.08161e-13
9	4654963	chr9:3573770-6573770	9:4654963:T:C	2	0.0699526	C	T	0.433453	-0.0444824	0.00591535	5.4853e-14
9	4655859	chr9:3573770-6573770	9:4655859:C:G	2	0.0253072	G	C	0.422424	-0.0436766	0.00592147	1.63155e-13
9	4655915	chr9:3573770-6573770	9:4655915:G:C	2	0.0300403	C	G	0.420148	-0.0441225	0.0059674	1.42561e-13
9	4657040	chr9:3573770-6573770	9:4657040:A:G	2	0.0255126	G	A	0.421897	-0.043405	0.00588558	1.64589e-13
9	4657757	chr9:3573770-6573770	9:4657757:G:C	2	0.0231414	C	G	0.421195	-0.0433665	0.0058903	1.80676e-13
9	4657863	chr9:3573770-6573770	9:4657863:G:C	2	0.00325278	C	G	0.490075	-0.0412561	0.0058167	1.31522e-12
9	4657864	chr9:3573770-6573770	9:4657864:A:T	2	0.00318802	T	A	0.489507	-0.0412489	0.00581745	1.33567e-12
9	4658811	chr9:3573770-6573770	9:4658811:G:A	2	0.00256067	A	G	0.489889	-0.041075	0.00581937	1.68539e-12
9	4658865	chr9:3573770-6573770	9:4658865:C:G	2	0.00257962	G	C	0.489885	-0.041081	0.00581934	1.67225e-12
9	4658995	chr9:3573770-6573770	9:4658995:G:A	2	0.0285846	A	G	0.421351	-0.0434781	0.00588276	1.45982e-13
9	4659111	chr9:3573770-6573770	9:4659111:T:C	2	0.00276839	C	T	0.489817	-0.041146	0.00581982	1.54953e-12
9	4659510	chr9:3573770-6573770	9:4659510:A:C	2	0.0203617	C	A	0.489896	-0.0434145	0.00590322	1.91823e-13
9	4659551	chr9:3573770-6573770	9:4659551:A:G	2	0.0174566	G	A	0.490365	-0.0433192	0.00590659	2.23306e-13
9	4659943	chr9:3573770-6573770	9:4659943:T:C	2	0.0832439	C	T	0.420201	-0.0450018	0.00597123	4.82948e-14
9	4660269	chr9:3573770-6573770	9:4660269:G:A	2	0.0235786	A	G	0.490929	-0.0435125	0.00590434	1.71159e-13
9	4660294	chr9:3573770-6573770	9:4660294:T:C	2	0.0215154	C	T	0.490797	-0.0434496	0.00590411	1.85012e-13
9	4661019	chr9:3573770-6573770	9:4661019:A:G	2	0.0290159	G	A	0.454576	-0.0448294	0.00606144	1.4054e-13
9	5073770	chr9:3573770-6573770	9:5073770:G:T	1	1	T	G	0.000519989	-1.69383	0.130789	2.32381e-38
9	98618269	chr9:97299337-102263455	9:98618269:G:T	2	0.00418253	T	G	0.0371873	-0.0804189	0.0155341	2.25554e-07
9	98623304	chr9:97299337-102263455	9:98623304:T:G	2	0.00519722	G	T	0.039112	-0.0806893	0.0154706	1.83177e-07
9	98630010	chr9:97299337-102263455	9:98630010:G:C	2	0.00472757	C	G	0.0324667	-0.088675	0.0170038	1.83793e-07
9	98640936	chr9:97299337-102263455	9:98640936:C:A	2	0.00491684	A	C	0.0368139	-0.0815897	0.0156585	1.88265e-07
9	98641058	chr9:97299337-102263455	9:98641058:G:A	2	0.00491684	A	G	0.0368139	-0.0815897	0.0156585	1.88265e-07
9	98642024	chr9:97299337-102263455	9:98642024:G:A	2	0.00424505	A	G	0.0367371	-0.08048	0.0155373	2.22147e-07
9	98643047	chr9:97299337-102263455	9:98643047:A:G	2	0.00397781	G	A	0.0367693	-0.080341	0.0155485	2.37728e-07
9	98647566	chr9:97299337-102263455	9:98647566:A:G	2	0.00421744	G	A	0.0367338	-0.0804599	0.0155373	2.23661e-07
9	98655172	chr9:97299337-102263455	9:98655172:T:G	2	0.00410355	G	T	0.0365441	-0.0803841	0.0155395	2.30489e-07
9	98656207	chr9:97299337-102263455	9:98656207:G:A	2	0.00410355	A	G	0.0365441	-0.0803841	0.0155395	2.30489e-07
9	98659283	chr9:97299337-102263455	9:98659283:G:T	2	0.00410355	T	G	0.0365441	-0.0803841	0.0155395	2.30489e-07
9	98659815	chr9:97299337-102263455	9:98659815:C:A	2	0.00410355	A	C	0.0365441	-0.0803841	0.0155395	2.30489e-07
9	98660593	chr9:97299337-102263455	9:98660593:A:G	2	0.00410355	G	A	0.0365441	-0.0803841	0.0155395	2.30489e-07
9	98666382	chr9:97299337-102263455	9:98666382:ATTATG:A	2	0.00439105	A	ATTATG	0.0361213	-0.0809401	0.0156051	2.13959e-07
9	98669335	chr9:97299337-102263455	9:98669335:C:G	2	0.00410985	G	C	0.0317417	-0.0881933	0.0170068	2.15139e-07
9	98672223	chr9:97299337-102263455	9:98672223:G:A	2	0.00398657	A	G	0.0362144	-0.0801841	0.0155189	2.38046e-07
9	98677849	chr9:97299337-102263455	9:98677849:A:C	2	0.0040745	C	A	0.0360569	-0.08015	0.0154994	2.32643e-07
9	98694177	chr9:97299337-102263455	9:98694177:C:CT	2	0.0132131	CT	C	0.0467725	-0.0794913	0.0147404	6.93889e-08
9	98704246	chr9:97299337-102263455	9:98704246:G:C	2	0.00427548	C	G	0.0359593	-0.0802414	0.0154875	2.20648e-07
9	98708509	chr9:97299337-102263455	9:98708509:C:G	2	0.00427548	G	C	0.0359593	-0.0802414	0.0154875	2.20648e-07
9	98710960	chr9:97299337-102263455	9:98710960:G:C	2	0.00427548	C	G	0.0359593	-0.0802414	0.0154875	2.20648e-07
9	98711218	chr9:97299337-102263455	9:98711218:T:G	2	0.00475959	G	T	0.0316062	-0.0884184	0.0169542	1.83683e-07
9	98713596	chr9:97299337-102263455	9:98713596:C:T	2	0.00427548	T	C	0.0359593	-0.0802414	0.0154875	2.20648e-07
9	98714120	chr9:97299337-102263455	9:98714120:AG:A	2	0.00462839	A	AG	0.0358591	-0.0808054	0.0155478	2.02293e-07
9	98714561	chr9:97299337-102263455	9:98714561:C:T	2	0.00427548	T	C	0.0359593	-0.0802414	0.0154875	2.20648e-07
9	98717368	chr9:97299337-102263455	9:98717368:C:T	2	0.00437866	T	C	0.0359551	-0.080308	0.0154862	2.1511e-07
9	98722037	chr9:97299337-102263455	9:98722037:TA:T	2	0.00759773	T	TA	0.0365787	-0.0872658	0.0164125	1.05465e-07
9	98723062	chr9:97299337-102263455	9:98723062:G:A	2	0.00463822	A	G	0.0316103	-0.0883039	0.0169498	1.89104e-07
9	98723186	chr9:97299337-102263455	9:98723186:C:G	2	0.00461642	G	C	0.0357962	-0.080779	0.0155444	2.02894e-07
9	98724509	chr9:97299337-102263455	9:98724509:T:TA	2	0.00637083	TA	T	0.0316797	-0.0896327	0.0170025	1.35136e-07
9	98726396	chr9:97299337-102263455	9:98726396:G:C	2	0.00437866	C	G	0.0359551	-0.080308	0.0154862	2.1511e-07
9	98734269	chr9:97299337-102263455	9:98734269:C:G	2	0.00437866	G	C	0.0359551	-0.080308	0.0154862	2.1511e-07
9	98737660	chr9:97299337-102263455	9:98737660:G:C	2	0.00438038	C	G	0.0359553	-0.0803087	0.0154861	2.1503e-07
9	98739413	chr9:97299337-102263455	9:98739413:A:G	2	0.00438038	G	A	0.0359553	-0.0803087	0.0154861	2.1503e-07
9	98739487	chr9:97299337-102263455	9:98739487:CT:C	2	0.0048228	C	CT	0.0358582	-0.0808713	0.0155357	1.93473e-07
9	98744422	chr9:97299337-102263455	9:98744422:T:A	2	0.00438069	A	T	0.0359476	-0.080326	0.0154894	2.15001e-07
9	98745641	chr9:97299337-102263455	9:98745641:C:T	2	0.00465885	T	C	0.0365249	-0.0799848	0.0153969	2.04857e-07
9	98746450	chr9:97299337-102263455	9:98746450:A:G	2	0.00471116	G	A	0.0321743	-0.0876851	0.0168334	1.89863e-07
9	98756663	chr9:97299337-102263455	9:98756663:CCTT:C	2	0.00587888	C	CCTT	0.0357754	-0.0816571	0.01557	1.56704e-07
9	98762460	chr9:97299337-102263455	9:98762460:C:T	2	0.00573934	T	C	0.0358258	-0.0814254	0.0155601	1.66809e-07
9	98762652	chr9:97299337-102263455	9:98762652:G:A	2	0.00568781	A	G	0.0358102	-0.0813967	0.0155598	1.68407e-07
9	98764036	chr9:97299337-102263455	9:98764036:C:T	2	0.00427031	T	C	0.0353988	-0.0813842	0.0157298	2.29287e-07
9	98764056	chr9:97299337-102263455	9:98764056:C:T	2	0.00408723	T	C	0.0353831	-0.0812432	0.0157296	2.40469e-07
9	98768579	chr9:97299337-102263455	9:98768579:G:A	2	0.00646558	A	G	0.0358395	-0.0818278	0.0155646	1.46198e-07
9	98775235	chr9:97299337-102263455	9:98775235:T:C	2	0.00688798	C	T	0.0351279	-0.0825655	0.0156651	1.35919e-07
9	98777642	chr9:97299337-102263455	9:98777642:G:T	2	0.00638241	T	G	0.0356185	-0.0818744	0.0155857	1.49486e-07
9	98778255	chr9:97299337-102263455	9:98778255:A:G	2	0.00880056	G	A	0.0353087	-0.0832957	0.0156502	1.02442e-07
9	98778320	chr9:97299337-102263455	9:98778320:A:C	2	0.00851633	C	A	0.0353186	-0.0831938	0.0156501	1.06157e-07
9	98779186	chr9:97299337-102263455	9:98779186:TTTTGTGTG:T	2	0.00724984	T	TTTTGTGTG	0.0354763	-0.0828411	0.0156895	1.29155e-07
9	98779192	chr9:97299337-102263455	9:98779192:G:T	2	0.00944669	T	G	0.0351511	-0.0837485	0.0156961	9.52248e-08
9	98780093	chr9:97299337-102263455	9:98780093:A:G	2	0.00880056	G	A	0.0353087	-0.0832957	0.0156502	1.02442e-07
9	98780227	chr9:97299337-102263455	9:98780227:A:G	2	0.00880056	G	A	0.0353087	-0.0832957	0.0156502	1.02442e-07
9	98780930	chr9:97299337-102263455	9:98780930:T:C	2	0.00863147	C	T	0.0352933	-0.0832689	0.0156565	1.04626e-07
9	98781396	chr9:97299337-102263455	9:98781396:CTGGCAACTAA:C	2	0.0103332	C	CTGGCAACTAA	0.0371185	-0.0839649	0.0156978	8.85299e-08
9	98787559	chr9:97299337-102263455	9:98787559:G:A	2	0.0131346	A	G	0.0353468	-0.0862326	0.0159531	6.46651e-08
9	98788301	chr9:97299337-102263455	9:98788301:G:A	2	0.0131346	A	G	0.0353468	-0.0862326	0.0159531	6.46651e-08
9	98788965	chr9:97299337-102263455	9:98788965:ACAC:A	2	0.0220983	A	ACAC	0.0354011	-0.0881904	0.0160237	3.71783e-08
9	98789336	chr9:97299337-102263455	9:98789336:TACACACACC:T	2	0.0157702	T	TACACACACC	0.0351544	-0.0872813	0.0160467	5.35217e-08
9	98790482	chr9:97299337-102263455	9:98790482:C:T	2	0.0161523	T	C	0.0354678	-0.0869819	0.0159767	5.2014e-08
9	98792909	chr9:97299337-102263455	9:98792909:G:A	2	0.0210804	A	G	0.0345923	-0.0894946	0.0162424	3.5893e-08
9	98794140	chr9:97299337-102263455	9:98794140:G:A	2	0.0209364	A	G	0.0345825	-0.0894714	0.0162422	3.61735e-08
9	98794663	chr9:97299337-102263455	9:98794663:C:T	2	0.020251	T	C	0.0345909	-0.0893647	0.0162421	3.75396e-08
9	98797348	chr9:97299337-102263455	9:98797348:C:T	2	0.0430519	T	C	0.0344895	-0.0928471	0.0164328	1.60358e-08
9	98797349	chr9:97299337-102263455	9:98797349:C:T	2	0.0430519	T	C	0.0344895	-0.0928471	0.0164328	1.60358e-08
9	98798638	chr9:97299337-102263455	9:98798638:A:G	2	0.0430519	G	A	0.0344895	-0.0928471	0.0164328	1.60358e-08
9	98799250	chr9:97299337-102263455	9:98799250:G:A	2	0.0470902	A	G	0.0348743	-0.094132	0.0166132	1.46086e-08
9	98799337	chr9:97299337-102263455	9:98799337:T:C	2	0.0526981	C	T	0.0346965	-0.0944892	0.016611	1.28266e-08
9	98800029	chr9:97299337-102263455	9:98800029:G:A	2	0.0419431	A	G	0.034527	-0.0927687	0.016433	1.64923e-08
9	98802742	chr9:97299337-102263455	9:98802742:G:A	2	0.0433137	A	G	0.0344709	-0.0928922	0.0164379	1.5943e-08
9	98804486	chr9:97299337-102263455	9:98804486:T:A	2	0.046778	A	T	0.0345718	-0.0931321	0.0164358	1.45821e-08
9	98805811	chr9:97299337-102263455	9:98805811:A:G	2	0.0446351	G	A	0.0351313	-0.0928996	0.0164231	1.54369e-08
9	98807102	chr9:97299337-102263455	9:98807102:C:T	2	0.0333696	T	C	0.0346894	-0.0929225	0.0165716	2.05475e-08
9	98812615	chr9:97299337-102263455	9:98812615:C:T	2	0.00495216	T	C	0.0255961	-0.0994183	0.019172	2.15308e-07
9	98812852	chr9:97299337-102263455	9:98812852:G:A	2	0.00486824	A	G	0.0237089	-0.104096	0.0200557	2.09904e-07
9	98812937	chr9:97299337-102263455	9:98812937:G:A	2	0.00428046	A	G	0.0255786	-0.0987081	0.0191461	2.52918e-07
9	98813064	chr9:97299337-102263455	9:98813064:T:C	2	0.00442341	C	T	0.0256311	-0.0987867	0.0191358	2.43792e-07
9	98813423	chr9:97299337-102263455	9:98813423:C:T	2	0.00447974	T	C	0.0256246	-0.0988384	0.0191365	2.40536e-07
9	98813658	chr9:97299337-102263455	9:98813658:G:A	2	0.00444069	A	G	0.0255542	-0.0988636	0.0191492	2.43288e-07
9	98816309	chr9:97299337-102263455	9:98816309:C:T	2	0.00650073	T	C	0.0239352	-0.105208	0.0200435	1.52943e-07
9	98819744	chr9:97299337-102263455	9:98819744:T:C	2	0.005624	C	T	0.0256905	-0.098917	0.0189744	1.85627e-07
9	98819895	chr9:97299337-102263455	9:98819895:A:G	2	0.00549708	G	A	0.0256966	-0.0988296	0.0189742	1.90239e-07
9	98821607	chr9:97299337-102263455	9:98821607:A:G	2	0.00613143	G	A	0.0256643	-0.0993408	0.0189908	1.68597e-07
9	98822086	chr9:97299337-102263455	9:98822086:G:A	2	0.0044734	A	G	0.0257669	-0.0980823	0.0189763	2.35749e-07
9	98825148	chr9:97299337-102263455	9:98825148:T:C	2	0.00570186	C	T	0.0256346	-0.0975704	0.0187067	1.83021e-07
9	98827048	chr9:97299337-102263455	9:98827048:A:AG	2	0.00816656	AG	A	0.0257935	-0.0990523	0.0187342	1.24174e-07
9	98827929	chr9:97299337-102263455	9:98827929:G:A	2	0.00499588	A	G	0.0256924	-0.0970641	0.0187037	2.10771e-07
9	100740124	chr9:97299337-102263455	9:100740124:C:T	1	0.0491171	T	C	0.215604	0.0445005	0.00691444	1.22764e-10
9	100741912	chr9:97299337-102263455	9:100741912:G:GA	1	0.0632231	GA	G	0.211743	0.0456271	0.00704497	9.38426e-11
9	100745902	chr9:97299337-102263455	9:100745902:A:G	1	0.0542585	G	A	0.212067	0.0453881	0.00703299	1.09224e-10
9	100746855	chr9:97299337-102263455	9:100746855:G:GCA	1	0.0659673	GCA	G	0.211604	0.0456311	0.00703727	8.92072e-11
9	100747611	chr9:97299337-102263455	9:100747611:C:G	1	0.0595077	G	C	0.211675	0.0455049	0.00703418	9.85825e-11
9	100753123	chr9:97299337-102263455	9:100753123:A:G	1	0.0580028	G	A	0.211596	0.0455113	0.00703987	1.01433e-10
9	100760113	chr9:97299337-102263455	9:100760113:G:T	1	0.0546595	T	G	0.205866	0.046089	0.00715644	1.19305e-10
9	100763455	chr9:97299337-102263455	9:100763455:C:T	1	0.0683866	T	C	0.208888	0.0461992	0.0071197	8.6457e-11
9	100763456	chr9:97299337-102263455	9:100763456:CT:C	1	0.0569525	C	CT	0.211435	0.0455216	0.007045	1.03638e-10
9	100763890	chr9:97299337-102263455	9:100763890:C:G	1	0.0405498	G	C	0.211007	0.0452813	0.00706893	1.49696e-10
9	100771440	chr9:97299337-102263455	9:100771440:A:G	1	0.0551599	G	A	0.211765	0.0454187	0.00703413	1.06869e-10
9	100780790	chr9:97299337-102263455	9:100780790:G:A	1	0.0527896	A	G	0.211996	0.0452732	0.0070198	1.12326e-10
9	100782695	chr9:97299337-102263455	9:100782695:G:T	1	0.0557207	T	G	0.215495	0.0446303	0.00691097	1.06167e-10
9	100788191	chr9:97299337-102263455	9:100788191:A:C	1	0.0526361	C	A	0.212014	0.0452698	0.0070198	1.12683e-10
9	100790547	chr9:97299337-102263455	9:100790547:G:A	1	0.0519565	A	G	0.212091	0.0452967	0.00702675	1.14596e-10
9	100793176	chr9:97299337-102263455	9:100793176:G:A	1	0.0474424	A	G	0.209697	0.0459967	0.00714996	1.24991e-10
9	100793707	chr9:97299337-102263455	9:100793707:G:A	1	0.0463874	A	G	0.209778	0.0459618	0.00714826	1.27779e-10
9	100797597	chr9:97299337-102263455	9:100797597:G:A	1	0.0502616	A	G	0.209755	0.046073	0.0071506	1.1695e-10
9	106852385	chr9:105387581-111123523	9:106852385:A:C	1	0.010125	C	A	0.459257	-0.0515072	0.00580601	7.22603e-19
9	106853118	chr9:105387581-111123523	9:106853118:GAACT:G	1	0.0029251	G	GAACT	0.452776	-0.0508434	0.00582087	2.44399e-18
9	106856452	chr9:105387581-111123523	9:106856452:G:A	1	0.0278598	A	G	0.440183	-0.0515633	0.00573665	2.50842e-19
9	106856633	chr9:105387581-111123523	9:106856633:C:T	1	0.00783296	T	C	0.452067	-0.0511202	0.00577754	8.90225e-19
9	106856691	chr9:105387581-111123523	9:106856691:T:G	1	0.028274	G	T	0.440181	-0.0515716	0.00573643	2.46831e-19
9	106856692	chr9:105387581-111123523	9:106856692:T:C	1	0.0178887	C	T	0.445139	-0.0517101	0.00578498	3.93822e-19
9	106856793	chr9:105387581-111123523	9:106856793:G:C	1	0.0212692	C	G	0.444299	-0.0518332	0.00578605	3.29686e-19
9	106856806	chr9:105387581-111123523	9:106856806:TGGCGGGA:T	1	0.00823889	T	TGGCGGGA	0.452899	-0.0512426	0.00578773	8.47032e-19
9	106856910	chr9:105387581-111123523	9:106856910:C:T	1	0.0253012	T	C	0.444916	-0.0519469	0.00578626	2.76694e-19
9	106856952	chr9:105387581-111123523	9:106856952:C:T	1	0.00824509	T	C	0.452239	-0.0511687	0.00577928	8.45668e-19
9	106856972	chr9:105387581-111123523	9:106856972:G:C	1	0.02096	C	G	0.444852	-0.0518018	0.0057835	3.34118e-19
9	106857078	chr9:105387581-111123523	9:106857078:A:G	1	0.0204404	G	A	0.444866	-0.0517928	0.00578451	3.43716e-19
9	106857180	chr9:105387581-111123523	9:106857180:ATTGTGGAGAG:A	1	0.0220104	A	ATTGTGGAGAG	0.445845	-0.051931	0.00579479	3.19742e-19
9	106857908	chr9:105387581-111123523	9:106857908:G:A	1	0.0207704	A	G	0.444868	-0.0518042	0.0057846	3.38065e-19
9	106858192	chr9:105387581-111123523	9:106858192:A:G	1	0.0205201	G	A	0.44486	-0.0517954	0.00578454	3.42452e-19
9	106858788	chr9:105387581-111123523	9:106858788:G:A	1	0.0207116	A	G	0.444858	-0.0518021	0.00578455	3.38922e-19
9	106859701	chr9:105387581-111123523	9:106859701:TA:T	1	0.0071877	T	TA	0.452431	-0.0511778	0.00579181	9.90148e-19
9	106859738	chr9:105387581-111123523	9:106859738:T:C	1	0.00552151	C	T	0.45161	-0.0509111	0.00578161	1.30047e-18
9	106859811	chr9:105387581-111123523	9:106859811:G:A	1	0.00679933	A	G	0.451479	-0.0510466	0.00578098	1.04592e-18
9	106860568	chr9:105387581-111123523	9:106860568:C:T	1	0.0182239	T	C	0.444333	-0.0517434	0.0057884	3.92103e-19
9	106861191	chr9:105387581-111123523	9:106861191:C:T	1	0.00674848	T	C	0.451484	-0.0510419	0.00578103	1.05439e-18
9	106861281	chr9:105387581-111123523	9:106861281:G:A	1	0.017648	A	G	0.444279	-0.0517383	0.00579	4.04297e-19
9	106861282	chr9:105387581-111123523	9:106861282:C:T	1	0.00646166	T	C	0.451432	-0.0510287	0.00578264	1.09977e-18
9	106864570	chr9:105387581-111123523	9:106864570:C:T	1	0.0055543	T	C	0.451601	-0.0509095	0.00578115	1.29569e-18
9	106865438	chr9:105387581-111123523	9:106865438:A:G	1	0.00449347	G	A	0.451956	-0.0507703	0.00578147	1.61213e-18
9	106866703	chr9:105387581-111123523	9:106866703:C:T	1	0.015783	T	C	0.444528	-0.0516432	0.00578825	4.5772e-19
9	106867106	chr9:105387581-111123523	9:106867106:A:C	1	0.00471939	C	A	0.451857	-0.0507978	0.0057807	1.52933e-18
9	106868443	chr9:105387581-111123523	9:106868443:A:G	1	0.00410443	G	A	0.452443	-0.050732	0.00578349	1.75711e-18
9	106871050	chr9:105387581-111123523	9:106871050:AATCCTAGGTTTC:A	1	0.00360591	A	AATCCTAGGTTTC	0.453568	-0.0507797	0.00579908	2.01419e-18
9	106872864	chr9:105387581-111123523	9:106872864:A:ATGT	1	0.00924196	ATGT	A	0.446219	-0.0514804	0.00580953	7.90315e-19
9	106875277	chr9:105387581-111123523	9:106875277:G:T	1	0.00924983	T	G	0.445641	-0.0513449	0.00579429	7.91043e-19
9	106877939	chr9:105387581-111123523	9:106877939:G:A	1	0.0128219	A	G	0.445803	-0.0515698	0.0057959	5.70558e-19
9	106878318	chr9:105387581-111123523	9:106878318:TCTC:T	1	0.00457913	T	TCTC	0.457807	-0.0509904	0.00580912	1.66955e-18
9	106878839	chr9:105387581-111123523	9:106878839:TATCA:T	1	0.0105518	T	TATCA	0.447856	-0.0515775	0.00581166	7.00326e-19
9	106881402	chr9:105387581-111123523	9:106881402:C:T	1	0.0045249	T	C	0.448664	-0.050333	0.00573213	1.62256e-18
9	106883085	chr9:105387581-111123523	9:106883085:T:G	1	0.00818207	G	T	0.445263	-0.0512727	0.005795	8.931e-19
9	106885243	chr9:105387581-111123523	9:106885243:C:T	1	0.00411249	T	C	0.453253	-0.0508642	0.00579966	1.7832e-18
9	106887581	chr9:105387581-111123523	9:106887581:A:G	1	0.0669669	G	A	0.451205	-0.0529568	0.00582082	9.2151e-20
9	106888838	chr9:105387581-111123523	9:106888838:ATTAT:A	1	0.00478373	A	ATTAT	0.456389	-0.0512324	0.00583067	1.53993e-18
9	106890840	chr9:105387581-111123523	9:106890840:A:G	1	0.0035823	G	A	0.453235	-0.0507846	0.00580057	2.03939e-18
9	106893334	chr9:105387581-111123523	9:106893334:A:G	1	0.00942701	G	A	0.445596	-0.0515143	0.00581235	7.79651e-19
9	106894211	chr9:105387581-111123523	9:106894211:A:C	1	0.00320903	C	A	0.455962	-0.0510639	0.00584097	2.28297e-18
9	106896809	chr9:105387581-111123523	9:106896809:G:A	1	0.0138149	A	G	0.446494	-0.051826	0.00581731	5.15229e-19
9	106896874	chr9:105387581-111123523	9:106896874:T:TATATTATAAA	1	0.0274529	TATATTATAAA	T	0.452887	-0.0528474	0.00588047	2.54214e-19
9	106898410	chr9:105387581-111123523	9:106898410:C:T	1	0.0141484	T	C	0.447156	-0.051845	0.00581778	5.03501e-19
9	106899951	chr9:105387581-111123523	9:106899951:TA:T	1	0.0191901	T	TA	0.450199	-0.052311	0.00584786	3.70851e-19
9	106904265	chr9:105387581-111123523	9:106904265:C:T	1	0.0175398	T	C	0.446766	-0.0520034	0.00581997	4.05976e-19
9	106905277	chr9:105387581-111123523	9:106905277:T:C	1	0.0165472	C	T	0.447595	-0.0520681	0.00582973	4.20339e-19
9	106906437	chr9:105387581-111123523	9:106906437:A:G	1	0.00530537	G	A	0.454164	-0.0511729	0.0058128	1.32648e-18
9	106906963	chr9:105387581-111123523	9:106906963:G:T	1	0.00329394	T	G	0.455971	-0.0511987	0.00585269	2.1737e-18
9	106907332	chr9:105387581-111123523	9:106907332:G:A	1	0.015476	A	G	0.446235	-0.0519271	0.00582025	4.58775e-19
9	106907819	chr9:105387581-111123523	9:106907819:G:A	1	0.0103965	A	G	0.453159	-0.0516333	0.00581222	6.47441e-19
9	106909051	chr9:105387581-111123523	9:106909051:C:T	1	0.00962034	T	C	0.447317	-0.0516835	0.00583056	7.70371e-19
9	106909300	chr9:105387581-111123523	9:106909300:G:A	1	0.00903353	A	G	0.447627	-0.0516371	0.00582997	8.2054e-19
9	106909577	chr9:105387581-111123523	9:106909577:T:C	1	0.00830282	C	T	0.44781	-0.0515839	0.00583013	8.92483e-19
9	106911633	chr9:105387581-111123523	9:106911633:A:T	1	0.00932667	T	A	0.448949	-0.0518731	0.00585428	7.9506e-19
9	106912892	chr9:105387581-111123523	9:106912892:G:A	1	0.0100717	A	G	0.447368	-0.0517122	0.00583042	7.35529e-19
9	106914905	chr9:105387581-111123523	9:106914905:A:G	1	0.0109996	G	A	0.446793	-0.0517721	0.00582969	6.64049e-19
9	106919726	chr9:105387581-111123523	9:106919726:A:AT	1	0.00519903	AT	A	0.448683	-0.0513901	0.00584831	1.53391e-18
9	106924871	chr9:105387581-111123523	9:106924871:C:T	1	0.00648459	T	C	0.445777	-0.0512687	0.00581817	1.23112e-18
9	106924872	chr9:105387581-111123523	9:106924872:A:G	1	0.00451735	G	A	0.445682	-0.0510296	0.00581858	1.78525e-18
9	106926980	chr9:105387581-111123523	9:106926980:C:T	1	0.00512032	T	C	0.445525	-0.0511288	0.0058202	1.56747e-18
9	106928260	chr9:105387581-111123523	9:106928260:G:C	1	0.00621363	C	G	0.445928	-0.0512275	0.00581761	1.30167e-18
9	106928402	chr9:105387581-111123523	9:106928402:G:A	1	0.00922088	A	G	0.43857	-0.0508204	0.00574319	8.84504e-19
9	106928940	chr9:105387581-111123523	9:106928940:G:A	1	0.0079578	A	G	0.445872	-0.0513813	0.00581625	1.00925e-18
9	106929798	chr9:105387581-111123523	9:106929798:A:C	1	0.00595918	C	A	0.445805	-0.0511936	0.00581691	1.35831e-18
9	106931408	chr9:105387581-111123523	9:106931408:A:G	1	0.00575301	G	A	0.447864	-0.0513586	0.00583789	1.39959e-18
9	106931541	chr9:105387581-111123523	9:106931541:G:A	1	0.00874618	A	G	0.445873	-0.0514443	0.00581623	9.15799e-19
9	106931890	chr9:105387581-111123523	9:106931890:A:G	1	0.00874618	G	A	0.445873	-0.0514443	0.00581623	9.15799e-19
9	106932435	chr9:105387581-111123523	9:106932435:A:G	1	0.00867895	G	A	0.445882	-0.0514396	0.00581631	9.23422e-19
9	106933163	chr9:105387581-111123523	9:106933163:C:G	1	0.00609058	G	C	0.445752	-0.0512087	0.00581697	1.32801e-18
9	106933625	chr9:105387581-111123523	9:106933625:A:C	1	0.00606963	C	A	0.445772	-0.0512033	0.00581662	1.33291e-18
9	106938280	chr9:105387581-111123523	9:106938280:T:C	1	0.00549497	C	T	0.445817	-0.05113	0.00581598	1.47877e-18
9	106939884	chr9:105387581-111123523	9:106939884:A:G	1	0.00387605	G	A	0.445736	-0.0508986	0.00581641	2.1169e-18
9	106939922	chr9:105387581-111123523	9:106939922:G:A	1	0.00461123	A	G	0.446104	-0.0510148	0.00581632	1.77133e-18
9	106940330	chr9:105387581-111123523	9:106940330:T:C	1	0.00494229	C	T	0.446056	-0.0510574	0.00581597	1.65196e-18
9	106941903	chr9:105387581-111123523	9:106941903:A:G	1	0.00480078	G	A	0.44598	-0.0510314	0.00581522	1.70177e-18
9	106946359	chr9:105387581-111123523	9:106946359:A:G	1	0.00475324	G	A	0.446002	-0.0510326	0.00581608	1.7183e-18
9	106949429	chr9:105387581-111123523	9:106949429:A:G	1	0.0038148	G	A	0.445739	-0.0508884	0.00581646	2.15179e-18
9	106955686	chr9:105387581-111123523	9:106955686:A:C	1	0.00698837	C	A	0.44736	-0.051423	0.0058307	1.15133e-18
9	106957103	chr9:105387581-111123523	9:106957103:G:A	1	0.00546894	A	G	0.446303	-0.0511524	0.00581922	1.49211e-18
9	106957627	chr9:105387581-111123523	9:106957627:T:C	1	0.00512984	C	T	0.44635	-0.0511121	0.00581954	1.59404e-18
9	106957890	chr9:105387581-111123523	9:106957890:T:A	1	0.0037736	A	T	0.454823	-0.0516728	0.00590482	2.11592e-18
9	106960503	chr9:105387581-111123523	9:106960503:T:A	1	0.00521112	A	T	0.455596	-0.0519155	0.00590663	1.50418e-18
9	106961080	chr9:105387581-111123523	9:106961080:T:G	1	0.00348055	G	T	0.454942	-0.0516221	0.00590541	2.30091e-18
9	106968226	chr9:105387581-111123523	9:106968226:G:A	1	0.00327741	A	G	0.453896	-0.0516496	0.00591322	2.44512e-18
9	106972508	chr9:105387581-111123523	9:106972508:G:A	1	0.00420096	A	G	0.454932	-0.0517756	0.00590802	1.89104e-18
9	106973013	chr9:105387581-111123523	9:106973013:C:T	1	0.00420096	T	C	0.454932	-0.0517756	0.00590802	1.89104e-18
9	106973498	chr9:105387581-111123523	9:106973498:C:T	1	0.00385227	T	C	0.453725	-0.0517879	0.00591644	2.07348e-18
9	106973857	chr9:105387581-111123523	9:106973857:T:C	1	0.00446476	C	T	0.454694	-0.0518205	0.00590929	1.79721e-18
9	106974096	chr9:105387581-111123523	9:106974096:T:C	1	0.00416285	C	T	0.455007	-0.0517654	0.00590819	1.92442e-18
9	106974902	chr9:105387581-111123523	9:106974902:C:T	1	0.00473699	T	C	0.455043	-0.0518856	0.00591181	1.685e-18
9	106975237	chr9:105387581-111123523	9:106975237:G:A	1	0.00338988	A	G	0.454752	-0.051632	0.00590992	2.40436e-18
9	106977255	chr9:105387581-111123523	9:106977255:T:G	1	0.0027596	G	T	0.454838	-0.0515145	0.00591228	2.95597e-18
9	106977463	chr9:105387581-111123523	9:106977463:C:T	1	0.00269652	T	C	0.454783	-0.0515014	0.00591257	3.02552e-18
9	106977666	chr9:105387581-111123523	9:106977666:C:T	1	0.00276707	T	C	0.454707	-0.0515445	0.00591515	2.93359e-18
9	106977722	chr9:105387581-111123523	9:106977722:A:G	1	0.0026451	G	A	0.454057	-0.0515553	0.00592029	3.08674e-18
9	106978756	chr9:105387581-111123523	9:106978756:G:C	1	0.0026039	C	G	0.45406	-0.051544	0.00592024	3.1369e-18
9	106983017	chr9:105387581-111123523	9:106983017:C:T	1	0.00328962	T	C	0.455662	-0.0516653	0.00591448	2.42829e-18
9	106984902	chr9:105387581-111123523	9:106984902:A:T	1	0.0026751	T	A	0.454775	-0.0514997	0.00591302	3.05141e-18
9	109621966	chr9:105387581-111123523	9:109621966:A:G	2	0.245317	G	A	0.138277	0.060049	0.00842457	1.01953e-12
9	109622255	chr9:105387581-111123523	9:109622255:C:T	2	0.277461	T	C	0.137635	0.0602153	0.00842637	8.931e-13
9	109623523	chr9:105387581-111123523	9:109623523:G:C	2	0.475664	C	G	0.13785	0.0614914	0.00849465	4.52585e-13
9	109789010	chr9:105387581-111123523	9:109789010:A:ATG	3	0.218071	ATG	A	0.3036	-0.0409868	0.00640293	1.54096e-10
9	109796197	chr9:105387581-111123523	9:109796197:G:T	3	0.189906	T	G	0.3101	-0.0402006	0.00630333	1.798e-10
9	109797799	chr9:105387581-111123523	9:109797799:C:G	3	0.217046	G	C	0.316094	-0.0402999	0.00631764	1.78304e-10
9	109802359	chr9:105387581-111123523	9:109802359:T:C	3	0.033772	C	T	0.326296	-0.0389998	0.00637172	9.31301e-10
9	109803058	chr9:105387581-111123523	9:109803058:C:T	3	0.180959	T	C	0.298263	-0.0408989	0.00645932	2.42382e-10
9	109803063	chr9:105387581-111123523	9:109803063:T:G	3	0.0421806	G	T	0.324415	-0.039849	0.00647155	7.38669e-10
9	109803246	chr9:105387581-111123523	9:109803246:T:TA	3	0.0564953	TA	T	0.329853	-0.0402167	0.0064476	4.44703e-10
9	109803383	chr9:105387581-111123523	9:109803383:T:C	3	0.0423787	C	T	0.324596	-0.0398538	0.0064705	7.30601e-10
9	114588385	chr9:113149669-116149669	9:114588385:G:A	2	0.00796	A	G	0.144847	-0.0504481	0.00825768	1.00108e-09
9	114589866	chr9:113149669-116149669	9:114589866:T:G	2	0.00849142	G	T	0.142842	-0.050459	0.00827369	1.06915e-09
9	114591383	chr9:113149669-116149669	9:114591383:C:A	2	0.00866014	A	C	0.142744	-0.0505162	0.00827753	1.0422e-09
9	114593460	chr9:113149669-116149669	9:114593460:C:G	2	0.00682003	G	C	0.142193	-0.0501856	0.00828733	1.39804e-09
9	114593723	chr9:113149669-116149669	9:114593723:C:T	2	0.00682003	T	C	0.142193	-0.0501856	0.00828733	1.39804e-09
9	114595463	chr9:113149669-116149669	9:114595463:G:T	2	0.00811451	T	G	0.142766	-0.0503657	0.00826787	1.11694e-09
9	114599545	chr9:113149669-116149669	9:114599545:C:T	2	0.00599475	T	C	0.142609	-0.0494415	0.0082124	1.7404e-09
9	114607419	chr9:113149669-116149669	9:114607419:A:T	2	0.00776135	T	A	0.142246	-0.0500184	0.00823786	1.26509e-09
9	114611045	chr9:113149669-116149669	9:114611045:G:T	2	0.00756773	T	G	0.142342	-0.0499428	0.00823274	1.3084e-09
9	114611094	chr9:113149669-116149669	9:114611094:T:C	2	0.00756773	C	T	0.142342	-0.0499428	0.00823274	1.3084e-09
9	114611167	chr9:113149669-116149669	9:114611167:G:A	2	0.00756773	A	G	0.142342	-0.0499428	0.00823274	1.3084e-09
9	114613050	chr9:113149669-116149669	9:114613050:T:A	2	0.0074411	A	T	0.142264	-0.0499387	0.00823719	1.33955e-09
9	114613718	chr9:113149669-116149669	9:114613718:AG:A	2	0.00756005	A	AG	0.142488	-0.049896	0.00822598	1.31417e-09
9	114616973	chr9:113149669-116149669	9:114616973:A:G	2	0.0106933	G	A	0.142358	-0.0510725	0.00830149	7.64135e-10
9	114619345	chr9:113149669-116149669	9:114619345:C:A	2	0.00779299	A	C	0.142514	-0.0505158	0.00829455	1.12743e-09
9	114622633	chr9:113149669-116149669	9:114622633:AGCC:A	2	0.00981645	A	AGCC	0.144202	-0.0507566	0.00831923	1.05327e-09
9	114624511	chr9:113149669-116149669	9:114624511:G:A	2	0.0100578	A	G	0.142716	-0.0509298	0.00829354	8.2054e-10
9	114629926	chr9:113149669-116149669	9:114629926:G:A	2	0.00837599	A	G	0.142528	-0.0507519	0.00830824	1.00496e-09
9	114630056	chr9:113149669-116149669	9:114630056:A:T	2	0.00841499	T	A	0.14253	-0.0507602	0.00830821	9.98527e-10
9	114631069	chr9:113149669-116149669	9:114631069:C:T	2	0.0172354	T	C	0.143261	-0.0519968	0.00829385	3.62635e-10
9	114631657	chr9:113149669-116149669	9:114631657:C:G	2	0.0137095	G	C	0.143787	-0.0516147	0.00829515	4.89982e-10
9	114635948	chr9:113149669-116149669	9:114635948:C:G	2	0.0200608	G	C	0.143238	-0.0524721	0.00832	2.84977e-10
9	114642643	chr9:113149669-116149669	9:114642643:C:CA	2	0.00629226	CA	C	0.150472	-0.0507061	0.0084616	2.06643e-09
9	114644398	chr9:113149669-116149669	9:114644398:C:T	2	0.00601932	T	C	0.175818	-0.0472908	0.00766002	6.67037e-10
9	114648456	chr9:113149669-116149669	9:114648456:A:AAAAGT	1	0.0127968	AAAAGT	A	0.225379	0.0477382	0.00716802	2.74031e-11
9	114648891	chr9:113149669-116149669	9:114648891:C:G	2	0.0172389	G	C	0.143398	-0.052195	0.00831779	3.49398e-10
9	114649591	chr9:113149669-116149669	9:114649591:C:T	2	0.0180329	T	C	0.143316	-0.0522885	0.00831991	3.2839e-10
9	114649667	chr9:113149669-116149669	9:114649667:C:T	1	0.149018	T	C	0.24536	0.049104	0.00688321	9.75888e-13
9	114649669	chr9:113149669-116149669	9:114649669:C:T	1	0.149423	T	C	0.24576	0.0491282	0.0068849	9.63385e-13
9	114649671	chr9:113149669-116149669	9:114649671:C:T	2	0.0113085	T	C	0.190268	-0.0470608	0.00753775	4.28302e-10
9	114649673	chr9:113149669-116149669	9:114649673:T:C	2	0.0100823	C	T	0.190751	-0.0468208	0.00753	5.03849e-10
9	114650176	chr9:113149669-116149669	9:114650176:T:A	1	0.0131297	A	T	0.245031	0.0455738	0.00680116	2.07157e-11
9	114653954	chr9:113149669-116149669	9:114653954:C:T	2	0.0593016	T	C	0.142499	-0.0554591	0.00843538	4.87865e-11
9	114654069	chr9:113149669-116149669	9:114654069:C:T	2	0.0580401	T	C	0.142551	-0.0554066	0.00843317	5.02921e-11
9	114654277	chr9:113149669-116149669	9:114654277:T:C	2	0.0611249	C	T	0.142363	-0.055507	0.00843526	4.69353e-11
9	114657260	chr9:113149669-116149669	9:114657260:T:C	1	0.0790094	C	T	0.248277	0.0476922	0.00677021	1.86252e-12
9	114657532	chr9:113149669-116149669	9:114657532:G:A	2	0.0623885	A	G	0.142331	-0.0555454	0.00843549	4.55722e-11
9	114657719	chr9:113149669-116149669	9:114657719:C:T	1	0.0756205	T	C	0.249066	0.0475962	0.0067629	1.95254e-12
9	114658273	chr9:113149669-116149669	9:114658273:T:C	1	0.118118	C	T	0.250542	0.0481305	0.00675883	1.07053e-12
9	114658807	chr9:113149669-116149669	9:114658807:C:T	1	0.117042	T	C	0.250541	0.0481198	0.00675881	1.08268e-12
9	114658936	chr9:113149669-116149669	9:114658936:C:G	2	0.0590787	G	C	0.142415	-0.0554375	0.00843325	4.90908e-11
9	114661266	chr9:113149669-116149669	9:114661266:T:G	1	0.123594	G	T	0.249647	0.0480839	0.00675067	1.0573e-12
9	114661611	chr9:113149669-116149669	9:114661611:T:G	1	0.115822	G	T	0.248912	0.0480393	0.00675588	1.15425e-12
9	114663969	chr9:113149669-116149669	9:114663969:A:C	2	0.055009	C	A	0.142356	-0.0553259	0.00843488	5.41003e-11
9	114664154	chr9:113149669-116149669	9:114664154:C:T	2	0.0587023	T	C	0.142309	-0.0554495	0.00843645	4.94425e-11
9	114668639	chr9:113149669-116149669	9:114668639:C:A	2	0.0511992	A	C	0.147677	-0.0545163	0.00831654	5.55776e-11
9	114668773	chr9:113149669-116149669	9:114668773:G:A	2	0.0511992	A	G	0.147677	-0.0545163	0.00831654	5.55776e-11
9	114678489	chr9:113149669-116149669	9:114678489:A:G	2	0.0129944	G	A	0.155752	-0.0510276	0.00811284	3.18009e-10
9	114680291	chr9:113149669-116149669	9:114680291:A:T	2	0.013964	T	A	0.155932	-0.0511531	0.00811026	2.84112e-10
9	114680414	chr9:113149669-116149669	9:114680414:C:T	2	0.0139979	T	C	0.155933	-0.0511575	0.00811027	2.83133e-10
9	114681302	chr9:113149669-116149669	9:114681302:A:G	2	0.0140598	G	A	0.155946	-0.0511634	0.00811021	2.81728e-10
9	114686760	chr9:113149669-116149669	9:114686760:G:A	2	0.0270222	A	G	0.120828	-0.0568769	0.00908666	3.86492e-10
9	114687164	chr9:113149669-116149669	9:114687164:G:A	2	0.0269134	A	G	0.120855	-0.0568569	0.00908473	3.88669e-10
9	114690010	chr9:113149669-116149669	9:114690010:C:T	2	0.0281542	T	C	0.121884	-0.0569617	0.00907423	3.44477e-10
9	114690253	chr9:113149669-116149669	9:114690253:G:A	2	0.0236367	A	G	0.12086	-0.0564999	0.00907329	4.75259e-10
9	127348881	chr9:126004910-129004910	9:127348881:T:C	1	0.00790804	C	T	0.487701	-0.0584651	0.0066403	1.31341e-18
9	127351682	chr9:126004910-129004910	9:127351682:A:G	1	0.00635956	G	A	0.478226	-0.0580906	0.00661875	1.68384e-18
9	127352270	chr9:126004910-129004910	9:127352270:A:G	1	0.00337438	G	A	0.478393	-0.057571	0.00661662	3.29079e-18
9	127369679	chr9:126004910-129004910	9:127369679:C:T	1	0.00635866	T	C	0.484828	-0.05823	0.00663242	1.64059e-18
9	127373463	chr9:126004910-129004910	9:127373463:C:A	1	0.00266657	A	C	0.477841	-0.057365	0.00661505	4.25011e-18
9	127377780	chr9:126004910-129004910	9:127377780:T:A	1	0.00666522	A	T	0.479827	-0.0580637	0.00661165	1.60546e-18
9	127385609	chr9:126004910-129004910	9:127385609:T:C	1	0.025065	C	T	0.490396	-0.0592064	0.00662455	3.98382e-19
9	127397400	chr9:126004910-129004910	9:127397400:A:G	1	0.0140223	G	A	0.485425	-0.0587752	0.00662667	7.34852e-19
9	127408059	chr9:126004910-129004910	9:127408059:C:T	1	0.018307	T	C	0.489157	-0.0586911	0.00659405	5.55265e-19
9	127418003	chr9:126004910-129004910	9:127418003:G:C	1	0.00817671	C	G	0.477918	-0.0577502	0.00656156	1.35238e-18
9	127422179	chr9:126004910-129004910	9:127422179:C:G	1	0.0110721	G	C	0.489564	-0.058448	0.0066094	9.30465e-19
9	127428235	chr9:126004910-129004910	9:127428235:C:T	1	0.00501992	T	C	0.475042	-0.0572068	0.00654514	2.32381e-18
9	127439200	chr9:126004910-129004910	9:127439200:T:C	1	0.0540224	C	T	0.492504	-0.0594282	0.00658561	1.81426e-19
9	127450571	chr9:126004910-129004910	9:127450571:C:T	1	0.0255807	T	C	0.496534	-0.0559693	0.00626197	3.96369e-19
9	127451057	chr9:126004910-129004910	9:127451057:C:T	1	0.0254776	T	C	0.496562	-0.0559645	0.00626175	3.98016e-19
9	127452977	chr9:126004910-129004910	9:127452977:T:G	1	0.00600718	G	T	0.482942	-0.0544329	0.00621397	1.95659e-18
9	127458468	chr9:126004910-129004910	9:127458468:G:A	1	0.127861	A	G	0.494554	-0.056764	0.00622616	7.72325e-20
9	127460617	chr9:126004910-129004910	9:127460617:C:T	1	0.0388174	T	C	0.491127	-0.0560216	0.0062368	2.64911e-19
9	127463252	chr9:126004910-129004910	9:127463252:C:T	1	0.00636629	T	C	0.481509	-0.0543638	0.00620099	1.83569e-18
9	127464166	chr9:126004910-129004910	9:127464166:G:C	1	0.0382764	C	G	0.491363	-0.0560368	0.00623955	2.68534e-19
9	127468204	chr9:126004910-129004910	9:127468204:G:A	1	0.00429953	A	G	0.478896	-0.0541409	0.00620775	2.74536e-18
9	127468816	chr9:126004910-129004910	9:127468816:T:C	1	0.104393	C	T	0.499206	-0.0569318	0.00625814	9.26616e-20
9	127474594	chr9:126004910-129004910	9:127474594:A:G	1	0.00479695	G	A	0.482317	-0.0543948	0.0062265	2.4149e-18
9	127475111	chr9:126004910-129004910	9:127475111:C:T	1	0.00551837	T	C	0.476529	-0.054506	0.00622944	2.13845e-18
9	127482471	chr9:126004910-129004910	9:127482471:C:T	1	0.00488464	T	C	0.481162	-0.0543736	0.00622299	2.38287e-18
9	127485445	chr9:126004910-129004910	9:127485445:T:A	1	0.0046462	A	T	0.48094	-0.0542751	0.00621673	2.53571e-18
9	127495508	chr9:126004910-129004910	9:127495508:C:T	1	0.00471644	T	C	0.484819	-0.0537027	0.00614881	2.46207e-18
9	127497573	chr9:126004910-129004910	9:127497573:T:C	1	0.0190362	C	T	0.484684	-0.0546743	0.00614823	5.96486e-19
9	127498374	chr9:126004910-129004910	9:127498374:T:C	1	0.00368062	C	T	0.465238	-0.0549926	0.00632301	3.40095e-18
9	127504910	chr9:126004910-129004910	9:127504910:T:C	1	0.148533	C	T	0.497765	-0.0565351	0.00618777	6.44466e-20
9	127511924	chr9:126004910-129004910	9:127511924:T:G	1	0.00354391	G	T	0.486791	-0.0514205	0.00591128	3.3566e-18
9	127512040	chr9:126004910-129004910	9:127512040:G:A	1	0.0200678	A	G	0.493848	-0.0529908	0.00594879	5.20355e-19
9	127516177	chr9:126004910-129004910	9:127516177:T:C	1	0.0174686	C	T	0.492059	-0.0524373	0.00590282	6.48187e-19
9	127520454	chr9:126004910-129004910	9:127520454:TC:T	1	0.00882693	T	TC	0.49039	-0.0529175	0.00600921	1.29599e-18
9	127526445	chr9:126004910-129004910	9:127526445:A:G	1	0.0100448	G	A	0.48783	-0.0532248	0.00602567	1.01906e-18
9	127528035	chr9:126004910-129004910	9:127528035:C:A	1	0.0418426	A	C	0.496273	-0.0538431	0.00598677	2.39056e-19
9	127528842	chr9:126004910-129004910	9:127528842:C:T	1	0.0487268	T	C	0.495945	-0.0538962	0.0059812	2.04315e-19
9	127531531	chr9:126004910-129004910	9:127531531:TA:T	1	0.0129914	T	TA	0.35285	-0.0712797	0.00804025	7.62606e-19
9	127532904	chr9:126004910-129004910	9:127532904:A:G	1	0.0264953	G	A	0.481923	-0.0529734	0.00592288	3.75837e-19
9	127535992	chr9:126004910-129004910	9:127535992:G:A	1	0.00911155	A	G	0.499316	-0.0503956	0.0057203	1.25199e-18
9	127536267	chr9:126004910-129004910	9:127536267:T:A	1	0.00656091	A	T	0.489491	-0.0516332	0.00587908	1.59845e-18
9	127540902	chr9:126004910-129004910	9:127540902:TAAA:T	1	0.00375821	T	TAAA	0.495983	-0.0508704	0.00583865	2.96756e-18
9	135855768	chr9:134370130-137370130	9:135855768:C:T	2	0.0527315	T	C	0.104118	-0.0859744	0.0100959	1.65501e-17
9	135856483	chr9:134370130-137370130	9:135856483:A:G	2	0.102776	G	A	0.0948684	-0.0909137	0.0105813	8.55461e-18
9	135859671	chr9:134370130-137370130	9:135859671:C:G	2	0.376747	G	C	0.08686	-0.092932	0.0106155	2.05305e-18
9	135860063	chr9:134370130-137370130	9:135860063:C:T	2	0.453166	T	C	0.0870551	-0.0896964	0.0102989	3.05703e-18
9	135869741	chr9:134370130-137370130	9:135869741:G:A	3	0.00822196	A	G	0.440665	0.0587388	0.00615251	1.33321e-21
9	135870130	chr9:134370130-137370130	9:135870130:C:G	1	0.514987	G	C	0.154931	-0.106791	0.00812474	1.84544e-39
9	135872149	chr9:134370130-137370130	9:135872149:G:A	3	0.0380678	A	G	0.454453	0.0577464	0.00587842	8.92278e-23
9	135872700	chr9:134370130-137370130	9:135872700:CA:C	3	0.0136487	C	CA	0.465776	0.0599296	0.00606928	5.38394e-23
9	135874037	chr9:134370130-137370130	9:135874037:TACAC:T	3	0.00729519	T	TACAC	0.454054	0.0551094	0.00584663	4.26678e-21
9	135875268	chr9:134370130-137370130	9:135875268:A:T	3	0.0329924	T	A	0.4402	0.0588558	0.0058863	1.54277e-23
9	135875618	chr9:134370130-137370130	9:135875618:T:C	3	0.0447441	C	T	0.437528	0.0589813	0.00587171	9.66496e-24
9	135875651	chr9:134370130-137370130	9:135875651:T:C	3	0.0511615	C	T	0.436296	0.0591474	0.00586643	6.61302e-24
9	135875673	chr9:134370130-137370130	9:135875673:G:A	3	0.0323632	A	G	0.435173	0.0588313	0.0058853	1.58198e-23
9	135875708	chr9:134370130-137370130	9:135875708:T:C	3	0.111157	C	T	0.438622	0.0587131	0.00576669	2.40049e-24
9	135875728	chr9:134370130-137370130	9:135875728:T:TTTTG	3	0.132303	TTTTG	T	0.433219	0.0594877	0.00582656	1.79308e-24
9	135875843	chr9:134370130-137370130	9:135875843:C:T	3	0.146706	T	C	0.433812	0.0595969	0.00582441	1.42135e-24
9	135876044	chr9:134370130-137370130	9:135876044:G:T	3	0.0394479	T	G	0.436526	0.0588467	0.0058664	1.11224e-23
9	135876151	chr9:134370130-137370130	9:135876151:A:T	3	0.0402969	T	A	0.436616	0.0588711	0.0058672	1.08118e-23
9	135876453	chr9:134370130-137370130	9:135876453:C:T	3	0.0389325	T	C	0.436673	0.0588345	0.00586806	1.16896e-23
9	135876535	chr9:134370130-137370130	9:135876535:C:G	3	0.0844532	G	C	0.430106	0.0594584	0.00584567	2.66195e-24
9	135876826	chr9:134370130-137370130	9:135876826:C:T	3	0.0378822	T	C	0.436692	0.0588346	0.00586888	1.1855e-23
9	135877634	chr9:134370130-137370130	9:135877634:G:A	3	0.0228729	A	G	0.43527	0.058641	0.00587763	1.92221e-23
9	135877904	chr9:134370130-137370130	9:135877904:C:A	3	0.0213426	A	C	0.43553	0.0586085	0.00587961	2.10233e-23
9	135880469	chr9:134370130-137370130	9:135880469:C:A	3	0.0134127	A	C	0.430654	0.0532047	0.00593472	3.10313e-19
9	135880598	chr9:134370130-137370130	9:135880598:T:G	3	0.0373772	G	T	0.440447	0.0546627	0.00590511	2.10572e-20
9	135882224	chr9:134370130-137370130	9:135882224:G:A	1	0.0668687	A	G	0.191161	-0.0954493	0.00739871	4.45451e-38
9	135882940	chr9:134370130-137370130	9:135882940:A:T	1	0.0637765	T	A	0.191065	-0.0954068	0.00739912	4.84284e-38
9	135883604	chr9:134370130-137370130	9:135883604:A:G	1	0.141379	G	A	0.189047	-0.0966647	0.0074449	1.50765e-38
9	135883620	chr9:134370130-137370130	9:135883620:C:T	1	0.0702045	T	C	0.191039	-0.0955298	0.00740255	4.21891e-38
9	135893170	chr9:134370130-137370130	9:135893170:A:G	1	0.0383599	G	A	0.193133	-0.0934774	0.00731948	2.37903e-37
9	135893374	chr9:134370130-137370130	9:135893374:A:C	1	0.0334936	C	A	0.19289	-0.0935157	0.0073263	2.59179e-37
9	135893990	chr9:134370130-137370130	9:135893990:C:T	1	0.0254998	T	C	0.195742	-0.0923756	0.00725297	3.71878e-37
10	8463115	chr10:6967155-9967155	10:8463115:G:C	1	0.00411484	C	G	0.309726	-0.0369695	0.00629903	4.38198e-09
10	8464205	chr10:6967155-9967155	10:8464205:C:A	1	0.00807378	A	C	0.294627	-0.0393798	0.00657846	2.14837e-09
10	8465041	chr10:6967155-9967155	10:8465041:T:A	1	0.00690076	A	T	0.309906	-0.0374429	0.00628503	2.56159e-09
10	8465203	chr10:6967155-9967155	10:8465203:G:C	1	0.192148	C	G	0.357969	-0.0402372	0.00618989	8.00756e-11
10	8467037	chr10:6967155-9967155	10:8467037:C:T	1	0.273388	T	C	0.359526	-0.0404465	0.00616951	5.53223e-11
10	8467155	chr10:6967155-9967155	10:8467155:G:C	1	0.326013	C	G	0.359099	-0.0405979	0.00616718	4.61318e-11
10	8468686	chr10:6967155-9967155	10:8468686:A:G	1	0.0427372	G	A	0.313487	-0.0387278	0.0061854	3.82111e-10
10	8472427	chr10:6967155-9967155	10:8472427:T:C	1	0.00658003	C	T	0.303306	-0.0378888	0.00637022	2.71769e-09
10	8473880	chr10:6967155-9967155	10:8473880:AT:A	1	0.0116339	A	AT	0.308995	-0.0378951	0.00626842	1.49032e-09
10	8474053	chr10:6967155-9967155	10:8474053:C:T	1	0.01191	T	C	0.310163	-0.0379035	0.00626528	1.45051e-09
10	8474071	chr10:6967155-9967155	10:8474071:T:A	1	0.01191	A	T	0.310163	-0.0379035	0.00626528	1.45051e-09
10	8474595	chr10:6967155-9967155	10:8474595:T:G	1	0.011835	G	T	0.310154	-0.0378975	0.00626539	1.46012e-09
10	8474712	chr10:6967155-9967155	10:8474712:G:A	1	0.0117938	A	G	0.31015	-0.0378936	0.00626536	1.46555e-09
10	8474839	chr10:6967155-9967155	10:8474839:T:C	1	0.0112703	C	T	0.310302	-0.0378531	0.00626662	1.53692e-09
10	8475104	chr10:6967155-9967155	10:8475104:T:C	1	0.0116772	C	T	0.310141	-0.0378827	0.00626529	1.48078e-09
10	8479257	chr10:6967155-9967155	10:8479257:T:C	1	0.00441195	C	T	0.31139	-0.0379184	0.00645036	4.14019e-09
10	8479438	chr10:6967155-9967155	10:8479438:G:A	1	0.00450689	A	G	0.311415	-0.0379434	0.00645061	4.04967e-09
10	13534234	chr10:12041724-15041724	10:13534234:C:T	1	0.0291692	T	C	0.424895	0.0418799	0.00578975	4.70869e-13
10	13534851	chr10:12041724-15041724	10:13534851:A:G	1	0.0967346	G	A	0.439912	0.044021	0.0059448	1.3119e-13
10	13535359	chr10:12041724-15041724	10:13535359:C:G	1	0.103027	G	C	0.439871	0.0440723	0.00594467	1.22772e-13
10	13535398	chr10:12041724-15041724	10:13535398:C:T	1	0.103349	T	C	0.439891	0.0440748	0.00594465	1.22349e-13
10	13536086	chr10:12041724-15041724	10:13536086:A:G	1	0.0378093	G	A	0.442531	0.0434865	0.00597812	3.48257e-13
10	13540500	chr10:12041724-15041724	10:13540500:C:T	1	0.225611	T	C	0.433122	0.0441592	0.00587147	5.43751e-14
10	13541724	chr10:12041724-15041724	10:13541724:T:TAAAAC	1	0.2488	TAAAAC	T	0.423703	0.0435174	0.00577685	4.95564e-14
10	13542425	chr10:12041724-15041724	10:13542425:T:C	1	0.0373632	C	T	0.46255	0.0437401	0.00601046	3.40487e-13
10	13542761	chr10:12041724-15041724	10:13542761:T:C	1	0.0422493	C	T	0.458896	0.0436686	0.00598771	3.0304e-13
10	13544057	chr10:12041724-15041724	10:13544057:G:C	1	0.0229414	C	G	0.460118	0.0433326	0.00601289	5.73588e-13
10	13544285	chr10:12041724-15041724	10:13544285:A:C	1	0.023576	C	A	0.459684	0.0433956	0.00601842	5.57699e-13
10	19999220	chr10:18504618-21504618	10:19999220:AT:A	1	0.0131079	A	AT	0.489427	0.0326366	0.00593768	3.87365e-08
10	19999850	chr10:18504618-21504618	10:19999850:G:C	1	0.0602754	C	G	0.472575	0.034096	0.00590811	7.87807e-09
10	20000428	chr10:18504618-21504618	10:20000428:A:G	1	0.0472969	G	A	0.471022	0.0339021	0.00591702	1.00672e-08
10	20001973	chr10:18504618-21504618	10:20001973:AG:A	1	0.0258421	A	AG	0.497995	0.0332266	0.00590677	1.85332e-08
10	20002099	chr10:18504618-21504618	10:20002099:AT:A	1	0.0586188	A	AT	0.478272	0.0343098	0.00594905	8.05638e-09
10	20002139	chr10:18504618-21504618	10:20002139:T:C	1	0.0718633	C	T	0.475701	0.0341655	0.00588717	6.4989e-09
10	20002736	chr10:18504618-21504618	10:20002736:T:C	1	0.0722124	C	T	0.474941	0.0342322	0.00589787	6.46874e-09
10	20002757	chr10:18504618-21504618	10:20002757:T:C	1	0.0793499	C	T	0.474606	0.0343146	0.00589506	5.85302e-09
10	20003979	chr10:18504618-21504618	10:20003979:G:A	1	0.0268122	A	G	0.486245	0.0328926	0.00584452	1.82377e-08
10	20004618	chr10:18504618-21504618	10:20004618:G:A	1	0.154392	A	G	0.475527	0.0350439	0.00590015	2.85904e-09
10	20004687	chr10:18504618-21504618	10:20004687:A:C	1	0.112895	C	A	0.479793	0.0345108	0.00586287	3.94839e-09
10	20004793	chr10:18504618-21504618	10:20004793:G:A	1	0.0334745	A	G	0.483247	0.0323369	0.00570182	1.4169e-08
10	20004996	chr10:18504618-21504618	10:20004996:G:A	1	0.0391654	A	G	0.490555	0.0332541	0.00583311	1.19157e-08
10	20006337	chr10:18504618-21504618	10:20006337:G:C	1	0.039976	C	G	0.467597	0.0336915	0.00591679	1.23934e-08
10	20013756	chr10:18504618-21504618	10:20013756:T:C	1	0.0156425	C	T	0.484798	0.0328897	0.00595794	3.38384e-08
10	20014321	chr10:18504618-21504618	10:20014321:A:G	1	0.0134066	G	A	0.484532	0.0327723	0.00596599	3.9473e-08
10	20029063	chr10:18504618-21504618	10:20029063:G:A	1	0.0145344	A	G	0.432444	-0.0333022	0.00604662	3.63806e-08
10	20039133	chr10:18504618-21504618	10:20039133:T:C	1	0.058227	C	T	0.448122	-0.0345404	0.00599036	8.11783e-09
10	20054445	chr10:18504618-21504618	10:20054445:C:T	1	0.00891192	T	C	0.441572	-0.0326833	0.00603609	6.14059e-08
10	20058500	chr10:18504618-21504618	10:20058500:T:G	1	0.0125927	G	T	0.385906	-0.0363432	0.00663304	4.27445e-08
10	44110651	chr10:42612245-45612245	10:44110651:T:G	1	0.0252071	G	T	0.234798	0.0422772	0.00688864	8.39673e-10
10	44112245	chr10:42612245-45612245	10:44112245:G:A	1	0.939402	A	G	0.2331	0.0452589	0.00674161	1.90195e-11
10	52061628	chr10:50586939-53586939	10:52061628:T:TGAA	1	0.0115098	TGAA	T	0.470598	-0.0459922	0.00598808	1.58307e-14
10	52062223	chr10:50586939-53586939	10:52062223:T:C	1	0.0208852	C	T	0.467835	-0.0461339	0.00594565	8.54083e-15
10	52064308	chr10:50586939-53586939	10:52064308:G:GA	1	0.03088	GA	G	0.491675	-0.0465414	0.0059593	5.724e-15
10	52065890	chr10:50586939-53586939	10:52065890:T:C	1	0.01388	C	T	0.478118	-0.0452332	0.00587045	1.30587e-14
10	52068298	chr10:50586939-53586939	10:52068298:C:T	1	0.0117975	T	C	0.464634	-0.0440101	0.00572774	1.54597e-14
10	52068751	chr10:50586939-53586939	10:52068751:A:G	1	0.0124839	G	A	0.478228	-0.0451251	0.00586708	1.45714e-14
10	52068784	chr10:50586939-53586939	10:52068784:G:C	1	0.012479	C	G	0.478228	-0.0451248	0.00586708	1.45781e-14
10	52073163	chr10:50586939-53586939	10:52073163:A:T	1	0.0127075	T	A	0.47568	-0.0462054	0.00600556	1.42856e-14
10	52086760	chr10:50586939-53586939	10:52086760:C:CAAACTAGAACACAT	1	0.361235	CAAACTAGAACACAT	C	0.476512	-0.0493809	0.00607837	4.50921e-16
10	52086939	chr10:50586939-53586939	10:52086939:C:G	1	0.47225	G	C	0.469031	-0.0495929	0.00607951	3.42373e-16
10	64904071	chr10:63709609-66709609	10:64904071:A:G	1	0.00507122	G	A	0.465697	0.0501327	0.00592825	2.75296e-17
10	64907581	chr10:63709609-66709609	10:64907581:TGCTGTAGG:T	1	0.00422471	T	TGCTGTAGG	0.456425	0.0512548	0.00607672	3.32277e-17
10	64914016	chr10:63709609-66709609	10:64914016:T:TA	1	0.00575755	TA	T	0.4649	0.0502391	0.00593027	2.41991e-17
10	64914372	chr10:63709609-66709609	10:64914372:G:C	1	0.00411094	C	G	0.465972	0.0500052	0.00593085	3.41586e-17
10	64914518	chr10:63709609-66709609	10:64914518:CATA:C	1	0.00421495	C	CATA	0.461477	0.050275	0.00596143	3.35815e-17
10	64927823	chr10:63709609-66709609	10:64927823:C:G	1	0.00946308	G	C	0.478058	0.0486619	0.00570428	1.45378e-17
10	64933592	chr10:63709609-66709609	10:64933592:C:CA	1	0.00746511	CA	C	0.469768	0.0493187	0.00580079	1.86252e-17
10	64955581	chr10:63709609-66709609	10:64955581:C:T	1	0.00658038	T	C	0.473221	0.048867	0.00575785	2.11982e-17
10	64961412	chr10:63709609-66709609	10:64961412:G:A	1	0.00716561	A	G	0.47309	0.0489311	0.0057585	1.94223e-17
10	64961659	chr10:63709609-66709609	10:64961659:C:T	1	0.00716561	T	C	0.47309	0.0489311	0.0057585	1.94223e-17
10	64963449	chr10:63709609-66709609	10:64963449:T:C	1	0.0070401	C	T	0.473373	0.0489328	0.00576013	1.97788e-17
10	64987412	chr10:63709609-66709609	10:64987412:G:A	1	0.00727694	A	G	0.472948	0.0489427	0.0057586	1.91117e-17
10	64995493	chr10:63709609-66709609	10:64995493:C:T	1	0.00575035	T	C	0.472549	0.048802	0.0057613	2.44006e-17
10	64995604	chr10:63709609-66709609	10:64995604:G:C	1	0.00572613	C	G	0.472543	0.0487982	0.0057612	2.45132e-17
10	64999490	chr10:63709609-66709609	10:64999490:C:T	1	0.00723653	T	C	0.472902	0.0489441	0.00575922	1.92221e-17
10	65005399	chr10:63709609-66709609	10:65005399:C:T	1	0.00951885	T	C	0.463134	0.0500729	0.00586942	1.44911e-17
10	65010672	chr10:63709609-66709609	10:65010672:T:C	1	0.0141798	C	T	0.472455	0.0494675	0.0057662	9.58076e-18
10	65012687	chr10:63709609-66709609	10:65012687:A:G	1	0.0150786	G	A	0.472545	0.0495144	0.00576677	8.9929e-18
10	65012750	chr10:63709609-66709609	10:65012750:C:T	1	0.0151339	T	C	0.472538	0.0495162	0.00576669	8.95983e-18
10	65012944	chr10:63709609-66709609	10:65012944:A:C	1	0.015082	C	A	0.472542	0.0495142	0.00576673	8.99083e-18
10	65013935	chr10:63709609-66709609	10:65013935:A:G	1	0.0148936	G	A	0.472467	0.0495123	0.00576751	9.10752e-18
10	65016174	chr10:63709609-66709609	10:65016174:T:G	1	0.00302206	G	T	0.41637	0.0489282	0.00582809	4.64943e-17
10	65027143	chr10:63709609-66709609	10:65027143:G:T	1	0.00262338	T	G	0.416073	0.048818	0.00582689	5.38146e-17
10	65027610	chr10:63709609-66709609	10:65027610:A:T	1	0.0025189	T	A	0.420253	0.0483279	0.00577172	5.60661e-17
10	65050659	chr10:63709609-66709609	10:65050659:A:G	1	0.00239577	G	A	0.415832	0.0488485	0.00583826	5.91153e-17
10	65052542	chr10:63709609-66709609	10:65052542:C:T	1	0.00246566	T	C	0.4158	0.0488715	0.00583857	5.73984e-17
10	65054786	chr10:63709609-66709609	10:65054786:T:TA	1	0.00730969	TA	T	0.464231	0.0498947	0.00587006	1.89845e-17
10	65056813	chr10:63709609-66709609	10:65056813:C:A	1	0.0120953	A	C	0.471797	0.0494389	0.00577564	1.12954e-17
10	65069614	chr10:63709609-66709609	10:65069614:T:C	1	0.0100688	C	T	0.471392	0.0493768	0.0057832	1.36616e-17
10	65070438	chr10:63709609-66709609	10:65070438:T:A	1	0.011046	A	T	0.471469	0.0494326	0.00578226	1.24165e-17
10	65080727	chr10:63709609-66709609	10:65080727:T:C	1	0.0108568	C	T	0.471169	0.0494399	0.00578455	1.26445e-17
10	65085048	chr10:63709609-66709609	10:65085048:A:G	1	0.0112656	G	A	0.471405	0.0494537	0.00578315	1.21647e-17
10	65094383	chr10:63709609-66709609	10:65094383:A:G	1	0.00766621	G	A	0.471979	0.0491273	0.00577609	1.81134e-17
10	65094990	chr10:63709609-66709609	10:65094990:G:A	1	0.0065081	A	G	0.472067	0.0490039	0.00577491	2.14487e-17
10	65094992	chr10:63709609-66709609	10:65094992:T:C	1	0.0065081	C	T	0.472067	0.0490039	0.00577491	2.14487e-17
10	65096250	chr10:63709609-66709609	10:65096250:C:T	1	0.00239614	T	C	0.41573	0.0489533	0.00585141	5.95662e-17
10	65112796	chr10:63709609-66709609	10:65112796:T:G	1	0.00404041	G	T	0.465374	0.0497573	0.00590428	3.5359e-17
10	65118203	chr10:63709609-66709609	10:65118203:G:A	1	0.0090604	A	G	0.472898	0.0491806	0.00576878	1.52405e-17
10	65121485	chr10:63709609-66709609	10:65121485:A:G	1	0.00261604	G	A	0.44423	0.0510264	0.00609447	5.63767e-17
10	65121565	chr10:63709609-66709609	10:65121565:C:A	1	0.00875155	A	C	0.47285	0.0491625	0.00576946	1.57943e-17
10	65124098	chr10:63709609-66709609	10:65124098:C:G	1	0.00834325	G	C	0.472098	0.0491671	0.00577383	1.65882e-17
10	65126832	chr10:63709609-66709609	10:65126832:T:C	1	0.00784133	C	T	0.473221	0.0490519	0.00576541	1.77052e-17
10	65127258	chr10:63709609-66709609	10:65127258:G:A	1	0.00822128	A	G	0.473352	0.0490749	0.00576428	1.68578e-17
10	65128619	chr10:63709609-66709609	10:65128619:G:A	1	0.00830858	A	G	0.473333	0.0490803	0.00576406	1.66763e-17
10	65131440	chr10:63709609-66709609	10:65131440:CATA:C	1	0.00670879	C	CATA	0.469767	0.0497459	0.00586018	2.08785e-17
10	65133822	chr10:63709609-66709609	10:65133822:A:G	1	0.00841251	G	A	0.473434	0.0490923	0.00576439	1.64475e-17
10	65134778	chr10:63709609-66709609	10:65134778:G:A	1	0.0111266	A	G	0.47302	0.0493171	0.0057682	1.23282e-17
10	65134814	chr10:63709609-66709609	10:65134814:T:G	1	0.0111461	G	T	0.472981	0.0493144	0.00576776	1.23084e-17
10	65135672	chr10:63709609-66709609	10:65135672:C:A	1	0.0102299	A	C	0.469058	0.0500592	0.00586256	1.35613e-17
10	65138573	chr10:63709609-66709609	10:65138573:A:G	1	0.00891941	G	A	0.473444	0.0491274	0.00576384	1.54953e-17
10	65138910	chr10:63709609-66709609	10:65138910:T:G	1	0.00891536	G	T	0.473457	0.0491259	0.0057637	1.55024e-17
10	65140440	chr10:63709609-66709609	10:65140440:A:C	1	0.00967385	C	A	0.473273	0.0492025	0.00576614	1.42594e-17
10	65147419	chr10:63709609-66709609	10:65147419:G:A	1	0.00376138	A	G	0.496854	0.0491395	0.00582913	3.457e-17
10	65149089	chr10:63709609-66709609	10:65149089:G:A	1	0.0165782	A	G	0.481911	-0.0510821	0.00594104	8.10028e-18
10	65150959	chr10:63709609-66709609	10:65150959:T:G	1	0.00867167	G	T	0.473456	0.0491547	0.00576941	1.59698e-17
10	65154885	chr10:63709609-66709609	10:65154885:A:G	1	0.00857762	G	A	0.473451	0.0491469	0.00576937	1.6151e-17
10	65158772	chr10:63709609-66709609	10:65158772:AAAG:A	1	0.00660361	A	AAAG	0.464785	0.0502037	0.00591575	2.13059e-17
10	65160321	chr10:63709609-66709609	10:65160321:T:C	1	0.00996952	C	T	0.472372	0.0493339	0.0057792	1.38388e-17
10	65161903	chr10:63709609-66709609	10:65161903:G:A	1	0.0023194	A	G	0.4688	0.0496984	0.005948	6.51628e-17
10	65161904	chr10:63709609-66709609	10:65161904:A:AAC	1	0.0023194	AAC	A	0.4688	0.0496984	0.005948	6.51628e-17
10	65162000	chr10:63709609-66709609	10:65162000:T:A	1	0.00995889	A	T	0.472369	0.049333	0.00577918	1.38548e-17
10	65162153	chr10:63709609-66709609	10:65162153:G:A	1	0.00997093	A	G	0.472372	0.049334	0.0057792	1.38388e-17
10	65165184	chr10:63709609-66709609	10:65165184:G:A	1	0.0108641	A	G	0.47219	0.0493939	0.00577897	1.26125e-17
10	65172328	chr10:63709609-66709609	10:65172328:C:T	1	0.00686673	T	C	0.471742	0.0490805	0.00577981	2.0361e-17
10	65172747	chr10:63709609-66709609	10:65172747:A:T	1	0.00830854	T	A	0.472062	0.0491865	0.00577676	1.67225e-17
10	65172799	chr10:63709609-66709609	10:65172799:AAAC:A	1	0.00675704	A	AAAC	0.464749	0.0502223	0.00591602	2.08065e-17
10	65174698	chr10:63709609-66709609	10:65174698:G:GA	1	0.0245325	GA	G	0.454667	0.0521473	0.00603374	5.49414e-18
10	65177766	chr10:63709609-66709609	10:65177766:G:A	1	0.00831934	A	G	0.472062	0.0491874	0.00577676	1.67032e-17
10	65180885	chr10:63709609-66709609	10:65180885:G:A	1	0.00830854	A	G	0.472062	0.0491865	0.00577676	1.67225e-17
10	65182256	chr10:63709609-66709609	10:65182256:T:G	1	0.0100591	G	T	0.472366	0.0493399	0.00577918	1.3712e-17
10	65184717	chr10:63709609-66709609	10:65184717:T:C	1	0.0100869	C	T	0.472366	0.0493418	0.00577918	1.36741e-17
10	65188318	chr10:63709609-66709609	10:65188318:T:C	1	0.010074	C	T	0.472369	0.049341	0.00577919	1.3693e-17
10	65190327	chr10:63709609-66709609	10:65190327:G:A	1	0.0101642	A	G	0.472373	0.0493482	0.00577931	1.35675e-17
10	65192288	chr10:63709609-66709609	10:65192288:G:A	1	0.00988666	A	G	0.472394	0.0493309	0.00577951	1.39573e-17
10	65203808	chr10:63709609-66709609	10:65203808:A:G	1	0.00934405	G	A	0.468769	0.0494715	0.00580069	1.48184e-17
10	65205881	chr10:63709609-66709609	10:65205881:C:T	1	0.009723	T	C	0.471675	0.0492885	0.00577595	1.42102e-17
10	65207018	chr10:63709609-66709609	10:65207018:C:T	1	0.009723	T	C	0.471675	0.0492885	0.00577595	1.42102e-17
10	65208926	chr10:63709609-66709609	10:65208926:T:C	1	0.00878234	C	T	0.463466	0.0502315	0.005895	1.58125e-17
10	65209609	chr10:63709609-66709609	10:65209609:T:C	1	0.0291506	C	T	0.468931	0.0501693	0.00578897	4.4617e-18
10	65210935	chr10:63709609-66709609	10:65210935:A:G	1	0.00973254	G	A	0.471682	0.0492896	0.005776	1.41971e-17
10	65214749	chr10:63709609-66709609	10:65214749:C:T	1	0.00951312	T	C	0.471549	0.0492858	0.0057774	1.45345e-17
10	65224200	chr10:63709609-66709609	10:65224200:G:GA	1	0.00242234	GA	G	0.45901	0.049467	0.0059123	5.92107e-17
10	65225899	chr10:63709609-66709609	10:65225899:A:AGGCGGC	1	0.00407429	AGGCGGC	A	0.458158	0.0498475	0.00591441	3.51156e-17
10	65226769	chr10:63709609-66709609	10:65226769:TA:T	1	0.00938057	T	TA	0.463806	0.0504477	0.0059148	1.47537e-17
10	65230164	chr10:63709609-66709609	10:65230164:T:C	1	0.00976554	C	T	0.471678	0.0492915	0.00577595	1.41449e-17
10	65232539	chr10:63709609-66709609	10:65232539:A:G	1	0.010078	G	A	0.471651	0.0493159	0.00577627	1.36962e-17
10	65235829	chr10:63709609-66709609	10:65235829:G:T	1	0.00955664	T	G	0.472384	0.0491844	0.00576514	1.44644e-17
10	65239177	chr10:63709609-66709609	10:65239177:T:A	1	0.00805093	A	T	0.472291	0.0490717	0.00576574	1.72584e-17
10	65244244	chr10:63709609-66709609	10:65244244:G:C	1	0.00897317	C	G	0.466342	0.0498126	0.00584397	1.54454e-17
10	65247609	chr10:63709609-66709609	10:65247609:A:C	1	0.00977789	C	A	0.472444	0.0491978	0.00576487	1.41286e-17
10	65250808	chr10:63709609-66709609	10:65250808:G:A	1	0.00980509	A	G	0.472421	0.0491969	0.00576454	1.40896e-17
10	65260508	chr10:63709609-66709609	10:65260508:G:GATGGATGA	1	0.00953306	GATGGATGA	G	0.468744	0.0495462	0.00580774	1.45011e-17
10	65261176	chr10:63709609-66709609	10:65261176:CT:C	1	0.00839481	C	CT	0.469002	0.0494493	0.00580665	1.65196e-17
10	65264126	chr10:63709609-66709609	10:65264126:T:C	1	0.00979285	C	T	0.472904	0.0491331	0.00575715	1.41059e-17
10	65264266	chr10:63709609-66709609	10:65264266:C:T	1	0.00899048	T	C	0.47284	0.0490791	0.0057577	1.54028e-17
10	65265108	chr10:63709609-66709609	10:65265108:A:T	1	0.0110523	T	A	0.473016	0.0492215	0.0057577	1.24366e-17
10	65265705	chr10:63709609-66709609	10:65265705:CA:C	1	0.0103064	C	CA	0.467184	0.0497229	0.00582214	1.33875e-17
10	65271488	chr10:63709609-66709609	10:65271488:A:T	1	0.00320753	T	A	0.4719	0.0486736	0.00579254	4.35913e-17
10	65273782	chr10:63709609-66709609	10:65273782:A:G	1	0.00817468	G	A	0.472563	0.0490383	0.0057606	1.69942e-17
10	65274927	chr10:63709609-66709609	10:65274927:A:G	1	0.0101559	G	A	0.477707	0.0486762	0.00570064	1.35706e-17
10	65277026	chr10:63709609-66709609	10:65277026:G:A	1	0.0101775	A	G	0.472466	0.049195	0.00576131	1.35581e-17
10	65280994	chr10:63709609-66709609	10:65280994:C:A	1	0.00793511	A	C	0.472087	0.0490418	0.00576354	1.75469e-17
10	65286667	chr10:63709609-66709609	10:65286667:T:C	1	0.0104252	C	T	0.473545	0.0492406	0.00576405	1.31129e-17
10	65287064	chr10:63709609-66709609	10:65287064:A:G	1	0.0081196	G	A	0.474902	0.0491045	0.00576853	1.70255e-17
10	65293860	chr10:63709609-66709609	10:65293860:T:C	1	0.00993543	C	T	0.473572	0.0492037	0.00576359	1.37753e-17
10	65293924	chr10:63709609-66709609	10:65293924:T:G	1	0.00926514	G	T	0.473946	0.0491889	0.00576737	1.47843e-17
10	65301725	chr10:63709609-66709609	10:65301725:T:C	1	0.00730023	C	T	0.473473	0.0492529	0.00579332	1.86853e-17
10	65308750	chr10:63709609-66709609	10:65308750:A:T	1	0.00531837	T	A	0.468396	0.0495778	0.00585775	2.59179e-17
10	65315433	chr10:63709609-66709609	10:65315433:T:C	1	0.00483385	C	T	0.483947	0.0481988	0.00570108	2.80673e-17
10	65316437	chr10:63709609-66709609	10:65316437:C:G	1	0.00293982	G	C	0.472658	0.0489638	0.00583328	4.70327e-17
10	65318502	chr10:63709609-66709609	10:65318502:C:CA	1	0.00289459	CA	C	0.471553	0.0490693	0.00584717	4.78079e-17
10	65320006	chr10:63709609-66709609	10:65320006:A:T	1	0.00353671	T	A	0.476853	0.048658	0.00578138	3.88508e-17
10	65325478	chr10:63709609-66709609	10:65325478:G:A	1	0.00230329	A	G	0.482708	0.0487698	0.0058274	5.80898e-17
10	65357438	chr10:63709609-66709609	10:65357438:G:A	1	0.00592785	A	G	0.489233	0.0503716	0.00593574	2.13599e-17
10	76970613	chr10:75470613-78470613	10:76970613:G:C	1	0.991746	C	G	0.458718	-0.0471607	0.00592762	1.77582e-15
10	89639056	chr10:88198190-92826387	10:89639056:AG:A	2	0.0970096	A	AG	0.397191	0.0347522	0.00617541	1.82818e-08
10	89655242	chr10:88198190-92826387	10:89655242:C:CA	2	0.0691338	CA	C	0.399244	0.0340988	0.00612298	2.56218e-08
10	89676310	chr10:88198190-92826387	10:89676310:GTAGGTCATAGTTTGACAACAAGACTTGGAAGA:G	2	0.0750427	G	GTAGGTCATAGTTTGACAACAAGACTTGGAAGA	0.402304	0.0338683	0.00607621	2.49086e-08
10	89698190	chr10:88198190-92826387	10:89698190:C:A	2	0.184665	A	C	0.396967	0.0350483	0.00611246	9.81409e-09
10	89726745	chr10:88198190-92826387	10:89726745:T:C	2	0.159852	C	T	0.394388	0.0350199	0.0061407	1.17774e-08
10	89731870	chr10:88198190-92826387	10:89731870:A:G	2	0.171815	G	A	0.394844	0.0350962	0.00614077	1.09524e-08
10	89759308	chr10:88198190-92826387	10:89759308:T:C	2	0.0911978	C	T	0.387205	0.0342581	0.00613573	2.35885e-08
10	89765544	chr10:88198190-92826387	10:89765544:G:A	2	0.139887	A	G	0.386968	0.0346638	0.00612194	1.4942e-08
10	90742982	chr10:88198190-92826387	10:90742982:C:T	3	0.00324892	T	C	0.306584	0.0312745	0.00651674	1.59379e-06
10	90745216	chr10:88198190-92826387	10:90745216:T:G	3	0.00325575	G	T	0.30659	0.0312773	0.00651673	1.5903e-06
10	90746360	chr10:88198190-92826387	10:90746360:G:C	3	0.00507352	C	G	0.453925	0.0285283	0.00577772	7.9077e-07
10	90746533	chr10:88198190-92826387	10:90746533:G:A	3	0.00495469	A	G	0.453913	0.0284986	0.00577765	8.11596e-07
10	90746660	chr10:88198190-92826387	10:90746660:G:T	3	0.00502794	T	G	0.453916	0.0285166	0.00577762	7.9862e-07
10	90747447	chr10:88198190-92826387	10:90747447:A:G	3	0.00549538	G	A	0.453357	0.0286566	0.00578384	7.24786e-07
10	90748180	chr10:88198190-92826387	10:90748180:T:G	3	0.00564931	G	T	0.308129	0.0312732	0.00637693	9.38512e-07
10	90748626	chr10:88198190-92826387	10:90748626:A:G	3	0.00501056	G	A	0.453905	0.0285129	0.00577774	8.01697e-07
10	90749963	chr10:88198190-92826387	10:90749963:A:G	3	0.00703934	G	A	0.460363	0.0285995	0.00570702	5.40705e-07
10	90751380	chr10:88198190-92826387	10:90751380:G:C	3	0.0632497	C	G	0.346621	0.0330295	0.00619058	9.53081e-08
10	90751516	chr10:88198190-92826387	10:90751516:C:T	3	0.0699484	T	C	0.493417	0.0311896	0.00576929	6.43947e-08
10	90751912	chr10:88198190-92826387	10:90751912:T:A	3	0.0636329	A	T	0.346613	0.0330367	0.00619052	9.46717e-08
10	90752018	chr10:88198190-92826387	10:90752018:A:C	3	0.0642298	C	A	0.495251	0.0311504	0.00578097	7.10722e-08
10	90752031	chr10:88198190-92826387	10:90752031:T:A	3	0.0642298	A	T	0.495251	0.0311504	0.00578097	7.10722e-08
10	90752616	chr10:88198190-92826387	10:90752616:A:G	3	0.0313874	G	A	0.494768	0.0302578	0.00575989	1.49482e-07
10	90753038	chr10:88198190-92826387	10:90753038:A:G	3	0.0313874	G	A	0.494768	0.0302578	0.00575989	1.49482e-07
10	90753062	chr10:88198190-92826387	10:90753062:A:ATT	3	0.0276935	ATT	A	0.490137	0.0303458	0.00580537	1.72096e-07
10	90753260	chr10:88198190-92826387	10:90753260:T:C	3	0.0313874	C	T	0.494768	0.0302578	0.00575989	1.49482e-07
10	90753549	chr10:88198190-92826387	10:90753549:T:TAA	3	0.0386532	TAA	T	0.492475	0.0306256	0.00578607	1.20337e-07
10	90753748	chr10:88198190-92826387	10:90753748:T:C	3	0.0313874	C	T	0.494768	0.0302578	0.00575989	1.49482e-07
10	90753758	chr10:88198190-92826387	10:90753758:G:A	3	0.0313874	A	G	0.494768	0.0302578	0.00575989	1.49482e-07
10	90754607	chr10:88198190-92826387	10:90754607:T:C	3	0.0314695	C	T	0.494769	0.0302608	0.00575995	1.49111e-07
10	90754849	chr10:88198190-92826387	10:90754849:G:GTA	3	0.0528779	GTA	G	0.490047	0.0310852	0.00580543	8.57907e-08
10	90754909	chr10:88198190-92826387	10:90754909:A:G	3	0.0313316	G	A	0.494778	0.0302551	0.00575985	1.49834e-07
10	90754953	chr10:88198190-92826387	10:90754953:T:G	3	0.0346637	G	T	0.49979	0.0300649	0.00570012	1.33171e-07
10	90755056	chr10:88198190-92826387	10:90755056:T:A	3	0.0309844	A	T	0.494788	0.0302433	0.00575999	1.51625e-07
10	90755600	chr10:88198190-92826387	10:90755600:C:CA	3	0.0288083	CA	C	0.352727	0.0317939	0.00613844	2.2251e-07
10	90755956	chr10:88198190-92826387	10:90755956:G:GT	3	0.0425345	GT	G	0.491552	0.0307801	0.0057944	1.084e-07
10	90756034	chr10:88198190-92826387	10:90756034:G:GT	3	0.0531135	GT	G	0.446125	0.0328752	0.00614552	8.82206e-08
10	90756065	chr10:88198190-92826387	10:90756065:C:T	3	0.0266592	T	C	0.495321	0.0301351	0.00577157	1.77668e-07
10	90756146	chr10:88198190-92826387	10:90756146:T:G	3	0.0262494	G	T	0.495339	0.0301177	0.00577166	1.80663e-07
10	91326387	chr10:88198190-92826387	10:91326387:A:C	1	0.59696	C	A	0.119832	-0.0615465	0.00922753	2.56035e-11
10	91329748	chr10:88198190-92826387	10:91329748:G:A	1	0.0245622	A	G	0.105129	-0.0604297	0.00981184	7.32723e-10
10	91333055	chr10:88198190-92826387	10:91333055:C:T	1	0.0103865	T	C	0.102305	-0.0579109	0.00964875	1.95016e-09
10	91336342	chr10:88198190-92826387	10:91336342:G:A	1	0.016825	A	G	0.102796	-0.0582963	0.00959928	1.25551e-09
10	91337950	chr10:88198190-92826387	10:91337950:A:G	1	0.0158709	G	A	0.103501	-0.0580131	0.00956557	1.3213e-09
10	91340944	chr10:88198190-92826387	10:91340944:C:G	1	0.0151854	G	C	0.10574	-0.0570927	0.00941588	1.33232e-09
10	91344169	chr10:88198190-92826387	10:91344169:G:A	1	0.0102453	A	G	0.105254	-0.0558783	0.00932129	2.03868e-09
10	91351003	chr10:88198190-92826387	10:91351003:C:CA	1	0.00972753	CA	C	0.103408	-0.0570627	0.0095321	2.1457e-09
10	91352850	chr10:88198190-92826387	10:91352850:C:A	1	0.0227632	A	C	0.106402	-0.0576918	0.00940939	8.71626e-10
10	91364075	chr10:88198190-92826387	10:91364075:TG:T	1	0.00966897	T	TG	0.103658	-0.057337	0.0095814	2.1745e-09
10	91371329	chr10:88198190-92826387	10:91371329:A:G	1	0.0438048	G	A	0.102773	-0.0597259	0.00958927	4.71194e-10
10	91375914	chr10:88198190-92826387	10:91375914:CA:C	1	0.0344981	C	CA	0.102963	-0.0599502	0.00968501	6.01672e-10
10	91376178	chr10:88198190-92826387	10:91376178:A:G	1	0.0443818	G	A	0.10265	-0.0598744	0.0096091	4.63426e-10
10	91376221	chr10:88198190-92826387	10:91376221:T:A	1	0.0443818	A	T	0.10265	-0.0598744	0.0096091	4.63426e-10
10	91381047	chr10:88198190-92826387	10:91381047:C:A	1	0.0153505	A	C	0.101308	-0.0586601	0.00969488	1.44291e-09
10	91381305	chr10:88198190-92826387	10:91381305:A:G	1	0.044891	G	A	0.102699	-0.0598956	0.00960954	4.57794e-10
10	104123615	chr10:102895409-105895409	10:104123615:G:T	1	0.117056	T	G	0.0169667	-0.213664	0.024463	2.45414e-18
10	104136571	chr10:102895409-105895409	10:104136571:T:G	1	0.144235	G	T	0.0168804	-0.215087	0.0245481	1.92044e-18
10	104141579	chr10:102895409-105895409	10:104141579:C:T	1	0.0292366	T	C	0.015217	-0.230826	0.0269483	1.07597e-17
10	104148615	chr10:102895409-105895409	10:104148615:T:A	1	0.0204715	A	T	0.029841	0.220217	0.0255973	7.75711e-18
10	104201323	chr10:102895409-105895409	10:104201323:C:T	1	0.125892	T	C	0.0170993	-0.217041	0.0247641	1.87888e-18
10	104234282	chr10:102895409-105895409	10:104234282:A:G	1	0.130017	G	A	0.0206798	-0.19021	0.0215343	1.02e-18
10	104329162	chr10:102895409-105895409	10:104329162:C:T	1	0.0171918	T	C	0.0246397	-0.182399	0.0212277	8.51138e-18
10	104361451	chr10:102895409-105895409	10:104361451:C:T	1	0.0450184	T	C	0.0208023	-0.188378	0.0216365	3.13401e-18
10	104395409	chr10:102895409-105895409	10:104395409:T:C	1	0.112946	C	T	0.0220179	-0.185023	0.0209175	9.12641e-19
10	104425772	chr10:102895409-105895409	10:104425772:G:A	1	0.107496	A	G	0.0202506	-0.192387	0.0218264	1.20337e-18
10	104434250	chr10:102895409-105895409	10:104434250:C:T	1	0.0955393	T	C	0.0202233	-0.192831	0.0219096	1.35363e-18
10	104503130	chr10:102895409-105895409	10:104503130:A:G	1	0.0111936	G	A	0.0217032	-0.183759	0.0214612	1.10561e-17
10	126837986	chr10:125350035-128350035	10:126837986:G:A	1	0.255687	A	G	0.173613	-0.0650792	0.00821624	2.35993e-15
10	126850035	chr10:125350035-128350035	10:126850035:A:G	1	0.732695	G	A	0.173491	-0.0688519	0.00849508	5.27837e-16
11	2568846	chr11:1358636-7218929	11:2568846:T:A	4	0.057851	A	T	0.189013	-0.0451039	0.00757799	2.64948e-09
11	2570165	chr11:1358636-7218929	11:2570165:C:A	4	0.0219987	A	C	0.130782	-0.0510008	0.00907812	1.93192e-08
11	2570845	chr11:1358636-7218929	11:2570845:G:T	4	0.0705024	T	G	0.190095	-0.0456231	0.00761978	2.13152e-09
11	2571476	chr11:1358636-7218929	11:2571476:T:C	4	0.032596	C	T	0.157157	-0.04665	0.00811404	8.96169e-09
11	2572186	chr11:1358636-7218929	11:2572186:T:C	4	0.267836	C	T	0.240972	-0.0433232	0.00696844	5.06559e-10
11	2572227	chr11:1358636-7218929	11:2572227:C:T	4	0.192772	T	C	0.24097	-0.042832	0.00695133	7.19664e-10
11	2573121	chr11:1358636-7218929	11:2573121:G:A	4	0.170716	A	G	0.2377	-0.0428053	0.00698451	8.86503e-10
11	2573696	chr11:1358636-7218929	11:2573696:C:T	4	0.152993	T	C	0.238249	-0.0425758	0.00696931	1.00228e-09
11	2810418	chr11:1358636-7218929	11:2810418:C:A	2	0.616009	A	C	0.323594	-0.0473066	0.00645952	2.4149e-13
11	2815654	chr11:1358636-7218929	11:2815654:A:G	2	0.38399	G	A	0.334618	-0.0461634	0.00647559	1.01228e-12
11	2858546	chr11:1358636-7218929	11:2858546:C:T	1	0.201047	T	C	0.0460261	-0.161959	0.0149243	1.95119e-27
11	2858636	chr11:1358636-7218929	11:2858636:C:T	1	0.782518	T	C	0.0455883	-0.164809	0.0150172	5.05708e-28
11	2858800	chr11:1358636-7218929	11:2858800:G:C	6	0.998784	C	G	0.293867	-0.0401867	0.00670979	2.10795e-09
11	3855859	chr11:1358636-7218929	11:3855859:G:C	3	0.59518	C	G	0.390473	0.04324	0.00597402	4.55302e-13
11	3855868	chr11:1358636-7218929	11:3855868:C:T	3	0.132403	T	C	0.453359	0.0417045	0.00596564	2.73338e-12
11	3855917	chr11:1358636-7218929	11:3855917:C:A	3	0.132403	A	C	0.453359	0.0417045	0.00596564	2.73338e-12
11	3856668	chr11:1358636-7218929	11:3856668:G:A	3	0.135888	A	G	0.453682	0.0416361	0.00595343	2.67855e-12
11	5718101	chr11:1358636-7218929	11:5718101:G:A	5	0.07435	A	G	0.407569	-0.034361	0.00589725	5.65666e-09
11	5718151	chr11:1358636-7218929	11:5718151:A:G	5	0.0946339	G	A	0.406015	-0.0345962	0.00589738	4.45441e-09
11	5718213	chr11:1358636-7218929	11:5718213:C:A	5	0.0844311	A	C	0.406785	-0.0344495	0.00589019	4.95644e-09
11	5718517	chr11:1358636-7218929	11:5718517:G:A	5	0.096234	A	G	0.399977	-0.0342491	0.00583293	4.3142e-09
11	5718712	chr11:1358636-7218929	11:5718712:C:T	5	0.122977	T	C	0.408037	-0.0348442	0.00589564	3.41783e-09
11	5718742	chr11:1358636-7218929	11:5718742:G:A	5	0.0972814	A	G	0.408448	-0.0346056	0.00589707	4.40372e-09
11	5718817	chr11:1358636-7218929	11:5718817:G:A	5	0.0983956	A	G	0.408454	-0.0346142	0.00589699	4.36295e-09
11	5718929	chr11:1358636-7218929	11:5718929:TTTTG:TTTTGTTTG	5	0.179109	TTTTGTTTG	TTTTG	0.412742	-0.0353771	0.00592361	2.34056e-09
11	5718975	chr11:1358636-7218929	11:5718975:A:C	5	0.114675	C	A	0.407458	-0.0348001	0.00590207	3.71878e-09
11	13269921	chr11:11815205-14815205	11:13269921:A:T	1	0.00244003	T	A	0.426485	-0.0356413	0.00579048	7.50067e-10
11	13269946	chr11:11815205-14815205	11:13269946:C:T	1	0.0023188	T	C	0.426219	-0.0356099	0.00579339	7.91371e-10
11	13270008	chr11:11815205-14815205	11:13270008:C:T	1	0.00241013	T	C	0.4265	-0.0356284	0.00579032	7.59784e-10
11	13272091	chr11:11815205-14815205	11:13272091:A:G	1	0.00339067	G	A	0.424718	-0.0356804	0.00574324	5.21159e-10
11	13272616	chr11:11815205-14815205	11:13272616:T:C	1	0.00328227	C	T	0.428521	-0.0358757	0.00577957	5.38915e-10
11	13273305	chr11:11815205-14815205	11:13273305:G:A	1	0.00256848	A	G	0.428069	-0.0356858	0.00578885	7.06773e-10
11	13274991	chr11:11815205-14815205	11:13274991:C:T	1	0.00357121	T	C	0.428999	-0.0359867	0.00578439	4.92879e-10
11	13275240	chr11:11815205-14815205	11:13275240:C:T	1	0.00304163	T	C	0.428737	-0.0358232	0.00578292	5.8409e-10
11	13279018	chr11:11815205-14815205	11:13279018:ATG:A	1	0.00315307	A	ATG	0.429913	-0.0359228	0.00579355	5.62885e-10
11	13288698	chr11:11815205-14815205	11:13288698:G:T	1	0.0624711	T	G	0.441885	-0.0385909	0.00578875	2.61939e-11
11	13288851	chr11:11815205-14815205	11:13288851:T:A	1	0.0882724	A	T	0.443263	-0.038848	0.00577881	1.78608e-11
11	13288885	chr11:11815205-14815205	11:13288885:A:C	1	0.0737821	C	A	0.442774	-0.0387233	0.00578407	2.15924e-11
11	13289344	chr11:11815205-14815205	11:13289344:G:A	1	0.0938997	A	G	0.442672	-0.038913	0.00578085	1.68074e-11
11	13291931	chr11:11815205-14815205	11:13291931:T:A	1	0.0919379	A	T	0.443333	-0.0388851	0.00577901	1.71199e-11
11	13292864	chr11:11815205-14815205	11:13292864:G:A	1	0.0926314	A	G	0.443339	-0.038891	0.0057789	1.69863e-11
11	13294268	chr11:11815205-14815205	11:13294268:C:T	1	0.0869139	T	C	0.443256	-0.0388337	0.00577876	1.81635e-11
11	13301875	chr11:11815205-14815205	11:13301875:C:G	1	0.0995436	G	C	0.435147	-0.0386434	0.00573304	1.5787e-11
11	13305263	chr11:11815205-14815205	11:13305263:G:A	1	0.0718047	A	G	0.429003	-0.0388454	0.00580578	2.21922e-11
11	13315205	chr11:11815205-14815205	11:13315205:T:C	1	0.153737	C	T	0.440359	-0.0395947	0.00581681	9.97011e-12
11	13325695	chr11:11815205-14815205	11:13325695:G:A	1	0.00295032	A	G	0.400631	-0.037243	0.00602591	6.39102e-10
11	13331226	chr11:11815205-14815205	11:13331226:G:A	1	0.0042334	A	G	0.422872	-0.0367989	0.00589403	4.28115e-10
11	13331808	chr11:11815205-14815205	11:13331808:G:A	1	0.00359962	A	G	0.422334	-0.0366407	0.00589453	5.09788e-10
11	30809723	chr11:29582993-32582993	11:30809723:A:G	1	0.0557016	G	A	0.000870551	-0.549966	0.102773	8.73394e-08
11	30868015	chr11:29582993-32582993	11:30868015:T:C	1	0.0691866	C	T	0.000852516	-0.550866	0.102155	6.95072e-08
11	31070543	chr11:29582993-32582993	11:31070543:C:A	1	0.117265	A	C	0.00105539	-0.551246	0.100404	4.01245e-08
11	31082993	chr11:29582993-32582993	11:31082993:T:C	1	0.149914	C	T	0.000951858	-0.557395	0.100665	3.07454e-08
11	31090828	chr11:29582993-32582993	11:31090828:A:T	1	0.149473	T	A	0.000952289	-0.557263	0.100651	3.08461e-08
11	31185676	chr11:29582993-32582993	11:31185676:T:C	1	0.115853	C	T	0.000971399	-0.54892	0.100008	4.0479e-08
11	31214296	chr11:29582993-32582993	11:31214296:T:G	1	0.110505	G	T	0.000972724	-0.547849	0.0999751	4.25667e-08
11	31290706	chr11:29582993-32582993	11:31290706:G:A	1	0.0975533	A	G	0.0010098	-0.542271	0.0993829	4.85926e-08
11	31378788	chr11:29582993-32582993	11:31378788:G:C	1	0.0434784	C	G	0.000757355	-0.535016	0.100911	1.14615e-07
11	31829338	chr11:29582993-32582993	11:31829338:C:T	1	0.0224417	T	C	0.000799766	-0.504114	0.0974719	2.31734e-07
11	32054622	chr11:29582993-32582993	11:32054622:A:G	1	0.0334601	G	A	0.00117509	-0.483279	0.091884	1.44318e-07
11	47401448	chr11:45906592-48906592	11:47401448:T:TTA	1	0.135923	TTA	T	0.457437	-0.0513017	0.00592247	4.62701e-18
11	47406592	chr11:45906592-48906592	11:47406592:C:T	1	0.756198	T	C	0.473391	0.0513827	0.00578658	6.70811e-19
11	47481533	chr11:45906592-48906592	11:47481533:T:C	1	0.00211524	C	T	0.440631	0.0477606	0.00580314	1.87025e-16
11	47500267	chr11:45906592-48906592	11:47500267:T:C	1	0.00103317	C	T	0.445578	0.046659	0.00573285	3.98933e-16
11	47503759	chr11:45906592-48906592	11:47503759:A:AAAAT	1	0.00113291	AAAAT	A	0.438092	0.0499832	0.00610016	2.53221e-16
11	47504075	chr11:45906592-48906592	11:47504075:G:T	1	0.000701189	T	G	0.444192	0.047078	0.00581763	5.85599e-16
11	47534964	chr11:45906592-48906592	11:47534964:T:C	1	0.000702699	C	T	0.44082	0.0469152	0.005798	5.88708e-16
11	47554337	chr11:45906592-48906592	11:47554337:G:A	1	0.000709552	A	G	0.442925	0.0466712	0.00576794	5.89386e-16
11	47558858	chr11:45906592-48906592	11:47558858:G:A	1	0.000991859	A	G	0.443382	0.0469236	0.00576905	4.16486e-16
11	47571808	chr11:45906592-48906592	11:47571808:T:C	1	0.000858331	C	T	0.444211	0.0468123	0.00577075	4.97966e-16
11	47607940	chr11:45906592-48906592	11:47607940:C:G	1	0.000785597	G	C	0.442913	0.0467541	0.00576906	5.30518e-16
11	47627302	chr11:45906592-48906592	11:47627302:C:T	1	0.00127873	T	C	0.443744	0.0470048	0.00575623	3.19007e-16
11	47655380	chr11:45906592-48906592	11:47655380:C:T	1	0.00143092	T	C	0.443845	0.0470795	0.00575541	2.83727e-16
11	47660001	chr11:45906592-48906592	11:47660001:G:T	1	0.00160482	T	G	0.442304	0.0473351	0.00577623	2.50957e-16
11	47667167	chr11:45906592-48906592	11:47667167:G:C	1	0.000699809	C	G	0.446252	0.0465611	0.00575418	5.88302e-16
11	47676085	chr11:45906592-48906592	11:47676085:G:A	1	0.000690645	A	G	0.445504	0.0465776	0.00576229	6.31103e-16
11	47679980	chr11:45906592-48906592	11:47679980:A:G	1	0.000698007	G	A	0.446774	0.0467044	0.00577175	5.87489e-16
11	47682402	chr11:45906592-48906592	11:47682402:C:T	1	0.00119902	T	C	0.44477	0.0470329	0.00576401	3.35738e-16
11	47684908	chr11:45906592-48906592	11:47684908:T:C	1	0.00114483	C	T	0.444929	0.0469852	0.00576225	3.52209e-16
11	47689343	chr11:45906592-48906592	11:47689343:C:T	1	0.00197993	T	C	0.444916	0.0474757	0.00577398	1.99572e-16
11	47695508	chr11:45906592-48906592	11:47695508:G:A	1	0.00123721	A	G	0.44437	0.0470216	0.00575949	3.23594e-16
11	47703943	chr11:45906592-48906592	11:47703943:T:C	1	0.00106157	C	T	0.445198	0.0469262	0.00576119	3.7853e-16
11	47704200	chr11:45906592-48906592	11:47704200:T:G	1	0.00106277	G	T	0.445199	0.0469271	0.0057612	3.78094e-16
11	47706086	chr11:45906592-48906592	11:47706086:C:T	1	0.000705156	T	C	0.444634	0.0466508	0.00576549	5.89794e-16
11	47706291	chr11:45906592-48906592	11:47706291:A:G	1	0.00106198	G	A	0.445199	0.0469265	0.00576119	3.78443e-16
11	47706615	chr11:45906592-48906592	11:47706615:AG:A	1	0.00108672	A	AG	0.4422	0.0472589	0.00579851	3.63413e-16
11	47707156	chr11:45906592-48906592	11:47707156:T:C	1	0.00107305	C	T	0.445193	0.0469344	0.00576124	3.74369e-16
11	47708693	chr11:45906592-48906592	11:47708693:AT:A	1	0.00180947	A	AT	0.43948	0.0478617	0.00582702	2.14388e-16
11	47709212	chr11:45906592-48906592	11:47709212:C:T	1	0.000962921	T	C	0.445131	0.0468863	0.00576493	4.18697e-16
11	47715524	chr11:45906592-48906592	11:47715524:T:C	1	0.00103746	C	T	0.44427	0.0469991	0.00577257	3.89404e-16
11	47720509	chr11:45906592-48906592	11:47720509:T:C	1	0.000910174	C	T	0.447177	0.0469026	0.00576812	4.24522e-16
11	47721544	chr11:45906592-48906592	11:47721544:C:CTAT	1	0.000823637	CTAT	C	0.442488	0.0473514	0.00583045	4.60893e-16
11	47729770	chr11:45906592-48906592	11:47729770:C:T	1	0.000768662	T	C	0.446884	0.0468093	0.00577173	5.05825e-16
11	47734444	chr11:45906592-48906592	11:47734444:G:A	1	0.000782703	A	G	0.446865	0.0468224	0.00577171	4.96249e-16
11	47740662	chr11:45906592-48906592	11:47740662:G:A	1	0.000705667	A	G	0.446782	0.0467698	0.00577451	5.52459e-16
11	47753370	chr11:45906592-48906592	11:47753370:C:T	1	0.000703203	T	C	0.460537	-0.0468388	0.00579556	6.3797e-16
11	47756568	chr11:45906592-48906592	11:47756568:C:T	1	0.00100527	T	C	0.445619	0.0471179	0.00578733	3.90211e-16
11	47769936	chr11:45906592-48906592	11:47769936:A:C	1	0.000728741	C	A	0.446397	0.0468724	0.00578423	5.34072e-16
11	47771476	chr11:45906592-48906592	11:47771476:T:C	1	0.000726448	C	T	0.44639	0.04687	0.00578422	5.3592e-16
11	47776283	chr11:45906592-48906592	11:47776283:C:T	1	0.000732778	T	C	0.446287	0.046894	0.00578649	5.31618e-16
11	47781460	chr11:45906592-48906592	11:47781460:G:T	1	0.000736056	T	G	0.446384	0.0468843	0.00578481	5.28689e-16
11	47782076	chr11:45906592-48906592	11:47782076:C:T	1	0.000736368	T	C	0.446385	0.0468847	0.00578482	5.28324e-16
11	47786414	chr11:45906592-48906592	11:47786414:A:G	1	0.000735755	G	A	0.446384	0.046884	0.00578481	5.28932e-16
11	47787445	chr11:45906592-48906592	11:47787445:G:A	1	0.000746795	A	G	0.439281	0.0479086	0.00590649	5.01303e-16
11	47787538	chr11:45906592-48906592	11:47787538:G:A	1	0.000736056	A	G	0.446384	0.0468843	0.00578481	5.28689e-16
11	47788663	chr11:45906592-48906592	11:47788663:CGGTGGT:C	1	0.000736765	C	CGGTGGT	0.439244	0.0479012	0.00590684	5.08511e-16
11	47789549	chr11:45906592-48906592	11:47789549:G:T	1	0.000747789	T	G	0.446301	0.0469057	0.0057858	5.18681e-16
11	47791003	chr11:45906592-48906592	11:47791003:C:T	1	0.000736056	T	C	0.446384	0.0468843	0.00578481	5.28689e-16
11	47791429	chr11:45906592-48906592	11:47791429:C:T	1	0.000804802	T	C	0.460495	-0.0470323	0.00580224	5.236e-16
11	47791840	chr11:45906592-48906592	11:47791840:AT:A	1	0.000761749	A	AT	0.43924	0.0479277	0.00590716	4.91926e-16
11	47791844	chr11:45906592-48906592	11:47791844:T:A	1	0.000777379	A	T	0.43888	0.0472468	0.0058276	5.17011e-16
11	47791870	chr11:45906592-48906592	11:47791870:G:A	1	0.00075075	A	G	0.446423	0.0469031	0.00578535	5.17965e-16
11	47794538	chr11:45906592-48906592	11:47794538:G:C	1	0.000736056	C	G	0.446384	0.0468843	0.00578481	5.28689e-16
11	47794802	chr11:45906592-48906592	11:47794802:C:T	1	0.000736056	T	C	0.446384	0.0468843	0.00578481	5.28689e-16
11	47801101	chr11:45906592-48906592	11:47801101:A:G	1	0.000792098	G	A	0.44621	0.046989	0.00579115	4.90004e-16
11	47805856	chr11:45906592-48906592	11:47805856:G:A	1	0.000835035	A	G	0.44637	0.0470358	0.00579221	4.64195e-16
11	47808653	chr11:45906592-48906592	11:47808653:A:T	1	0.00124112	T	A	0.440159	0.0482583	0.00590415	2.99295e-16
11	47811496	chr11:45906592-48906592	11:47811496:CT:C	1	0.00185279	C	CT	0.438652	0.0495539	0.00602248	1.90108e-16
11	47814280	chr11:45906592-48906592	11:47814280:A:G	1	0.000838324	G	A	0.446286	0.0470335	0.00579149	4.61743e-16
11	47816052	chr11:45906592-48906592	11:47816052:G:A	1	0.000786197	A	G	0.44623	0.0469815	0.00579093	4.94083e-16
11	47878264	chr11:45906592-48906592	11:47878264:G:A	1	0.000742103	A	G	0.444371	0.0472379	0.00582713	5.20835e-16
11	47882341	chr11:45906592-48906592	11:47882341:G:A	1	0.000693382	A	G	0.448626	0.0467344	0.00577145	5.60919e-16
11	47887669	chr11:45906592-48906592	11:47887669:G:<CN0>	1	0.000742103	<CN0>	G	0.444371	0.0472379	0.00582713	5.20835e-16
11	47899030	chr11:45906592-48906592	11:47899030:C:T	1	0.000760183	T	C	0.446611	0.0469189	0.00578706	5.16535e-16
11	63988340	chr11:60467884-64939975	11:63988340:G:A	1	0.00550243	A	G	0.0713833	0.0680596	0.0110616	7.61272e-10
11	63990505	chr11:60467884-64939975	11:63990505:C:G	1	0.00362423	G	C	0.0705733	0.0676299	0.0111089	1.14393e-09
11	63993287	chr11:60467884-64939975	11:63993287:C:T	1	0.00395094	T	C	0.0706209	0.0677491	0.011101	1.04126e-09
11	64027468	chr11:60467884-64939975	11:64027468:T:C	1	0.0547923	C	T	0.0663568	0.0757237	0.0115628	5.79562e-11
11	64033748	chr11:60467884-64939975	11:64033748:T:C	1	0.115241	C	T	0.0654112	0.0779396	0.0116947	2.65522e-11
11	64078943	chr11:60467884-64939975	11:64078943:A:G	1	0.163464	G	A	0.062023	0.0817898	0.0122017	2.03939e-11
11	64085063	chr11:60467884-64939975	11:64085063:G:C	1	0.150254	C	G	0.0642738	0.079424	0.0118933	2.42159e-11
11	64105454	chr11:60467884-64939975	11:64105454:G:A	1	0.175071	A	G	0.0643105	0.0797935	0.0119212	2.18022e-11
11	64153749	chr11:60467884-64939975	11:64153749:C:T	1	0.278842	T	C	0.0664022	0.0806595	0.011935	1.39701e-11
11	65599052	chr11:64939975-65653749	11:65599052:C:G	1	0.16751	G	C	0.327745	0.032655	0.00612943	9.95337e-08
11	65607102	chr11:64939975-65653749	11:65607102:ACC:A	1	0.0908488	A	ACC	0.295986	-0.0320749	0.00632349	3.92952e-07
11	65621057	chr11:64939975-65653749	11:65621057:T:C	1	0.0151519	C	T	0.334908	0.0294408	0.00607789	1.273e-06
11	65621293	chr11:64939975-65653749	11:65621293:G:GCC	1	0.0164519	GCC	G	0.336866	0.0296175	0.0060956	1.18081e-06
11	65621487	chr11:64939975-65653749	11:65621487:T:C	1	0.0153609	C	T	0.33485	0.0294534	0.00607744	1.25756e-06
11	65621995	chr11:64939975-65653749	11:65621995:G:A	1	0.0155378	A	G	0.334855	0.0294662	0.00607738	1.244e-06
11	65623347	chr11:64939975-65653749	11:65623347:G:A	1	0.0173807	A	G	0.334861	0.0295714	0.00607221	1.11622e-06
11	65623519	chr11:64939975-65653749	11:65623519:G:A	1	0.0168606	A	G	0.334774	0.029533	0.00607151	1.14921e-06
11	65624025	chr11:64939975-65653749	11:65624025:T:C	1	0.0164735	C	T	0.334771	0.029507	0.00607154	1.17452e-06
11	65624562	chr11:64939975-65653749	11:65624562:A:C	1	0.269914	C	A	0.307909	0.0328425	0.00623396	1.37683e-07
11	65624934	chr11:64939975-65653749	11:65624934:A:C	1	0.0166867	C	A	0.334776	0.0295214	0.0060715	1.16035e-06
11	65625237	chr11:64939975-65653749	11:65625237:C:G	1	0.0166867	G	C	0.334776	0.0295214	0.0060715	1.16035e-06
11	65626539	chr11:64939975-65653749	11:65626539:T:C	1	0.0168917	C	T	0.334823	0.0294935	0.00606064	1.13655e-06
11	65626701	chr11:64939975-65653749	11:65626701:C:T	1	0.104724	T	C	0.29796	-0.0320946	0.00628985	3.35012e-07
11	65628334	chr11:64939975-65653749	11:65628334:G:A	1	0.017018	A	G	0.332351	0.0293919	0.00603584	1.11848e-06
11	65629932	chr11:64939975-65653749	11:65629932:T:C	1	0.0169053	C	T	0.334992	0.0295388	0.00606995	1.13648e-06
11	65629934	chr11:64939975-65653749	11:65629934:G:C	1	0.015991	C	G	0.335742	0.0294891	0.00607366	1.2024e-06
11	65630101	chr11:64939975-65653749	11:65630101:G:C	1	0.0193075	C	G	0.340193	0.0299253	0.00609677	9.18333e-07
11	65630698	chr11:64939975-65653749	11:65630698:T:G	1	0.0157439	G	T	0.334916	0.0294727	0.00607325	1.21686e-06
11	65631167	chr11:64939975-65653749	11:65631167:C:T	1	0.0163017	T	C	0.334922	0.0295121	0.00607332	1.17801e-06
11	65631879	chr11:64939975-65653749	11:65631879:C:A	1	0.0152307	A	C	0.33504	0.0294636	0.00607965	1.25806e-06
11	65631881	chr11:64939975-65653749	11:65631881:G:A	1	0.0152307	A	G	0.33504	0.0294636	0.00607965	1.25806e-06
11	65631973	chr11:64939975-65653749	11:65631973:G:A	1	0.0150635	A	G	0.334932	0.0294411	0.00607704	1.26835e-06
11	65632262	chr11:64939975-65653749	11:65632262:G:T	1	0.0155769	T	G	0.334969	0.0294829	0.00607784	1.22914e-06
11	77245947	chr11:76424607-79424607	11:77245947:C:T	2	0.00095764	T	C	0.0960522	-0.0471143	0.0100107	2.52116e-06
11	77250912	chr11:76424607-79424607	11:77250912:G:A	2	0.000987446	A	G	0.0955962	-0.0471591	0.00999811	2.39574e-06
11	77257804	chr11:76424607-79424607	11:77257804:C:T	2	0.000807274	T	C	0.0961265	-0.0466768	0.00999335	3.00041e-06
11	77276462	chr11:76424607-79424607	11:77276462:G:A	2	0.00141461	A	G	0.0958751	-0.0474336	0.0099138	1.71329e-06
11	77281474	chr11:76424607-79424607	11:77281474:T:C	2	0.00188987	C	T	0.0986666	-0.0477937	0.00983926	1.18908e-06
11	77281589	chr11:76424607-79424607	11:77281589:T:G	2	0.00197254	G	T	0.0974484	-0.0479783	0.00987645	1.1867e-06
11	77282025	chr11:76424607-79424607	11:77282025:G:A	2	0.00139238	A	G	0.0964491	-0.0473378	0.00990275	1.75057e-06
11	77282081	chr11:76424607-79424607	11:77282081:G:A	2	0.00201727	A	G	0.0974145	-0.0480206	0.00987591	1.15971e-06
11	77282167	chr11:76424607-79424607	11:77282167:G:GA	2	0.00326325	GA	G	0.105135	-0.0494505	0.00991863	6.17647e-07
11	77282207	chr11:76424607-79424607	11:77282207:T:C	2	0.00456248	C	T	0.0985931	-0.0496936	0.00985064	4.54224e-07
11	77282510	chr11:76424607-79424607	11:77282510:A:G	2	0.00201727	G	A	0.0974145	-0.0480206	0.00987591	1.15971e-06
11	77283055	chr11:76424607-79424607	11:77283055:C:T	2	0.00201727	T	C	0.0974145	-0.0480206	0.00987591	1.15971e-06
11	77283394	chr11:76424607-79424607	11:77283394:A:T	2	0.00201369	T	A	0.0974183	-0.0480168	0.00987595	1.16209e-06
11	77283395	chr11:76424607-79424607	11:77283395:C:T	2	0.00201369	T	C	0.0974183	-0.0480168	0.00987595	1.16209e-06
11	77283672	chr11:76424607-79424607	11:77283672:T:C	2	0.00458306	C	T	0.0986047	-0.0497008	0.00985036	4.52158e-07
11	77283687	chr11:76424607-79424607	11:77283687:G:A	2	0.00138433	A	G	0.0966184	-0.0473178	0.00989998	1.75655e-06
11	77283882	chr11:76424607-79424607	11:77283882:C:T	2	0.00193442	T	C	0.0974368	-0.0479243	0.00987531	1.21647e-06
11	77284886	chr11:76424607-79424607	11:77284886:G:A	2	0.00204194	A	G	0.0974604	-0.04805	0.00987652	1.14414e-06
11	77284948	chr11:76424607-79424607	11:77284948:G:A	2	0.002044	A	G	0.0974587	-0.0480523	0.00987657	1.14293e-06
11	77284991	chr11:76424607-79424607	11:77284991:C:G	2	0.00201796	G	C	0.0974066	-0.0480253	0.00987662	1.15899e-06
11	77285411	chr11:76424607-79424607	11:77285411:G:T	2	0.00149639	T	G	0.0958836	-0.0475461	0.00991178	1.61116e-06
11	77285625	chr11:76424607-79424607	11:77285625:AGGACCTCTTCTGTCCTTACTAG:A	2	0.000939126	A	AGGACCTCTTCTGTCCTTACTAG	0.0722337	-0.0600658	0.0126121	1.91153e-06
11	77285650	chr11:76424607-79424607	11:77285650:ATG:A	2	0.000971527	A	ATG	0.0722183	-0.0601618	0.0126122	1.84128e-06
11	77285654	chr11:76424607-79424607	11:77285654:ATATACTGT:A	2	0.000971527	A	ATATACTGT	0.0722183	-0.0601618	0.0126122	1.84128e-06
11	77289035	chr11:76424607-79424607	11:77289035:G:A	2	0.00214386	A	G	0.0971275	-0.0473622	0.00974074	1.16041e-06
11	77289090	chr11:76424607-79424607	11:77289090:C:T	2	0.00310951	T	C	0.0979741	-0.0480413	0.00971931	7.69786e-07
11	77289678	chr11:76424607-79424607	11:77289678:G:A	2	0.00310951	A	G	0.0979741	-0.0480413	0.00971931	7.69786e-07
11	77290439	chr11:76424607-79424607	11:77290439:G:A	2	0.00306051	A	G	0.0979809	-0.0480121	0.00971961	7.82366e-07
11	77290835	chr11:76424607-79424607	11:77290835:A:C	2	0.0030678	C	A	0.0979787	-0.0480139	0.00971944	7.81268e-07
11	77291457	chr11:76424607-79424607	11:77291457:T:C	2	0.0116676	C	T	0.0979437	-0.0508712	0.00976709	1.9045e-07
11	77292650	chr11:76424607-79424607	11:77292650:C:T	2	0.00310951	T	C	0.0979741	-0.0480413	0.00971931	7.69786e-07
11	77292707	chr11:76424607-79424607	11:77292707:A:T	2	0.00719863	T	A	0.0990943	-0.0497267	0.0096985	2.93988e-07
11	77292857	chr11:76424607-79424607	11:77292857:A:G	2	0.00714958	G	A	0.0990865	-0.0497141	0.00969851	2.96047e-07
11	77294685	chr11:76424607-79424607	11:77294685:T:C	2	0.00720185	C	T	0.0990905	-0.0497272	0.00969847	2.93887e-07
11	77295579	chr11:76424607-79424607	11:77295579:G:C	2	0.00311024	C	G	0.0979712	-0.0480417	0.0097193	7.69609e-07
11	77296020	chr11:76424607-79424607	11:77296020:C:CCT	2	0.00289103	CCT	C	0.0971929	-0.0483096	0.00980079	8.25867e-07
11	77296055	chr11:76424607-79424607	11:77296055:C:T	2	0.00311024	T	C	0.0979712	-0.0480417	0.0097193	7.69609e-07
11	77296096	chr11:76424607-79424607	11:77296096:T:C	2	0.00311024	C	T	0.0979712	-0.0480417	0.0097193	7.69609e-07
11	77296319	chr11:76424607-79424607	11:77296319:C:T	2	0.00311024	T	C	0.0979712	-0.0480417	0.0097193	7.69609e-07
11	77298292	chr11:76424607-79424607	11:77298292:G:C	2	0.00311024	C	G	0.0979712	-0.0480417	0.0097193	7.69609e-07
11	77298406	chr11:76424607-79424607	11:77298406:C:G	2	0.00312199	G	C	0.097999	-0.0480517	0.00971945	7.65879e-07
11	77298815	chr11:76424607-79424607	11:77298815:C:T	2	0.00312305	T	C	0.0979678	-0.0480501	0.0097193	7.66214e-07
11	77298886	chr11:76424607-79424607	11:77298886:A:G	2	0.00723365	G	A	0.0990736	-0.049738	0.00969842	2.92112e-07
11	77299451	chr11:76424607-79424607	11:77299451:G:A	2	0.00322034	A	G	0.0983378	-0.0481214	0.00972018	7.39588e-07
11	77300643	chr11:76424607-79424607	11:77300643:C:A	2	0.00228966	A	C	0.0966213	-0.0475449	0.00974841	1.07604e-06
11	77300741	chr11:76424607-79424607	11:77300741:G:T	2	0.00348447	T	G	0.0980457	-0.0483172	0.00972657	6.78032e-07
11	77301341	chr11:76424607-79424607	11:77301341:G:A	2	0.00254741	A	G	0.0979053	-0.0471305	0.00962393	9.71986e-07
11	77301689	chr11:76424607-79424607	11:77301689:C:T	2	0.0023045	T	C	0.0966141	-0.0475593	0.00974867	1.06873e-06
11	77302919	chr11:76424607-79424607	11:77302919:CAA:CA	2	0.00479521	CA	CAA	0.0990898	-0.0486747	0.00965393	4.60787e-07
11	77303884	chr11:76424607-79424607	11:77303884:CTG:C	2	0.00233413	C	CTG	0.0979086	-0.0472032	0.00967663	1.07135e-06
11	77304482	chr11:76424607-79424607	11:77304482:T:C	2	0.00712568	C	T	0.0990872	-0.0497078	0.00969874	2.97249e-07
11	77305955	chr11:76424607-79424607	11:77305955:G:A	2	0.00346523	A	G	0.0978806	-0.0482686	0.0097205	6.84715e-07
11	77306254	chr11:76424607-79424607	11:77306254:C:T	2	0.00718135	T	C	0.0990884	-0.0497232	0.00969875	2.94768e-07
11	77307660	chr11:76424607-79424607	11:77307660:C:T	2	0.0023064	T	C	0.0966161	-0.0475611	0.0097487	1.0678e-06
11	77307662	chr11:76424607-79424607	11:77307662:G:A	2	0.00323199	A	G	0.0983366	-0.0481297	0.00972048	7.36919e-07
11	77309242	chr11:76424607-79424607	11:77309242:G:T	2	0.00710612	T	G	0.0990638	-0.0497167	0.00970072	2.97454e-07
11	77309795	chr11:76424607-79424607	11:77309795:T:G	2	0.00323581	G	T	0.0983309	-0.048144	0.00972242	7.35106e-07
11	77311154	chr11:76424607-79424607	11:77311154:G:A	2	0.00364111	A	G	0.0985966	-0.0480564	0.00965663	6.47396e-07
11	77311259	chr11:76424607-79424607	11:77311259:C:T	2	0.00341745	T	C	0.0978556	-0.0482525	0.0097223	6.93857e-07
11	77312872	chr11:76424607-79424607	11:77312872:C:T	2	0.00233027	T	C	0.0965742	-0.0477427	0.00978246	1.05847e-06
11	77313042	chr11:76424607-79424607	11:77313042:T:TTCTA	2	0.00534173	TTCTA	T	0.0993014	-0.048961	0.00966741	4.09374e-07
11	77313583	chr11:76424607-79424607	11:77313583:G:A	2	0.00762545	A	G	0.0988004	-0.0499846	0.00972831	2.77594e-07
11	77314064	chr11:76424607-79424607	11:77314064:A:G	2	0.0021404	G	A	0.0969904	-0.0475181	0.00977412	1.16431e-06
11	77314133	chr11:76424607-79424607	11:77314133:A:G	2	0.00735163	G	A	0.098909	-0.0499137	0.00972879	2.88962e-07
11	77316377	chr11:76424607-79424607	11:77316377:A:G	2	0.00322292	G	A	0.0981858	-0.0482628	0.00975121	7.44355e-07
11	77316721	chr11:76424607-79424607	11:77316721:C:A	2	0.0034855	A	C	0.0980578	-0.0484258	0.00975203	6.84479e-07
11	77317886	chr11:76424607-79424607	11:77317886:C:T	2	0.00746279	T	C	0.100473	-0.0499093	0.00970371	2.69929e-07
11	77318078	chr11:76424607-79424607	11:77318078:T:A	2	0.00326582	A	T	0.098202	-0.0482863	0.00975122	7.35225e-07
11	77318206	chr11:76424607-79424607	11:77318206:A:T	2	0.0075018	T	A	0.0989271	-0.0499498	0.00972882	2.83335e-07
11	77318279	chr11:76424607-79424607	11:77318279:C:A	2	0.00745564	A	C	0.0988801	-0.049955	0.00973146	2.84623e-07
11	77318766	chr11:76424607-79424607	11:77318766:C:G	2	0.00341923	G	C	0.0977529	-0.0483842	0.00975172	6.99117e-07
11	77320209	chr11:76424607-79424607	11:77320209:T:C	2	0.00340733	C	T	0.097754	-0.048377	0.00975172	7.01778e-07
11	77321312	chr11:76424607-79424607	11:77321312:T:C	2	0.00210227	C	T	0.0971167	-0.0474833	0.00977471	1.18716e-06
11	77322422	chr11:76424607-79424607	11:77322422:G:A	2	0.00346287	A	G	0.0977355	-0.0484099	0.00975192	6.90049e-07
11	77324074	chr11:76424607-79424607	11:77324074:GT:G	2	0.00260792	G	GT	0.0975434	-0.047585	0.00970665	9.47175e-07
11	77325222	chr11:76424607-79424607	11:77325222:A:G	2	0.00715121	G	A	0.0988626	-0.0498585	0.00972612	2.95577e-07
11	77325584	chr11:76424607-79424607	11:77325584:T:G	2	0.00727356	G	T	0.0988543	-0.0498927	0.00972622	2.90188e-07
11	77327143	chr11:76424607-79424607	11:77327143:AT:A	2	0.00398097	A	AT	0.0988116	-0.0483598	0.00967912	5.84386e-07
11	77330441	chr11:76424607-79424607	11:77330441:TA:T	2	0.00424776	T	TA	0.100386	-0.0484347	0.00963999	5.05138e-07
11	77331294	chr11:76424607-79424607	11:77331294:G:A	2	0.00191	A	G	0.0976946	-0.0474751	0.0097834	1.21843e-06
11	77331665	chr11:76424607-79424607	11:77331665:A:G	2	0.00802243	G	A	0.0991767	-0.0501054	0.00972681	2.58732e-07
11	77331688	chr11:76424607-79424607	11:77331688:A:C	2	0.0067457	C	A	0.098854	-0.0497369	0.00972693	3.16548e-07
11	77333325	chr11:76424607-79424607	11:77333325:A:C	2	0.00320257	C	A	0.0977973	-0.0482496	0.00975389	7.54814e-07
11	77333425	chr11:76424607-79424607	11:77333425:GC:G	2	0.00229314	G	GC	0.0983889	-0.0472874	0.00970178	1.09308e-06
11	77334083	chr11:76424607-79424607	11:77334083:C:A	2	0.0032469	A	C	0.0977945	-0.0482777	0.00975393	7.43824e-07
11	77334939	chr11:76424607-79424607	11:77334939:G:A	2	0.00655805	A	G	0.098758	-0.0497224	0.00973588	3.27085e-07
11	77335868	chr11:76424607-79424607	11:77335868:AAAT:A	2	0.00246225	A	AAAT	0.0977842	-0.0474721	0.00970848	1.00962e-06
11	77337009	chr11:76424607-79424607	11:77337009:A:C	2	0.00751213	C	A	0.0998275	-0.0495766	0.00965511	2.82514e-07
11	77337062	chr11:76424607-79424607	11:77337062:G:C	2	0.00607102	C	G	0.0996965	-0.0492054	0.00965816	3.49309e-07
11	77337121	chr11:76424607-79424607	11:77337121:A:G	2	0.00732121	G	A	0.0997923	-0.0495243	0.00965472	2.90442e-07
11	77337913	chr11:76424607-79424607	11:77337913:A:AT	2	0.00379046	AT	A	0.0989633	-0.0482541	0.00967896	6.1813e-07
11	77339667	chr11:76424607-79424607	11:77339667:A:G	2	0.00311888	G	A	0.0992517	-0.0478261	0.00967962	7.77607e-07
11	77340123	chr11:76424607-79424607	11:77340123:C:T	2	0.00745025	T	C	0.0997697	-0.0495575	0.00965475	2.8522e-07
11	77340336	chr11:76424607-79424607	11:77340336:C:G	2	0.00356003	G	C	0.0987187	-0.048109	0.00968251	6.74186e-07
11	77341306	chr11:76424607-79424607	11:77341306:G:A	2	0.00360436	A	G	0.0990143	-0.0481224	0.00968014	6.65212e-07
11	77341733	chr11:76424607-79424607	11:77341733:T:C	2	0.00729101	C	T	0.0997974	-0.0495167	0.00965475	2.91696e-07
11	77343507	chr11:76424607-79424607	11:77343507:C:A	2	0.0072815	A	C	0.0997832	-0.0495133	0.00965479	2.92267e-07
11	77344346	chr11:76424607-79424607	11:77344346:G:C	2	0.00961784	C	G	0.100574	-0.0500988	0.00965148	2.09402e-07
11	77346144	chr11:76424607-79424607	11:77346144:C:G	2	0.00372788	G	C	0.0988947	-0.048197	0.00968182	6.42126e-07
11	77346885	chr11:76424607-79424607	11:77346885:C:T	2	0.00660465	T	C	0.101214	-0.0492272	0.0096206	3.1067e-07
11	77346961	chr11:76424607-79424607	11:77346961:T:C	2	0.00739135	C	T	0.0997973	-0.0495437	0.00965481	2.87442e-07
11	77349181	chr11:76424607-79424607	11:77349181:T:C	2	0.00278509	C	T	0.0995471	-0.0475449	0.00966041	8.58262e-07
11	77349184	chr11:76424607-79424607	11:77349184:G:C	2	0.00301407	C	G	0.0997568	-0.0477169	0.00965959	7.81826e-07
11	77350211	chr11:76424607-79424607	11:77350211:C:T	2	0.00289083	T	C	0.0995631	-0.0476168	0.00965974	8.24784e-07
11	77350759	chr11:76424607-79424607	11:77350759:C:T	2	0.00307231	T	C	0.0993567	-0.0477988	0.00966131	7.51917e-07
11	77350959	chr11:76424607-79424607	11:77350959:G:A	2	0.00317702	A	G	0.0994609	-0.0478078	0.00966106	7.47842e-07
11	77354007	chr11:76424607-79424607	11:77354007:T:C	2	0.00254574	C	T	0.099549	-0.0473558	0.00966076	9.49314e-07
11	77355099	chr11:76424607-79424607	11:77355099:T:C	2	0.00321881	C	T	0.0986603	-0.0478654	0.00965259	7.09251e-07
11	77355371	chr11:76424607-79424607	11:77355371:TCTCC:T	2	0.00130849	T	TCTCC	0.0986929	-0.0458632	0.0096459	1.98756e-06
11	77357162	chr11:76424607-79424607	11:77357162:T:G	2	0.00215753	G	T	0.0974223	-0.0473698	0.00974012	1.15404e-06
11	77357233	chr11:76424607-79424607	11:77357233:G:T	2	0.00593448	T	G	0.100638	-0.0486744	0.00956047	3.55787e-07
11	77357241	chr11:76424607-79424607	11:77357241:G:T	2	0.002434	T	G	0.0992416	-0.0469925	0.00959026	9.58231e-07
11	77359553	chr11:76424607-79424607	11:77359553:ATT:A	2	0.00243446	A	ATT	0.0992433	-0.0469925	0.00959014	9.57922e-07
11	77359909	chr11:76424607-79424607	11:77359909:G:C	2	0.00352338	C	G	0.0986189	-0.0480531	0.00965377	6.43591e-07
11	77359910	chr11:76424607-79424607	11:77359910:C:T	2	0.00252715	T	C	0.0998187	-0.0467859	0.00953318	9.21574e-07
11	77360142	chr11:76424607-79424607	11:77360142:CT:C	2	0.00459897	C	CT	0.0999836	-0.048238	0.00956203	4.5414e-07
11	77362010	chr11:76424607-79424607	11:77362010:C:T	2	0.00745088	T	C	0.0994902	-0.0494824	0.00962024	2.69569e-07
11	77362076	chr11:76424607-79424607	11:77362076:A:C	2	0.00946136	C	A	0.100195	-0.0499264	0.00960807	2.03301e-07
11	77362181	chr11:76424607-79424607	11:77362181:G:A	2	0.00745088	A	G	0.0994902	-0.0494824	0.00962024	2.69569e-07
11	77362914	chr11:76424607-79424607	11:77362914:C:G	2	0.00662697	G	C	0.0995672	-0.0492535	0.00962029	3.05943e-07
11	77363739	chr11:76424607-79424607	11:77363739:C:CT	2	0.00176244	CT	C	0.102427	-0.0463028	0.00966018	1.64169e-06
11	77364322	chr11:76424607-79424607	11:77364322:A:AAGG	2	0.00496388	AAGG	A	0.100024	-0.0483883	0.00956096	4.17004e-07
11	77364571	chr11:76424607-79424607	11:77364571:T:A	2	0.00540025	A	T	0.0989247	-0.0489259	0.00965979	4.08602e-07
11	77364942	chr11:76424607-79424607	11:77364942:A:G	2	0.00662006	G	A	0.0995332	-0.0492502	0.00961959	3.059e-07
11	77369051	chr11:76424607-79424607	11:77369051:T:C	2	0.00222791	C	T	0.0977206	-0.0472461	0.00969678	1.10281e-06
11	77370758	chr11:76424607-79424607	11:77370758:T:C	2	0.00357245	C	T	0.100104	-0.0477096	0.0095564	5.9628e-07
11	77370897	chr11:76424607-79424607	11:77370897:C:T	2	0.00387796	T	C	0.100083	-0.0478791	0.00955732	5.45193e-07
11	77371494	chr11:76424607-79424607	11:77371494:G:C	2	0.00376585	C	G	0.100033	-0.0478337	0.00955702	5.58354e-07
11	77371845	chr11:76424607-79424607	11:77371845:AC:A	2	0.00366511	A	AC	0.100085	-0.047733	0.00955285	5.83109e-07
11	77372807	chr11:76424607-79424607	11:77372807:CTT:C	2	0.00164022	C	CTT	0.106589	-0.0457649	0.00949514	1.43685e-06
11	77373414	chr11:76424607-79424607	11:77373414:T:G	2	0.00263263	G	T	0.0991541	-0.0472879	0.00960439	8.49767e-07
11	77376247	chr11:76424607-79424607	11:77376247:C:T	2	0.00374697	T	C	0.100034	-0.0478232	0.00955691	5.61384e-07
11	77376821	chr11:76424607-79424607	11:77376821:GCACA:G	2	0.00352602	G	GCACA	0.100095	-0.0476537	0.00955221	6.07673e-07
11	77378388	chr11:76424607-79424607	11:77378388:T:C	2	0.00386327	C	T	0.100699	-0.047555	0.00949507	5.48896e-07
11	77378505	chr11:76424607-79424607	11:77378505:A:G	2	0.00375197	G	A	0.100033	-0.0478263	0.009557	5.60596e-07
11	77379588	chr11:76424607-79424607	11:77379588:T:G	2	0.00124194	G	T	0.0981739	-0.0458046	0.00964986	2.06805e-06
11	77380234	chr11:76424607-79424607	11:77380234:C:T	2	0.00375307	T	C	0.100033	-0.0478269	0.009557	5.60402e-07
11	77380493	chr11:76424607-79424607	11:77380493:T:C	2	0.00144551	C	T	0.0982995	-0.0460935	0.00964098	1.7443e-06
11	77380865	chr11:76424607-79424607	11:77380865:A:G	2	0.0036477	G	A	0.100023	-0.0477837	0.00955963	5.7783e-07
11	77381472	chr11:76424607-79424607	11:77381472:G:A	2	0.00365062	A	G	0.100023	-0.0477855	0.00955966	5.77311e-07
11	77382253	chr11:76424607-79424607	11:77382253:T:TATATAC	2	0.0014938	TATATAC	T	0.0983377	-0.0461539	0.00964355	1.70145e-06
11	77385968	chr11:76424607-79424607	11:77385968:C:T	2	0.00139572	T	C	0.0982867	-0.0460385	0.00964449	1.80996e-06
11	77387324	chr11:76424607-79424607	11:77387324:CTT:C	2	0.00295494	C	CTT	0.104214	-0.0472778	0.00949306	6.35024e-07
11	77390658	chr11:76424607-79424607	11:77390658:A:C	2	0.003312	C	A	0.100844	-0.0476347	0.00956934	6.42969e-07
11	77391684	chr11:76424607-79424607	11:77391684:C:A	2	0.00343216	A	C	0.100013	-0.0476808	0.00956341	6.1722e-07
11	77395252	chr11:76424607-79424607	11:77395252:T:A	2	0.00303638	A	T	0.0999808	-0.04748	0.00957334	7.06366e-07
11	77395697	chr11:76424607-79424607	11:77395697:G:A	2	0.00104567	A	G	0.0982076	-0.0454701	0.00965597	2.4892e-06
11	77396033	chr11:76424607-79424607	11:77396033:G:GAAATAAAT	2	0.0012724	GAAATAAAT	G	0.0898349	-0.0505867	0.0105159	1.5056e-06
11	77397059	chr11:76424607-79424607	11:77397059:A:G	2	0.00319244	G	A	0.100013	-0.04758	0.00957383	6.70224e-07
11	77398568	chr11:76424607-79424607	11:77398568:T:C	2	0.00303257	C	T	0.0999863	-0.0474753	0.00957296	7.07441e-07
11	77398676	chr11:76424607-79424607	11:77398676:T:C	2	0.00303257	C	T	0.0999863	-0.0474753	0.00957296	7.07441e-07
11	77399474	chr11:76424607-79424607	11:77399474:T:C	2	0.0030173	C	T	0.0999904	-0.0474653	0.009573	7.11295e-07
11	77401218	chr11:76424607-79424607	11:77401218:A:C	2	0.00293815	C	A	0.0992101	-0.0480154	0.00969223	7.26976e-07
11	77401227	chr11:76424607-79424607	11:77401227:A:T	2	0.00282085	T	A	0.099511	-0.0476179	0.00963986	7.82474e-07
11	77402419	chr11:76424607-79424607	11:77402419:T:C	2	0.00143389	C	T	0.098762	-0.0460624	0.00962896	1.72068e-06
11	77402689	chr11:76424607-79424607	11:77402689:T:A	2	0.00292523	A	T	0.0999764	-0.0474083	0.00957383	7.35055e-07
11	77402734	chr11:76424607-79424607	11:77402734:C:A	2	0.00292375	A	C	0.0999763	-0.0474073	0.00957384	7.35462e-07
11	77403320	chr11:76424607-79424607	11:77403320:C:T	2	0.00306649	T	C	0.100065	-0.047653	0.00960709	7.04239e-07
11	77403324	chr11:76424607-79424607	11:77403324:C:A	2	0.00306649	A	C	0.100065	-0.047653	0.00960709	7.04239e-07
11	77403327	chr11:76424607-79424607	11:77403327:T:C	2	0.00306649	C	T	0.100065	-0.047653	0.00960709	7.04239e-07
11	77403701	chr11:76424607-79424607	11:77403701:C:G	2	0.00301983	G	C	0.0999889	-0.0474672	0.00957297	7.10542e-07
11	77405192	chr11:76424607-79424607	11:77405192:G:T	2	0.00301749	T	G	0.0999889	-0.0474657	0.00957298	7.11115e-07
11	77405567	chr11:76424607-79424607	11:77405567:T:C	2	0.00301749	C	T	0.0999889	-0.0474657	0.00957298	7.11115e-07
11	77405814	chr11:76424607-79424607	11:77405814:A:C	2	0.00302174	C	A	0.0999867	-0.0474692	0.00957309	7.10003e-07
11	77407599	chr11:76424607-79424607	11:77407599:CCCATTTTA:C	2	0.00249883	C	CCCATTTTA	0.100555	-0.0472652	0.00961995	8.95818e-07
11	77408279	chr11:76424607-79424607	11:77408279:G:A	2	0.0025602	A	G	0.100155	-0.0471305	0.00957456	8.54594e-07
11	77408426	chr11:76424607-79424607	11:77408426:T:C	2	0.00256425	C	T	0.100152	-0.0471349	0.00957476	8.53022e-07
11	77408739	chr11:76424607-79424607	11:77408739:A:T	2	0.00245103	T	A	0.100166	-0.0470377	0.00957427	8.97284e-07
11	77408877	chr11:76424607-79424607	11:77408877:C:T	2	0.0025602	T	C	0.100155	-0.0471305	0.00957456	8.54594e-07
11	77409407	chr11:76424607-79424607	11:77409407:C:T	2	0.000905991	T	C	0.0983518	-0.0451599	0.00965745	2.92287e-06
11	77409568	chr11:76424607-79424607	11:77409568:T:C	2	0.0025602	C	T	0.100155	-0.0471305	0.00957456	8.54594e-07
11	77411181	chr11:76424607-79424607	11:77411181:A:G	2	0.00255759	G	A	0.100148	-0.0471323	0.00957523	8.55264e-07
11	77414382	chr11:76424607-79424607	11:77414382:T:C	2	0.00275629	C	T	0.100138	-0.0472835	0.00957458	7.87517e-07
11	77414854	chr11:76424607-79424607	11:77414854:A:AAT	2	0.00267169	AAT	A	0.100506	-0.0474141	0.00962001	8.27809e-07
11	77414932	chr11:76424607-79424607	11:77414932:C:T	2	0.00275629	T	C	0.100138	-0.0472835	0.00957458	7.87517e-07
11	77415232	chr11:76424607-79424607	11:77415232:G:A	2	0.00277954	A	G	0.10017	-0.0473005	0.00957495	7.81142e-07
11	77415542	chr11:76424607-79424607	11:77415542:G:A	2	0.0027132	A	G	0.10016	-0.0472554	0.00957609	8.0262e-07
11	77415574	chr11:76424607-79424607	11:77415574:T:C	2	0.00273212	C	T	0.100174	-0.0472703	0.00957624	7.96563e-07
11	77417708	chr11:76424607-79424607	11:77417708:T:A	2	0.00363335	A	T	0.100161	-0.0479457	0.00958872	5.72638e-07
11	77418702	chr11:76424607-79424607	11:77418702:C:T	2	0.00318256	T	C	0.100296	-0.0475765	0.00957726	6.77688e-07
11	77418880	chr11:76424607-79424607	11:77418880:C:T	2	0.00308956	T	C	0.100411	-0.0475175	0.00957773	7.00406e-07
11	77420739	chr11:76424607-79424607	11:77420739:CT:C	2	0.00301381	C	CT	0.101409	-0.0476985	0.00962113	7.13395e-07
11	77422635	chr11:76424607-79424607	11:77422635:C:T	2	0.00325414	T	C	0.100285	-0.0476263	0.00957838	6.61744e-07
11	77422716	chr11:76424607-79424607	11:77422716:A:AAAAC	2	0.00343858	AAAAC	A	0.100927	-0.0479788	0.00963467	6.36473e-07
11	77423047	chr11:76424607-79424607	11:77423047:AGATT:A	2	0.0035075	A	AGATT	0.100497	-0.047989	0.00962527	6.17263e-07
11	77425085	chr11:76424607-79424607	11:77425085:C:T	2	0.00282309	T	C	0.101242	-0.0473014	0.00958168	7.94767e-07
11	77425159	chr11:76424607-79424607	11:77425159:A:T	2	0.00288057	T	A	0.101254	-0.0473412	0.00958168	7.78019e-07
11	77425988	chr11:76424607-79424607	11:77425988:A:C	2	0.00105818	C	A	0.0994853	-0.0454659	0.00965844	2.50923e-06
11	77426824	chr11:76424607-79424607	11:77426824:T:G	2	0.00277248	G	T	0.101226	-0.0472734	0.00958305	8.09674e-07
11	77429953	chr11:76424607-79424607	11:77429953:A:G	2	0.00316247	G	A	0.100302	-0.0475633	0.0095772	6.82417e-07
11	77430652	chr11:76424607-79424607	11:77430652:C:T	2	0.0020154	T	C	0.0999641	-0.0466908	0.0095944	1.13614e-06
11	77431867	chr11:76424607-79424607	11:77431867:T:C	2	0.00325366	C	T	0.100304	-0.047619	0.00957706	6.61988e-07
11	77433527	chr11:76424607-79424607	11:77433527:T:C	2	0.00325432	C	T	0.100304	-0.0476194	0.00957706	6.61866e-07
11	77433944	chr11:76424607-79424607	11:77433944:C:G	2	0.00449898	G	C	0.099369	-0.0486044	0.00966118	4.88203e-07
11	77434125	chr11:76424607-79424607	11:77434125:C:T	2	0.00316463	T	C	0.100299	-0.0475644	0.00957717	6.8193e-07
11	77434261	chr11:76424607-79424607	11:77434261:T:C	2	0.00376776	C	T	0.100756	-0.0478978	0.00956522	5.51442e-07
11	77434465	chr11:76424607-79424607	11:77434465:A:C	2	0.00321956	C	A	0.100296	-0.0476019	0.00957777	6.6936e-07
11	77439495	chr11:76424607-79424607	11:77439495:A:G	2	0.00326359	G	A	0.10023	-0.047679	0.0095833	6.51733e-07
11	77439911	chr11:76424607-79424607	11:77439911:T:TAA	2	0.00250699	TAA	T	0.100391	-0.0473934	0.0096414	8.85034e-07
11	77440106	chr11:76424607-79424607	11:77440106:A:G	2	0.00319809	G	A	0.100298	-0.0475856	0.00957714	6.74155e-07
11	77441382	chr11:76424607-79424607	11:77441382:C:T	2	0.0031813	T	C	0.100297	-0.047575	0.00957716	6.78032e-07
11	77441591	chr11:76424607-79424607	11:77441591:C:T	2	0.0031813	T	C	0.100297	-0.047575	0.00957716	6.78032e-07
11	77441721	chr11:76424607-79424607	11:77441721:G:A	2	0.00324465	A	G	0.100107	-0.0476145	0.00957568	6.61165e-07
11	77441973	chr11:76424607-79424607	11:77441973:A:G	2	0.00268869	G	A	0.10093	-0.0471801	0.00957056	8.23531e-07
11	77443904	chr11:76424607-79424607	11:77443904:T:C	2	0.0026165	C	T	0.100924	-0.0471261	0.00957066	8.47832e-07
11	77444469	chr11:76424607-79424607	11:77444469:C:T	2	0.00247467	T	C	0.101081	-0.0470077	0.0095675	8.95674e-07
11	77444479	chr11:76424607-79424607	11:77444479:T:TTC	2	0.00231192	TTC	T	0.101497	-0.047163	0.00963573	9.85077e-07
11	77445281	chr11:76424607-79424607	11:77445281:A:ATTCT	2	0.0022367	ATTCT	A	0.101379	-0.0470936	0.00963546	1.02113e-06
11	77445346	chr11:76424607-79424607	11:77445346:CT:C	2	0.00230616	C	CT	0.102631	-0.0472891	0.00965548	9.69951e-07
11	77446051	chr11:76424607-79424607	11:77446051:T:C	2	0.00267366	C	T	0.100929	-0.0471687	0.00957059	8.28629e-07
11	77446117	chr11:76424607-79424607	11:77446117:C:T	2	0.00269789	T	C	0.100673	-0.047192	0.00956911	8.15155e-07
11	77446360	chr11:76424607-79424607	11:77446360:C:T	2	0.00260202	T	C	0.100923	-0.0471148	0.00957069	8.5308e-07
11	77447068	chr11:76424607-79424607	11:77447068:C:T	2	0.00270008	T	C	0.100673	-0.0471935	0.00956908	8.1446e-07
11	77448536	chr11:76424607-79424607	11:77448536:A:AAC	2	0.0021858	AAC	A	0.101093	-0.047108	0.00965397	1.06275e-06
11	77448538	chr11:76424607-79424607	11:77448538:A:AC	2	0.0021858	AC	A	0.101093	-0.047108	0.00965397	1.06275e-06
11	77449202	chr11:76424607-79424607	11:77449202:T:TAGTTAAAA	2	0.000995791	TAGTTAAAA	T	0.0999072	-0.0458599	0.00974828	2.54607e-06
11	77449359	chr11:76424607-79424607	11:77449359:A:AG	2	0.00233276	AG	A	0.101411	-0.0472218	0.00964394	9.75461e-07
11	77449362	chr11:76424607-79424607	11:77449362:AG:A	2	0.00233276	A	AG	0.101411	-0.0472218	0.00964394	9.75461e-07
11	77450448	chr11:76424607-79424607	11:77450448:T:TA	2	0.00236041	TA	T	0.101557	-0.047207	0.00963614	9.63452e-07
11	77450958	chr11:76424607-79424607	11:77450958:T:TA	2	0.00236384	TA	T	0.101204	-0.0473249	0.00966268	9.69617e-07
11	77453112	chr11:76424607-79424607	11:77453112:C:G	2	0.00233959	G	C	0.100807	-0.0468931	0.00956799	9.53323e-07
11	77453367	chr11:76424607-79424607	11:77453367:C:T	2	0.00126323	T	C	0.0998767	-0.0456725	0.00960376	1.97774e-06
11	77454257	chr11:76424607-79424607	11:77454257:A:G	2	0.00266855	G	A	0.100921	-0.0471687	0.00957121	8.29965e-07
11	77454282	chr11:76424607-79424607	11:77454282:T:C	2	0.00276928	C	T	0.100672	-0.0472475	0.00956961	7.92355e-07
11	77456101	chr11:76424607-79424607	11:77456101:A:AT	2	0.00222451	AT	A	0.101461	-0.0471177	0.00964011	1.02033e-06
11	77456373	chr11:76424607-79424607	11:77456373:C:T	2	0.00242108	T	C	0.100922	-0.0469733	0.00957225	9.23698e-07
11	77456554	chr11:76424607-79424607	11:77456554:AT:ATTT	2	0.00220951	ATTT	AT	0.10144	-0.0471034	0.00964211	1.03338e-06
11	77457757	chr11:76424607-79424607	11:77457757:A:G	2	0.000793468	G	A	0.0987931	-0.0448234	0.00964944	3.39766e-06
11	77458907	chr11:76424607-79424607	11:77458907:G:T	2	0.00277121	T	G	0.100679	-0.0472449	0.00956897	7.92082e-07
11	77460614	chr11:76424607-79424607	11:77460614:A:G	2	0.00270751	G	A	0.102291	-0.0471353	0.00952022	7.38057e-07
11	77463991	chr11:76424607-79424607	11:77463991:T:C	2	0.00267057	C	T	0.100928	-0.0471665	0.00957059	8.29583e-07
11	77465994	chr11:76424607-79424607	11:77465994:C:A	2	0.00253189	A	C	0.100898	-0.0470714	0.00957297	8.78294e-07
11	77470586	chr11:76424607-79424607	11:77470586:A:T	2	0.00104653	T	A	0.0997142	-0.0452693	0.00960362	2.43176e-06
11	77471901	chr11:76424607-79424607	11:77471901:A:G	2	0.00194611	G	A	0.100859	-0.0464838	0.00956976	1.18962e-06
11	77472549	chr11:76424607-79424607	11:77472549:C:CT	2	0.00197991	CT	C	0.101467	-0.0468479	0.00963771	1.16853e-06
11	77473209	chr11:76424607-79424607	11:77473209:T:C	2	0.00214796	C	T	0.100773	-0.0466919	0.00956581	1.05485e-06
11	77473383	chr11:76424607-79424607	11:77473383:C:T	2	0.000789879	T	C	0.0987508	-0.0447911	0.00964338	3.40487e-06
11	77475167	chr11:76424607-79424607	11:77475167:G:C	2	0.00214099	C	G	0.100751	-0.0466932	0.00956736	1.05833e-06
11	77475506	chr11:76424607-79424607	11:77475506:C:T	2	0.00213382	T	C	0.100766	-0.0466786	0.00956582	1.06231e-06
11	77476073	chr11:76424607-79424607	11:77476073:C:T	2	0.00213222	T	C	0.100767	-0.0466769	0.00956581	1.06326e-06
11	77477828	chr11:76424607-79424607	11:77477828:T:C	2	0.00228939	C	T	0.103235	-0.046897	0.00957452	9.67654e-07
11	77478108	chr11:76424607-79424607	11:77478108:G:A	2	0.00214303	A	G	0.100768	-0.0466873	0.00956578	1.0573e-06
11	77478779	chr11:76424607-79424607	11:77478779:C:T	2	0.00213435	T	C	0.100768	-0.0466789	0.00956583	1.06221e-06
11	77479264	chr11:76424607-79424607	11:77479264:G:A	2	0.00210774	A	G	0.10073	-0.0466699	0.00956926	1.07676e-06
11	77479293	chr11:76424607-79424607	11:77479293:T:C	2	0.00210774	C	T	0.10073	-0.0466699	0.00956926	1.07676e-06
11	77480543	chr11:76424607-79424607	11:77480543:T:G	2	0.00222548	G	T	0.100818	-0.0467636	0.00956621	1.01653e-06
11	77485819	chr11:76424607-79424607	11:77485819:C:CT	2	0.00296892	CT	C	0.099092	-0.0494841	0.00990841	5.90963e-07
11	77486370	chr11:76424607-79424607	11:77486370:A:T	2	0.00213758	T	A	0.100731	-0.0467182	0.00957184	1.05657e-06
11	77488809	chr11:76424607-79424607	11:77488809:C:T	2	0.00213988	T	C	0.100765	-0.0466845	0.00956587	1.05916e-06
11	77489725	chr11:76424607-79424607	11:77489725:C:T	2	0.000846686	T	C	0.0991974	-0.0448706	0.00962356	3.1227e-06
11	77489851	chr11:76424607-79424607	11:77489851:C:A	2	0.00213579	A	C	0.100764	-0.0466805	0.00956587	1.0614e-06
11	77491864	chr11:76424607-79424607	11:77491864:C:A	2	0.00222428	A	C	0.100505	-0.0467681	0.00956432	1.00916e-06
11	77492150	chr11:76424607-79424607	11:77492150:C:CT	2	0.00302422	CT	C	0.102327	-0.0480412	0.0097044	7.40389e-07
11	77492941	chr11:76424607-79424607	11:77492941:C:G	2	0.00194595	G	C	0.10099	-0.0465116	0.00957307	1.18228e-06
11	77495148	chr11:76424607-79424607	11:77495148:G:C	2	0.000816502	C	G	0.0992078	-0.0447914	0.00962305	3.24624e-06
11	77495156	chr11:76424607-79424607	11:77495156:C:A	2	0.0021402	A	C	0.100765	-0.0466848	0.00956587	1.05899e-06
11	77495645	chr11:76424607-79424607	11:77495645:C:T	2	0.00214293	T	C	0.100761	-0.0466875	0.00956585	1.0574e-06
11	77495896	chr11:76424607-79424607	11:77495896:A:G	2	0.00214293	G	A	0.100761	-0.0466875	0.00956585	1.0574e-06
11	77496800	chr11:76424607-79424607	11:77496800:GA:G	2	0.00129665	G	GA	0.11645	-0.0448068	0.00952641	2.55835e-06
11	77496837	chr11:76424607-79424607	11:77496837:C:T	2	0.00240116	T	C	0.100879	-0.0469215	0.0095659	9.33878e-07
11	77497747	chr11:76424607-79424607	11:77497747:C:T	2	0.00214293	T	C	0.100761	-0.0466875	0.00956585	1.0574e-06
11	77498608	chr11:76424607-79424607	11:77498608:C:T	2	0.00214199	T	C	0.100765	-0.0466868	0.0095659	1.05794e-06
11	77498927	chr11:76424607-79424607	11:77498927:G:C	2	0.00203211	C	G	0.101297	-0.0468826	0.00963163	1.12977e-06
11	77499534	chr11:76424607-79424607	11:77499534:A:C	2	0.00214293	C	A	0.100761	-0.0466875	0.00956585	1.0574e-06
11	77500736	chr11:76424607-79424607	11:77500736:C:T	2	0.00211532	T	C	0.100777	-0.0466609	0.00956598	1.07275e-06
11	77501103	chr11:76424607-79424607	11:77501103:A:G	2	0.00214293	G	A	0.100761	-0.0466875	0.00956585	1.0574e-06
11	77501983	chr11:76424607-79424607	11:77501983:A:G	2	0.00221678	G	A	0.100794	-0.0465796	0.00953196	1.02551e-06
11	77502132	chr11:76424607-79424607	11:77502132:C:T	2	0.00227426	T	C	0.100507	-0.046635	0.00952997	9.90513e-07
11	77502519	chr11:76424607-79424607	11:77502519:A:C	2	0.0011677	C	A	0.0997121	-0.0454203	0.00958282	2.13969e-06
11	77502632	chr11:76424607-79424607	11:77502632:T:C	2	0.00209455	C	T	0.101008	-0.046464	0.00953323	1.09418e-06
11	77503798	chr11:76424607-79424607	11:77503798:C:A	2	0.00270924	A	C	0.101112	-0.0470696	0.00953943	8.0473e-07
11	77503960	chr11:76424607-79424607	11:77503960:C:G	2	0.00221622	G	C	0.100794	-0.0465791	0.00953196	1.02579e-06
11	77505479	chr11:76424607-79424607	11:77505479:C:T	2	0.00221085	T	C	0.100796	-0.0465742	0.00953198	1.02854e-06
11	77506044	chr11:76424607-79424607	11:77506044:C:T	2	0.0021965	T	C	0.100694	-0.0465603	0.00953272	1.0382e-06
11	77507198	chr11:76424607-79424607	11:77507198:G:A	2	0.00200812	A	G	0.100871	-0.0463811	0.0095377	1.15664e-06
11	77507211	chr11:76424607-79424607	11:77507211:C:T	2	0.00217067	T	C	0.10083	-0.04653	0.00953364	1.05757e-06
11	77510010	chr11:76424607-79424607	11:77510010:TAA:T	2	0.00159547	T	TAA	0.0999472	-0.0460533	0.00957021	1.49314e-06
11	77510547	chr11:76424607-79424607	11:77510547:C:T	2	0.00285078	T	C	0.101037	-0.0471205	0.00953823	7.80531e-07
11	77513388	chr11:76424607-79424607	11:77513388:T:C	2	0.00225073	C	T	0.100786	-0.0466111	0.0095323	1.00932e-06
11	77514216	chr11:76424607-79424607	11:77514216:G:T	2	0.00322849	T	G	0.102077	-0.0473804	0.00951419	6.35931e-07
11	77514434	chr11:76424607-79424607	11:77514434:T:G	2	0.000917991	G	T	0.098991	-0.0449324	0.00960418	2.89088e-06
11	77515729	chr11:76424607-79424607	11:77515729:A:T	2	0.00282565	T	A	0.101031	-0.0470819	0.00953345	7.86846e-07
11	77516236	chr11:76424607-79424607	11:77516236:G:C	2	0.000862029	C	G	0.0992302	-0.0447467	0.00958821	3.05851e-06
11	77517812	chr11:76424607-79424607	11:77517812:C:A	2	0.00224174	A	C	0.100795	-0.0466029	0.00953229	1.01377e-06
11	77518680	chr11:76424607-79424607	11:77518680:A:G	2	0.00197467	G	A	0.100653	-0.0463964	0.00954412	1.16641e-06
11	77518810	chr11:76424607-79424607	11:77518810:G:C	2	0.00224807	C	G	0.100793	-0.0466085	0.00953226	1.01065e-06
11	77519515	chr11:76424607-79424607	11:77519515:G:C	2	0.00234259	C	G	0.100718	-0.0467462	0.00953813	9.53586e-07
11	77520211	chr11:76424607-79424607	11:77520211:T:C	2	0.00224725	C	T	0.100794	-0.0466079	0.00953226	1.01097e-06
11	77521390	chr11:76424607-79424607	11:77521390:A:G	2	0.00223635	G	A	0.100786	-0.0466007	0.00953286	1.01644e-06
11	77522677	chr11:76424607-79424607	11:77522677:C:T	2	0.0022539	T	C	0.100797	-0.0466183	0.00953296	1.00723e-06
11	77522977	chr11:76424607-79424607	11:77522977:G:T	2	0.00223703	T	G	0.10078	-0.0466011	0.00953278	1.01601e-06
11	77523084	chr11:76424607-79424607	11:77523084:T:C	2	0.00223446	C	T	0.100778	-0.0466036	0.00953344	1.01639e-06
11	77523465	chr11:76424607-79424607	11:77523465:T:A	2	0.00222987	A	T	0.10078	-0.046595	0.00953282	1.01946e-06
11	77523484	chr11:76424607-79424607	11:77523484:C:T	2	0.00222987	T	C	0.10078	-0.046595	0.00953282	1.01946e-06
11	77525310	chr11:76424607-79424607	11:77525310:G:A	2	0.00224741	A	G	0.100787	-0.0466076	0.00953217	1.0109e-06
11	77525654	chr11:76424607-79424607	11:77525654:A:G	2	0.00224741	G	A	0.100787	-0.0466076	0.00953217	1.0109e-06
11	77530871	chr11:76424607-79424607	11:77530871:C:A	2	0.00218976	A	C	0.100777	-0.0465696	0.00953563	1.0409e-06
11	77530953	chr11:76424607-79424607	11:77530953:T:C	2	0.00219885	C	T	0.100786	-0.0465791	0.00953576	1.03598e-06
11	77531526	chr11:76424607-79424607	11:77531526:C:G	2	0.00218634	G	C	0.100772	-0.0465688	0.00953614	1.0427e-06
11	77532463	chr11:76424607-79424607	11:77532463:T:C	2	0.00218657	C	T	0.100776	-0.0465666	0.00953564	1.04258e-06
11	77532708	chr11:76424607-79424607	11:77532708:G:C	2	0.00218559	C	G	0.100772	-0.0465647	0.00953559	1.04352e-06
11	77534355	chr11:76424607-79424607	11:77534355:A:G	2	0.0023491	G	A	0.100993	-0.0467112	0.0095375	9.69974e-07
11	77534659	chr11:76424607-79424607	11:77534659:CCCTGT:C	2	0.00209482	C	CCCTGT	0.0993548	-0.0467651	0.00960652	1.12704e-06
11	77545870	chr11:76424607-79424607	11:77545870:A:C	2	0.00182062	C	A	0.101412	-0.0461752	0.00951816	1.22673e-06
11	77548535	chr11:76424607-79424607	11:77548535:CT:C	2	0.00168762	C	CT	0.100718	-0.0461807	0.00954574	1.31262e-06
11	77551096	chr11:76424607-79424607	11:77551096:G:A	2	0.000844151	A	G	0.100183	-0.04466	0.00955051	2.92247e-06
11	77569110	chr11:76424607-79424607	11:77569110:G:T	2	0.000981918	T	G	0.101808	-0.0448178	0.0094894	2.32466e-06
11	77599576	chr11:76424607-79424607	11:77599576:T:C	2	0.000899755	C	T	0.101525	-0.0448005	0.00952474	2.55629e-06
11	77599663	chr11:76424607-79424607	11:77599663:T:C	2	0.00102981	C	T	0.102332	-0.0449903	0.0095005	2.18439e-06
11	77665728	chr11:76424607-79424607	11:77665728:C:T	2	0.0011903	T	C	0.102702	-0.0442974	0.0094964	3.09136e-06
11	77916279	chr11:76424607-79424607	11:77916279:A:G	1	0.00201238	G	A	0.163492	0.0716393	0.00778879	3.65595e-20
11	77919768	chr11:76424607-79424607	11:77919768:G:A	1	0.00135513	A	G	0.159643	0.0710945	0.00779887	7.79471e-20
11	77923019	chr11:76424607-79424607	11:77923019:T:C	1	0.0318948	C	T	0.168113	0.0727051	0.00766504	2.41713e-21
11	77923499	chr11:76424607-79424607	11:77923499:G:GT	1	0.00162494	GT	G	0.170488	0.0690933	0.00760388	1.02212e-19
11	77923601	chr11:76424607-79424607	11:77923601:CCTAT:C	1	0.00446088	C	CCTAT	0.1697	0.0702169	0.00761648	2.99709e-20
11	77924388	chr11:76424607-79424607	11:77924388:T:C	1	0.0594803	C	T	0.168586	0.0726996	0.00762984	1.59845e-21
11	77924607	chr11:76424607-79424607	11:77924607:A:C	1	0.0821628	C	A	0.166751	0.0735862	0.0076784	9.37778e-22
11	77924656	chr11:76424607-79424607	11:77924656:TTCTAAG:T	1	0.00262983	T	TTCTAAG	0.166831	0.0704799	0.00770368	5.75307e-20
11	77924870	chr11:76424607-79424607	11:77924870:C:T	1	0.0740331	T	C	0.167423	0.0734054	0.00766958	1.05901e-21
11	77925233	chr11:76424607-79424607	11:77925233:C:G	1	0.0351253	G	C	0.168789	0.072077	0.00761069	2.78484e-21
11	77925273	chr11:76424607-79424607	11:77925273:T:G	1	0.098405	G	T	0.169478	0.0724851	0.00756669	9.75214e-22
11	77925543	chr11:76424607-79424607	11:77925543:T:TG	1	0.0218674	TG	T	0.173805	0.071296	0.00755643	3.90481e-21
11	77925573	chr11:76424607-79424607	11:77925573:T:C	1	0.017248	C	T	0.168513	0.0719439	0.00765802	5.74513e-21
11	77925708	chr11:76424607-79424607	11:77925708:C:G	1	0.00545383	G	C	0.159505	0.0730987	0.00791005	2.43669e-20
11	77925759	chr11:76424607-79424607	11:77925759:A:C	1	0.0243508	C	A	0.167979	0.0723887	0.00767239	3.91201e-21
11	77925778	chr11:76424607-79424607	11:77925778:A:G	1	0.0295352	G	A	0.169236	0.0723055	0.00765884	3.69913e-21
11	77925855	chr11:76424607-79424607	11:77925855:G:C	1	0.0252172	C	G	0.16795	0.0723591	0.00766633	3.7792e-21
11	77925880	chr11:76424607-79424607	11:77925880:CTCTACTGAA:C	1	0.0286774	C	CTCTACTGAA	0.169708	0.0716481	0.00759796	4.10393e-21
11	77926292	chr11:76424607-79424607	11:77926292:G:A	1	0.04588	A	G	0.167558	0.0731077	0.0076769	1.68151e-21
11	77926309	chr11:76424607-79424607	11:77926309:C:T	1	0.049632	T	C	0.167699	0.0731421	0.00767395	1.55453e-21
11	77926815	chr11:76424607-79424607	11:77926815:A:AC	1	0.0222796	AC	A	0.170338	0.0718101	0.00763315	5.07224e-21
11	77930138	chr11:76424607-79424607	11:77930138:T:C	1	0.00187944	C	T	0.159074	0.0713819	0.00780142	5.70033e-20
11	77930499	chr11:76424607-79424607	11:77930499:G:A	1	0.00264364	A	G	0.159144	0.0715938	0.00779432	4.1011e-20
11	77930792	chr11:76424607-79424607	11:77930792:C:T	1	0.00166496	T	C	0.159635	0.0710443	0.00777962	6.71738e-20
11	77930935	chr11:76424607-79424607	11:77930935:G:A	1	0.00170156	A	G	0.159592	0.0710829	0.00778198	6.58415e-20
11	77931346	chr11:76424607-79424607	11:77931346:C:T	1	0.00149003	T	C	0.159845	0.0709843	0.00778369	7.53876e-20
11	77932126	chr11:76424607-79424607	11:77932126:G:C	1	0.00144348	C	G	0.160076	0.0708541	0.00777293	7.83069e-20
11	77933817	chr11:76424607-79424607	11:77933817:C:T	1	0.00188611	T	C	0.160295	0.071153	0.00777686	5.72928e-20
11	77941771	chr11:76424607-79424607	11:77941771:T:G	1	0.00349577	G	T	0.159529	0.0718276	0.00779314	3.06196e-20
11	77944480	chr11:76424607-79424607	11:77944480:G:A	1	0.00391296	A	G	0.158853	0.0720103	0.00780231	2.7227e-20
11	77944568	chr11:76424607-79424607	11:77944568:A:C	1	0.00272186	C	A	0.158949	0.071639	0.00779878	4.08037e-20
11	77945815	chr11:76424607-79424607	11:77945815:T:A	1	0.00283864	A	T	0.158844	0.0717594	0.00780636	3.84061e-20
11	77948095	chr11:76424607-79424607	11:77948095:T:C	1	0.00396455	C	T	0.159112	0.0719156	0.00779159	2.70894e-20
11	77949334	chr11:76424607-79424607	11:77949334:G:T	1	0.00489623	T	G	0.158316	0.0725594	0.00784362	2.22895e-20
11	77952771	chr11:76424607-79424607	11:77952771:T:C	1	0.00344843	C	T	0.15742	0.0728634	0.00791097	3.24863e-20
11	77953015	chr11:76424607-79424607	11:77953015:C:T	1	0.00153794	T	C	0.159366	0.0711517	0.00781683	8.83894e-20
11	77953175	chr11:76424607-79424607	11:77953175:A:C	1	0.00447307	C	A	0.15869	0.0723422	0.00782948	2.47116e-20
11	77954001	chr11:76424607-79424607	11:77954001:G:A	1	0.0045169	A	G	0.158681	0.0723542	0.00782986	2.44681e-20
11	77955437	chr11:76424607-79424607	11:77955437:CAAAA:C	1	0.00413368	C	CAAAA	0.157638	0.0729351	0.00790079	2.67178e-20
11	77956371	chr11:76424607-79424607	11:77956371:G:GA	1	0.00406993	GA	G	0.157526	0.0729022	0.00789877	2.71769e-20
11	77956996	chr11:76424607-79424607	11:77956996:C:CT	1	0.00234061	CT	C	0.160308	0.0730114	0.00795918	4.59092e-20
11	77957120	chr11:76424607-79424607	11:77957120:C:T	1	0.0060439	T	C	0.159951	0.072336	0.00783252	2.57454e-20
11	77961912	chr11:76424607-79424607	11:77961912:C:T	1	0.0044239	T	C	0.158715	0.0723352	0.00782966	2.49689e-20
11	77962159	chr11:76424607-79424607	11:77962159:TTA:T	1	0.00403634	T	TTA	0.157551	0.0728964	0.00789884	2.73842e-20
11	77962788	chr11:76424607-79424607	11:77962788:GCTT:G	1	0.00698263	G	GCTT	0.158277	0.0734325	0.00790234	1.50695e-20
11	77964698	chr11:76424607-79424607	11:77964698:C:T	1	0.00150458	T	C	0.159457	0.071107	0.00781565	9.20026e-20
11	77966034	chr11:76424607-79424607	11:77966034:G:A	1	0.00450151	A	G	0.158572	0.0723897	0.00783415	2.45867e-20
11	77966788	chr11:76424607-79424607	11:77966788:G:T	1	0.00351337	T	G	0.158735	0.072127	0.00782974	3.20332e-20
11	77968631	chr11:76424607-79424607	11:77968631:G:C	1	0.0032521	C	G	0.159061	0.0720639	0.00782805	3.38922e-20
11	77968674	chr11:76424607-79424607	11:77968674:A:C	1	0.00354624	C	A	0.158612	0.0721759	0.00783349	3.1492e-20
11	77968977	chr11:76424607-79424607	11:77968977:G:C	1	0.00590544	C	G	0.158774	0.0725615	0.00782805	1.87154e-20
11	77969223	chr11:76424607-79424607	11:77969223:G:A	1	0.00162884	A	G	0.159558	0.0711583	0.00781347	8.45863e-20
11	77970039	chr11:76424607-79424607	11:77970039:T:A	1	0.00532618	A	T	0.158838	0.0724755	0.00782874	2.09026e-20
11	77971167	chr11:76424607-79424607	11:77971167:G:C	1	0.00688088	C	G	0.158848	0.0726962	0.0078295	1.61845e-20
11	77971693	chr11:76424607-79424607	11:77971693:T:C	1	0.00621759	C	T	0.158885	0.0725929	0.00782755	1.79267e-20
11	77971947	chr11:76424607-79424607	11:77971947:T:C	1	0.00687843	C	T	0.1589	0.0726729	0.00782711	1.62069e-20
11	77972461	chr11:76424607-79424607	11:77972461:T:G	1	0.00687924	G	T	0.1589	0.072673	0.00782711	1.62069e-20
11	77972632	chr11:76424607-79424607	11:77972632:G:A	1	0.00628361	A	G	0.158862	0.0726425	0.00783119	1.75873e-20
11	77973980	chr11:76424607-79424607	11:77973980:C:T	1	0.00442213	T	C	0.15861	0.0723515	0.00783165	2.50323e-20
11	77974409	chr11:76424607-79424607	11:77974409:GTCAC:G	1	0.00269495	G	GTCAC	0.159417	0.0726626	0.00790413	3.82032e-20
11	77975081	chr11:76424607-79424607	11:77975081:A:G	1	0.00469258	G	A	0.158462	0.0725536	0.00783656	2.07635e-20
11	77975621	chr11:76424607-79424607	11:77975621:A:AT	1	0.00413627	AT	A	0.158688	0.0734526	0.00796962	3.06761e-20
11	77977351	chr11:76424607-79424607	11:77977351:C:T	1	0.00374222	T	C	0.155924	0.0734856	0.00796034	2.66993e-20
11	77978754	chr11:76424607-79424607	11:77978754:A:G	1	0.00327762	G	A	0.157855	0.0725323	0.00787166	3.13112e-20
11	77979299	chr11:76424607-79424607	11:77979299:A:G	1	0.00329161	G	A	0.157987	0.0724796	0.00786571	3.1232e-20
11	77982130	chr11:76424607-79424607	11:77982130:G:C	1	0.00278284	C	G	0.158039	0.0723092	0.00786425	3.76097e-20
11	77982564	chr11:76424607-79424607	11:77982564:A:G	1	0.00366819	G	A	0.158161	0.0725198	0.00786101	2.82879e-20
11	77983883	chr11:76424607-79424607	11:77983883:G:A	1	0.00298757	A	G	0.158004	0.0724035	0.00786646	3.44588e-20
11	77984470	chr11:76424607-79424607	11:77984470:C:CT	1	0.00289417	CT	C	0.156078	0.0734048	0.0079772	3.51884e-20
11	77985459	chr11:76424607-79424607	11:77985459:G:T	1	0.00303236	T	G	0.157845	0.0724413	0.00786765	3.33811e-20
11	77985849	chr11:76424607-79424607	11:77985849:T:A	1	0.00278284	A	T	0.158039	0.0723092	0.00786425	3.76097e-20
11	77986371	chr11:76424607-79424607	11:77986371:A:T	1	0.00374957	T	A	0.158143	0.0725455	0.00786175	2.7663e-20
11	77987464	chr11:76424607-79424607	11:77987464:T:C	1	0.00329161	C	T	0.157987	0.0724796	0.00786571	3.1232e-20
11	77988310	chr11:76424607-79424607	11:77988310:T:C	1	0.00304167	C	T	0.158198	0.0723557	0.0078625	3.49301e-20
11	77988817	chr11:76424607-79424607	11:77988817:T:C	1	0.00329161	C	T	0.157987	0.0724796	0.00786571	3.1232e-20
11	77989652	chr11:76424607-79424607	11:77989652:A:G	1	0.00240453	G	A	0.157408	0.0724417	0.00789185	4.3391e-20
11	77990260	chr11:76424607-79424607	11:77990260:G:A	1	0.00329161	A	G	0.157987	0.0724796	0.00786571	3.1232e-20
11	77990831	chr11:76424607-79424607	11:77990831:T:C	1	0.00311061	C	T	0.158241	0.0723737	0.00786235	3.4135e-20
11	77991222	chr11:76424607-79424607	11:77991222:A:C	1	0.00329161	C	A	0.157987	0.0724796	0.00786571	3.1232e-20
11	77992967	chr11:76424607-79424607	11:77992967:A:G	1	0.003048	G	A	0.157805	0.0724697	0.00787029	3.322e-20
11	77997936	chr11:76424607-79424607	11:77997936:C:T	1	0.00329815	T	C	0.157987	0.0724813	0.00786571	3.11745e-20
11	78001163	chr11:76424607-79424607	11:78001163:T:A	1	0.00300952	A	T	0.157828	0.0724326	0.00786746	3.36589e-20
11	78003499	chr11:76424607-79424607	11:78003499:T:C	1	0.00301124	C	T	0.157827	0.0724331	0.00786746	3.36434e-20
11	78004958	chr11:76424607-79424607	11:78004958:TTTTTTA:T	1	0.00135617	T	TTTTTTA	0.156214	0.0729518	0.00800169	7.71969e-20
11	78005070	chr11:76424607-79424607	11:78005070:C:G	1	0.00145415	G	C	0.158194	0.0717132	0.00788085	9.05941e-20
11	78005078	chr11:76424607-79424607	11:78005078:G:A	1	0.00145415	A	G	0.158194	0.0717132	0.00788085	9.05941e-20
11	78005089	chr11:76424607-79424607	11:78005089:C:A	1	0.00145415	A	C	0.158194	0.0717132	0.00788085	9.05941e-20
11	78007169	chr11:76424607-79424607	11:78007169:G:A	1	0.00175082	A	G	0.159689	0.0715812	0.00784485	7.19946e-20
11	78007451	chr11:76424607-79424607	11:78007451:A:T	1	0.0031401	T	A	0.157903	0.0724773	0.00786815	3.21662e-20
11	78007873	chr11:76424607-79424607	11:78007873:T:G	1	0.00301124	G	T	0.157827	0.0724331	0.00786746	3.36434e-20
11	78008731	chr11:76424607-79424607	11:78008731:G:A	1	0.00226145	A	G	0.157782	0.0720494	0.00785719	4.73587e-20
11	78009660	chr11:76424607-79424607	11:78009660:T:C	1	0.00229911	C	T	0.157979	0.0720191	0.00785438	4.76102e-20
11	78010080	chr11:76424607-79424607	11:78010080:A:G	1	0.00230097	G	A	0.157978	0.0720198	0.00785438	4.75773e-20
11	78011153	chr11:76424607-79424607	11:78011153:G:A	1	0.00216233	A	G	0.157677	0.0721212	0.00786307	4.63767e-20
11	78013492	chr11:76424607-79424607	11:78013492:A:C	1	0.00216426	C	A	0.158056	0.0720277	0.00785891	4.94994e-20
11	78013588	chr11:76424607-79424607	11:78013588:G:A	1	0.00213188	A	G	0.158018	0.0719806	0.0078589	5.23239e-20
11	78014057	chr11:76424607-79424607	11:78014057:G:T	1	0.00226759	T	G	0.157751	0.0720635	0.00785854	4.72607e-20
11	78015563	chr11:76424607-79424607	11:78015563:A:C	1	0.00197383	C	A	0.158217	0.0718496	0.00784947	5.51569e-20
11	78016650	chr11:76424607-79424607	11:78016650:C:T	1	0.00226328	T	C	0.157782	0.0720501	0.00785719	4.7326e-20
11	78018313	chr11:76424607-79424607	11:78018313:T:C	1	0.00226149	C	T	0.157896	0.0720464	0.00785797	4.79292e-20
11	78018954	chr11:76424607-79424607	11:78018954:T:A	1	0.00226355	A	T	0.157782	0.0720502	0.00785719	4.73151e-20
11	78019582	chr11:76424607-79424607	11:78019582:T:A	1	0.00224208	A	T	0.157783	0.0720418	0.0078572	4.77969e-20
11	78020052	chr11:76424607-79424607	11:78020052:C:T	1	0.00226328	T	C	0.157782	0.0720501	0.00785719	4.7326e-20
11	78020913	chr11:76424607-79424607	11:78020913:G:T	1	0.00226328	T	G	0.157782	0.0720501	0.00785719	4.7326e-20
11	78020972	chr11:76424607-79424607	11:78020972:ATGTGTG:A	1	0.00151777	A	ATGTGTG	0.169694	-0.0715378	0.00784524	7.60852e-20
11	78021330	chr11:76424607-79424607	11:78021330:C:T	1	0.00226328	T	C	0.157782	0.0720501	0.00785719	4.7326e-20
11	78023356	chr11:76424607-79424607	11:78023356:C:A	1	0.00569324	A	C	0.164273	0.0725542	0.00780636	1.48252e-20
11	78026516	chr11:76424607-79424607	11:78026516:A:G	1	0.00135213	G	A	0.15905	0.0714419	0.0078401	8.06121e-20
11	78027458	chr11:76424607-79424607	11:78027458:G:A	1	0.00152729	A	G	0.158479	0.0716342	0.00784529	6.79673e-20
11	78027488	chr11:76424607-79424607	11:78027488:A:G	1	0.00164326	G	A	0.158497	0.0716947	0.00784509	6.31539e-20
11	78028587	chr11:76424607-79424607	11:78028587:A:G	1	0.00149044	G	A	0.158711	0.0715411	0.00784011	7.17299e-20
11	78030046	chr11:76424607-79424607	11:78030046:T:C	1	0.00166883	C	T	0.15836	0.0717484	0.00785013	6.25893e-20
11	108006182	chr11:106831481-112192006	11:108006182:T:G	4	0.00526569	G	T	0.143276	-0.00704068	0.00838559	0.401123
11	108010101	chr11:106831481-112192006	11:108010101:T:G	4	0.0047864	G	T	0.139924	-0.00919708	0.0084231	0.274882
11	108016507	chr11:106831481-112192006	11:108016507:C:A	4	0.00720673	A	C	0.140633	-0.00876213	0.00839739	0.296747
11	108039042	chr11:106831481-112192006	11:108039042:T:C	4	0.00566412	C	T	0.139597	-0.0106818	0.00836898	0.201831
11	108041816	chr11:106831481-112192006	11:108041816:G:A	4	0.0061674	A	G	0.13953	-0.0105677	0.00837246	0.206876
11	108047407	chr11:106831481-112192006	11:108047407:A:AT	4	0.00373496	AT	A	0.140157	-0.0114739	0.00835389	0.169602
11	108080583	chr11:106831481-112192006	11:108080583:T:C	4	0.00452682	C	T	0.139202	-0.0116067	0.00839608	0.16685
11	108089151	chr11:106831481-112192006	11:108089151:T:C	4	0.00628243	C	T	0.138948	-0.0113152	0.00839686	0.177803
11	108110663	chr11:106831481-112192006	11:108110663:A:G	4	0.00468238	G	A	0.139038	-0.0117409	0.00841109	0.16275
11	108126353	chr11:106831481-112192006	11:108126353:A:G	4	0.0045197	G	A	0.138971	-0.0120832	0.00840617	0.150597
11	108140516	chr11:106831481-112192006	11:108140516:A:G	4	0.00437146	G	A	0.139012	-0.0121655	0.00840612	0.147836
11	108143456	chr11:106831481-112192006	11:108143456:C:G	5	0.158732	G	C	0.0268708	0.178355	0.0177215	7.94328e-24
11	108145249	chr11:106831481-112192006	11:108145249:C:T	4	0.00440731	T	C	0.138926	-0.0121913	0.00840737	0.147039
11	108149207	chr11:106831481-112192006	11:108149207:T:G	5	0.16426	G	T	0.0268691	0.178573	0.0177303	7.37734e-24
11	108150207	chr11:106831481-112192006	11:108150207:CT:C	4	0.00471836	C	CT	0.135269	-0.0134232	0.00870953	0.123266
11	108168995	chr11:106831481-112192006	11:108168995:A:C	4	0.00414451	C	A	0.138812	-0.0124179	0.00841576	0.140063
11	108175462	chr11:106831481-112192006	11:108175462:G:A	4	0.00403504	A	G	0.137098	-0.0124594	0.00849452	0.14244
11	108186610	chr11:106831481-112192006	11:108186610:G:A	3	0.199927	A	G	0.0021468	0.341619	0.0603153	1.47982e-08
11	108187689	chr11:106831481-112192006	11:108187689:G:A	4	0.00348395	A	G	0.137604	-0.0127554	0.00847172	0.132159
11	108188462	chr11:106831481-112192006	11:108188462:T:A	4	0.00354749	A	T	0.137594	-0.0127289	0.00847242	0.132996
11	108243859	chr11:106831481-112192006	11:108243859:T:C	3	0.468846	C	T	0.00167466	0.4391	0.0753445	5.61319e-09
11	108288907	chr11:106831481-112192006	11:108288907:G:T	3	0.326796	T	G	0.00159533	0.465778	0.0810437	9.07089e-09
11	108290959	chr11:106831481-112192006	11:108290959:A:G	1	0.0184825	G	A	0.421706	0.108977	0.00583959	1.01344e-77
11	108293879	chr11:106831481-112192006	11:108293879:G:T	4	0.00499585	T	G	0.148229	-0.0146476	0.00817727	0.0732521
11	108294107	chr11:106831481-112192006	11:108294107:A:G	1	0.0704225	G	A	0.420575	0.109125	0.00583251	4.12192e-78
11	108294773	chr11:106831481-112192006	11:108294773:A:T	4	0.00500551	T	A	0.148223	-0.0146422	0.00817724	0.0733567
11	108296680	chr11:106831481-112192006	11:108296680:C:T	1	0.0652901	T	C	0.420446	0.109086	0.00583145	4.38935e-78
11	108297408	chr11:106831481-112192006	11:108297408:T:C	1	0.0704225	C	T	0.420575	0.109125	0.00583251	4.12192e-78
11	108298019	chr11:106831481-112192006	11:108298019:C:G	1	0.0361392	G	C	0.420933	0.108675	0.00582054	8.52707e-78
11	108298213	chr11:106831481-112192006	11:108298213:G:T	1	0.07558	T	G	0.420584	0.109149	0.0058326	3.83707e-78
11	108298323	chr11:106831481-112192006	11:108298323:T:C	1	0.0351016	C	T	0.421034	0.108681	0.00582162	8.93717e-78
11	108298482	chr11:106831481-112192006	11:108298482:T:C	1	0.0704225	C	T	0.420575	0.109125	0.00583251	4.12192e-78
11	108298581	chr11:106831481-112192006	11:108298581:A:G	1	0.0164077	G	A	0.420804	0.108441	0.00582052	1.81009e-77
11	108298852	chr11:106831481-112192006	11:108298852:A:G	1	0.0704225	G	A	0.420575	0.109125	0.00583251	4.12192e-78
11	108301322	chr11:106831481-112192006	11:108301322:G:A	4	0.00381058	A	G	0.153324	-0.0168533	0.00815864	0.0388562
11	108301982	chr11:106831481-112192006	11:108301982:G:GA	4	0.00530516	GA	G	0.148712	-0.015364	0.00824142	0.0622888
11	108303021	chr11:106831481-112192006	11:108303021:T:C	4	0.00380424	C	T	0.153324	-0.0168558	0.00815864	0.0388284
11	108303305	chr11:106831481-112192006	11:108303305:C:T	4	0.00436093	T	C	0.152196	-0.0163118	0.00816689	0.045792
11	108306236	chr11:106831481-112192006	11:108306236:C:A	1	0.0142406	A	C	0.42408	0.107496	0.0057743	2.37192e-77
11	108307433	chr11:106831481-112192006	11:108307433:A:T	4	0.0048761	T	A	0.148239	-0.0147626	0.00818548	0.0713066
11	108308471	chr11:106831481-112192006	11:108308471:A:T	4	0.0048761	T	A	0.148239	-0.0147626	0.00818548	0.0713066
11	108308644	chr11:106831481-112192006	11:108308644:G:A	4	0.0048761	A	G	0.148239	-0.0147626	0.00818548	0.0713066
11	108309239	chr11:106831481-112192006	11:108309239:C:T	4	0.004645	T	C	0.153575	-0.016685	0.00816134	0.0409148
11	108309278	chr11:106831481-112192006	11:108309278:G:GA	4	0.0239611	GA	G	0.163327	-0.0167136	0.00832065	0.0445708
11	108309619	chr11:106831481-112192006	11:108309619:G:A	4	0.00488306	A	G	0.153589	-0.0165987	0.00816252	0.0419991
11	108309620	chr11:106831481-112192006	11:108309620:C:A	4	0.00488306	A	C	0.153589	-0.0165987	0.00816252	0.0419991
11	108309656	chr11:106831481-112192006	11:108309656:G:C	4	0.00929814	C	G	0.154153	-0.0155754	0.00814793	0.0559307
11	108311606	chr11:106831481-112192006	11:108311606:G:C	1	0.0154396	C	G	0.419124	0.108663	0.00583512	2.12422e-77
11	108311655	chr11:106831481-112192006	11:108311655:T:C	1	0.0724134	C	T	0.420134	0.109091	0.00583061	4.09732e-78
11	108312080	chr11:106831481-112192006	11:108312080:T:C	1	0.0123939	C	T	0.419599	0.108508	0.00583047	2.63937e-77
11	108313416	chr11:106831481-112192006	11:108313416:G:T	4	0.0048761	T	G	0.148239	-0.0147626	0.00818548	0.0713066
11	108314128	chr11:106831481-112192006	11:108314128:C:G	1	0.0850758	G	C	0.420252	0.109124	0.00582998	3.55059e-78
11	108314694	chr11:106831481-112192006	11:108314694:T:A	1	0.040773	A	T	0.420667	0.108633	0.00581746	8.11148e-78
11	108314886	chr11:106831481-112192006	11:108314886:A:G	1	0.0111314	G	A	0.420267	0.108234	0.00581685	2.81709e-77
11	108315226	chr11:106831481-112192006	11:108315226:G:C	4	0.00527577	C	G	0.152461	-0.0161642	0.00816997	0.047874
11	108315463	chr11:106831481-112192006	11:108315463:C:G	1	0.0622527	G	C	0.420269	0.109017	0.00582934	4.82059e-78
11	108315606	chr11:106831481-112192006	11:108315606:C:T	5	0.234195	T	C	0.0265696	0.178629	0.0177137	6.48634e-24
11	108316053	chr11:106831481-112192006	11:108316053:C:A	4	0.00340309	A	C	0.151844	-0.0159489	0.00836492	0.0565666
11	108317163	chr11:106831481-112192006	11:108317163:A:G	4	0.00893628	G	A	0.15515	-0.0173144	0.00825368	0.0359253
11	108317173	chr11:106831481-112192006	11:108317173:C:G	1	0.064567	G	C	0.420133	0.108916	0.00582471	5.04778e-78
11	108317951	chr11:106831481-112192006	11:108317951:C:T	4	0.00660528	T	C	0.156115	-0.0178996	0.00824269	0.0298875
11	108318314	chr11:106831481-112192006	11:108318314:G:C	4	0.00590176	C	G	0.155709	-0.0189369	0.00835438	0.0234083
11	108318522	chr11:106831481-112192006	11:108318522:T:A	4	0.00858897	A	T	0.15639	-0.0182156	0.00833335	0.0288257
11	108318771	chr11:106831481-112192006	11:108318771:T:C	4	0.0153757	C	T	0.157084	-0.0169752	0.00832284	0.0413914
11	108321010	chr11:106831481-112192006	11:108321010:G:A	4	0.00386616	A	G	0.14762	-0.0144331	0.00840425	0.0859132
11	108321225	chr11:106831481-112192006	11:108321225:G:A	4	0.0040586	A	G	0.151501	-0.0156695	0.00837584	0.0613734
11	108321877	chr11:106831481-112192006	11:108321877:C:T	4	0.00410113	T	C	0.151513	-0.0156501	0.00837592	0.0616964
11	108322995	chr11:106831481-112192006	11:108322995:C:T	4	0.00386616	T	C	0.14762	-0.0144331	0.00840425	0.0859132
11	108323573	chr11:106831481-112192006	11:108323573:C:T	4	0.00903954	T	C	0.156352	-0.0181415	0.00833348	0.0294856
11	108324789	chr11:106831481-112192006	11:108324789:C:T	4	0.00619714	T	C	0.153455	-0.0147445	0.00835275	0.0775265
11	108324816	chr11:106831481-112192006	11:108324816:T:C	4	0.0121726	C	T	0.153965	-0.0136628	0.00834689	0.101656
11	108326398	chr11:106831481-112192006	11:108326398:T:C	4	0.00576061	C	T	0.152839	-0.0146031	0.00835215	0.0803896
11	108327218	chr11:106831481-112192006	11:108327218:A:G	4	0.00340309	G	A	0.151844	-0.0159489	0.00836492	0.0565666
11	108327545	chr11:106831481-112192006	11:108327545:GAA:G	4	0.00586476	G	GAA	0.154693	-0.0184844	0.00835005	0.0268497
11	108328952	chr11:106831481-112192006	11:108328952:C:A	4	0.00511189	A	C	0.152399	-0.014915	0.00835529	0.0742455
11	108329325	chr11:106831481-112192006	11:108329325:T:C	4	0.00488657	C	T	0.152333	-0.0149744	0.00835707	0.0731611
11	108331371	chr11:106831481-112192006	11:108331371:C:T	4	0.00323134	T	C	0.148293	-0.0145439	0.00839125	0.0830558
11	108331453	chr11:106831481-112192006	11:108331453:T:TTTG	4	0.0051061	TTTG	T	0.140105	-0.0183974	0.00910591	0.0433441
11	108333536	chr11:106831481-112192006	11:108333536:C:T	4	0.00997813	T	C	0.154283	-0.0139744	0.00833609	0.0936656
11	108333620	chr11:106831481-112192006	11:108333620:G:A	4	0.00323065	A	G	0.148332	-0.0145639	0.00839161	0.0826476
11	108334127	chr11:106831481-112192006	11:108334127:T:C	4	0.00548833	C	T	0.154155	-0.014557	0.0083433	0.081027
11	108334321	chr11:106831481-112192006	11:108334321:A:G	4	0.593987	G	A	0.159496	-0.0042696	0.00825485	0.604999
11	108335296	chr11:106831481-112192006	11:108335296:T:C	4	0.00517741	C	T	0.153798	-0.015027	0.00834192	0.0716424
11	108336420	chr11:106831481-112192006	11:108336420:A:T	4	0.00330093	T	A	0.174949	-0.00479807	0.00827489	0.562025
11	108336636	chr11:106831481-112192006	11:108336636:T:C	4	0.0126643	C	T	0.153649	-0.0137859	0.00834677	0.0986075
11	108336721	chr11:106831481-112192006	11:108336721:AAAAC:A	4	0.0096334	A	AAAAC	0.155693	-0.0172641	0.00834093	0.0384698
11	108345515	chr11:106831481-112192006	11:108345515:G:GA	1	0.0491234	GA	G	0.427406	0.107524	0.00575906	8.6139e-78
11	108357137	chr11:106831481-112192006	11:108357137:G:A	5	0.0792478	A	G	0.0260536	0.17266	0.0175946	9.87416e-23
11	108406943	chr11:106831481-112192006	11:108406943:G:A	5	0.339327	A	G	0.0240234	0.188912	0.0191513	5.95114e-23
11	110670342	chr11:106831481-112192006	11:110670342:C:T	2	0.0182459	T	C	0.450818	-0.0391151	0.00592394	4.03181e-11
11	110670489	chr11:106831481-112192006	11:110670489:T:G	2	0.00896311	G	T	0.452705	-0.0384198	0.00592006	8.59805e-11
11	110670765	chr11:106831481-112192006	11:110670765:A:C	2	0.0127033	C	A	0.456154	-0.038971	0.00595307	5.89522e-11
11	110671641	chr11:106831481-112192006	11:110671641:G:C	2	0.00850255	C	G	0.452475	-0.0383288	0.00591317	9.05524e-11
11	110671733	chr11:106831481-112192006	11:110671733:A:G	2	0.0205793	G	A	0.450244	-0.039176	0.00592035	3.661e-11
11	110671847	chr11:106831481-112192006	11:110671847:G:A	2	0.00856931	A	G	0.452481	-0.0383353	0.0059131	8.98463e-11
11	110672718	chr11:106831481-112192006	11:110672718:A:T	2	0.00855049	T	A	0.452506	-0.0383314	0.00591272	8.99912e-11
11	110675150	chr11:106831481-112192006	11:110675150:A:G	2	0.00876391	G	A	0.452423	-0.0383581	0.00591404	8.81861e-11
11	110675427	chr11:106831481-112192006	11:110675427:A:G	2	0.00879055	G	A	0.452439	-0.0383616	0.00591415	8.79023e-11
11	110675922	chr11:106831481-112192006	11:110675922:G:A	2	0.00861239	A	G	0.452446	-0.0383409	0.00591363	8.9619e-11
11	110676994	chr11:106831481-112192006	11:110676994:G:A	2	0.0207976	A	G	0.450266	-0.0391827	0.00591998	3.62326e-11
11	110677270	chr11:106831481-112192006	11:110677270:C:G	2	0.00871324	G	C	0.452383	-0.0383603	0.00591555	8.89201e-11
11	110677324	chr11:106831481-112192006	11:110677324:C:A	2	0.00854513	A	C	0.452429	-0.0383481	0.00591603	9.0469e-11
11	110678361	chr11:106831481-112192006	11:110678361:T:C	2	0.00871732	C	T	0.452371	-0.0383596	0.00591543	8.89201e-11
11	110679157	chr11:106831481-112192006	11:110679157:G:A	2	0.00838273	A	G	0.452541	-0.0383231	0.0059143	9.18756e-11
11	110679818	chr11:106831481-112192006	11:110679818:T:G	2	0.00871732	G	T	0.452371	-0.0383596	0.00591543	8.89201e-11
11	110680154	chr11:106831481-112192006	11:110680154:C:T	2	0.00887725	T	C	0.452318	-0.0383782	0.00591614	8.75387e-11
11	110680516	chr11:106831481-112192006	11:110680516:A:G	2	0.00879137	G	A	0.452442	-0.038363	0.00591436	8.79023e-11
11	110680974	chr11:106831481-112192006	11:110680974:G:A	2	0.00870519	A	G	0.452447	-0.0383538	0.0059143	8.87769e-11
11	110681092	chr11:106831481-112192006	11:110681092:C:A	2	0.0088217	A	C	0.452089	-0.0383815	0.00591867	8.88383e-11
11	110681575	chr11:106831481-112192006	11:110681575:C:A	2	0.0183985	A	C	0.45045	-0.0390912	0.00592037	4.03367e-11
11	110681614	chr11:106831481-112192006	11:110681614:G:GAATTAAA	2	0.0139478	GAATTAAA	G	0.447346	-0.0386215	0.00589092	5.52332e-11
11	110682218	chr11:106831481-112192006	11:110682218:T:G	2	0.0196657	G	T	0.450241	-0.0391457	0.00592087	3.8054e-11
11	110682954	chr11:106831481-112192006	11:110682954:A:G	2	0.019823	G	A	0.450184	-0.0391583	0.00592223	3.78966e-11
11	110684482	chr11:106831481-112192006	11:110684482:G:A	2	0.00949529	A	G	0.454341	-0.038594	0.00592992	7.59801e-11
11	110684509	chr11:106831481-112192006	11:110684509:T:G	2	0.00863878	G	T	0.454223	-0.0385138	0.00593081	8.36758e-11
11	110684985	chr11:106831481-112192006	11:110684985:CTTA:C	2	0.00971649	C	CTTA	0.451537	-0.0384156	0.00590412	7.68953e-11
11	110685110	chr11:106831481-112192006	11:110685110:C:G	2	0.00879635	G	C	0.45448	-0.0385608	0.00593281	8.05378e-11
11	110685508	chr11:106831481-112192006	11:110685508:T:C	2	0.00966068	C	T	0.45422	-0.0386135	0.005931	7.49204e-11
11	110685671	chr11:106831481-112192006	11:110685671:AT:A	2	0.0236826	A	AT	0.449403	-0.0392552	0.00591137	3.12392e-11
11	110686067	chr11:106831481-112192006	11:110686067:A:G	2	0.00933713	G	A	0.454225	-0.038593	0.00593219	7.73393e-11
11	110686298	chr11:106831481-112192006	11:110686298:A:G	2	0.00954624	G	A	0.454218	-0.0386041	0.0059311	7.57705e-11
11	110686811	chr11:106831481-112192006	11:110686811:G:A	2	0.00966846	A	G	0.454472	-0.0386087	0.00593003	7.47997e-11
11	110686947	chr11:106831481-112192006	11:110686947:G:A	2	0.00928418	A	G	0.454327	-0.0385744	0.00592973	7.75532e-11
11	110687971	chr11:106831481-112192006	11:110687971:G:A	2	0.0251243	A	G	0.452346	-0.039513	0.0059513	3.14992e-11
11	110688047	chr11:106831481-112192006	11:110688047:T:C	2	0.0393082	C	T	0.449758	-0.0399706	0.00595263	1.88365e-11
11	110688152	chr11:106831481-112192006	11:110688152:A:G	2	0.0133662	G	A	0.453682	-0.0389578	0.00593519	5.24324e-11
11	110688690	chr11:106831481-112192006	11:110688690:A:G	2	0.0147497	G	A	0.453494	-0.0390548	0.00593718	4.7676e-11
11	110688853	chr11:106831481-112192006	11:110688853:A:C	2	0.0139681	C	A	0.453614	-0.0390008	0.00593591	5.02111e-11
11	110689165	chr11:106831481-112192006	11:110689165:T:C	2	0.013355	C	T	0.453688	-0.0389571	0.00593516	5.24566e-11
11	110689279	chr11:106831481-112192006	11:110689279:C:T	2	0.0115056	T	C	0.453611	-0.0388399	0.0059361	6.02976e-11
11	110689987	chr11:106831481-112192006	11:110689987:A:G	2	0.0178993	G	A	0.455741	-0.0393246	0.00593449	3.43875e-11
11	110690991	chr11:106831481-112192006	11:110690991:C:T	2	0.0111581	T	C	0.456383	-0.0389346	0.00593803	5.49667e-11
11	110691693	chr11:106831481-112192006	11:110691693:A:G	2	0.0162666	G	A	0.455639	-0.0392433	0.00593518	3.79228e-11
11	110692006	chr11:106831481-112192006	11:110692006:A:G	2	0.0439996	G	A	0.453621	-0.0401632	0.00593945	1.35988e-11
11	110692367	chr11:106831481-112192006	11:110692367:C:T	2	0.0130075	T	C	0.456361	-0.0390531	0.00593873	4.83281e-11
11	110692584	chr11:106831481-112192006	11:110692584:A:AG	2	0.0128947	AG	A	0.453846	-0.0387754	0.00589408	4.7457e-11
11	110693706	chr11:106831481-112192006	11:110693706:C:A	2	0.0133678	A	C	0.454977	-0.0390331	0.00592813	4.56773e-11
11	110693739	chr11:106831481-112192006	11:110693739:A:AAAAC	2	0.0204458	AAAAC	A	0.453962	-0.0393549	0.00592048	2.98607e-11
11	110694108	chr11:106831481-112192006	11:110694108:G:T	2	0.0345485	T	G	0.453827	-0.0398646	0.00592405	1.7049e-11
11	110694797	chr11:106831481-112192006	11:110694797:T:C	2	0.0107285	C	T	0.456468	-0.0387984	0.00592276	5.72532e-11
11	110695746	chr11:106831481-112192006	11:110695746:T:C	2	0.0108512	C	T	0.456396	-0.038814	0.00592372	5.665e-11
11	110696223	chr11:106831481-112192006	11:110696223:A:T	2	0.0108586	T	A	0.456397	-0.0388145	0.00592371	5.66239e-11
11	110696521	chr11:106831481-112192006	11:110696521:C:A	2	0.00968496	A	C	0.457177	-0.0387397	0.00592252	6.10661e-11
11	110696631	chr11:106831481-112192006	11:110696631:T:G	2	0.0197815	G	T	0.456598	-0.0393217	0.00592108	3.11602e-11
11	110696964	chr11:106831481-112192006	11:110696964:A:T	2	0.0148224	T	A	0.455875	-0.0390626	0.00591773	4.08507e-11
11	110697444	chr11:106831481-112192006	11:110697444:G:A	2	0.013031	A	G	0.439214	-0.0377667	0.00574939	5.07224e-11
11	110697604	chr11:106831481-112192006	11:110697604:T:C	2	0.0153269	C	T	0.45595	-0.0390843	0.00591638	3.94548e-11
11	110697702	chr11:106831481-112192006	11:110697702:G:A	2	0.0140822	A	G	0.456132	-0.0389996	0.00591427	4.27661e-11
11	110699727	chr11:106831481-112192006	11:110699727:T:C	2	0.0317088	C	T	0.45007	-0.0400428	0.0059455	1.63946e-11
11	110699817	chr11:106831481-112192006	11:110699817:C:A	2	0.0352026	A	C	0.460155	-0.0401929	0.00596762	1.63757e-11
11	110700073	chr11:106831481-112192006	11:110700073:C:CT	2	0.0338	CT	C	0.449464	-0.0400743	0.00594431	1.56639e-11
11	110700254	chr11:106831481-112192006	11:110700254:C:CAT	2	0.0308642	CAT	C	0.449783	-0.0400177	0.0059471	1.70883e-11
11	113628928	chr11:112200546-117554208	11:113628928:C:CA	2	0.082617	CA	C	0.269395	-0.0452984	0.00675072	1.94402e-11
11	113700546	chr11:112200546-117554208	11:113700546:CA:C	2	0.874542	C	CA	0.321839	0.0470633	0.00670081	2.16322e-12
11	116623213	chr11:112200546-117554208	11:116623213:TA:T	1	0.98634	T	TA	0.155779	0.075515	0.00804244	6.0256e-21
11	124636645	chr11:123170069-126170069	11:124636645:G:A	2	0.990289	A	G	0.0320294	0.143686	0.0201106	9.01156e-13
11	124670069	chr11:123170069-126170069	11:124670069:G:A	1	0.999194	A	G	0.0442531	0.121757	0.0155328	4.55093e-15
12	740009	chr12:0-2240009	12:740009:C:G	1	0.999707	G	C	0.48581	-0.0472847	0.0060373	4.79844e-15
12	3230205	chr12:2571238-7995275	12:3230205:CCTGT:C	3	0.0202769	C	CCTGT	0.1673	-0.0935518	0.0077213	8.6836e-34
12	3231373	chr12:2571238-7995275	12:3231373:G:T	3	0.0262015	T	G	0.167765	-0.0935293	0.00770506	6.58719e-34
12	3231447	chr12:2571238-7995275	12:3231447:C:CCGAGATCACGCCG	3	0.0125304	CCGAGATCACGCCG	C	0.169215	-0.0932353	0.00771778	1.33783e-33
12	3231716	chr12:2571238-7995275	12:3231716:C:T	3	0.034521	T	C	0.169879	-0.0937356	0.00770467	4.71194e-34
12	3231717	chr12:2571238-7995275	12:3231717:A:G	3	0.0226751	G	A	0.170039	-0.0934217	0.00770026	7.12361e-34
12	3231752	chr12:2571238-7995275	12:3231752:A:G	3	0.0299983	G	A	0.169888	-0.0936459	0.00770451	5.41627e-34
12	3231766	chr12:2571238-7995275	12:3231766:G:A	3	0.0225366	A	G	0.17004	-0.093418	0.00770027	7.16638e-34
12	3231835	chr12:2571238-7995275	12:3231835:C:T	3	0.0262015	T	C	0.167765	-0.0935293	0.00770506	6.58719e-34
12	3231943	chr12:2571238-7995275	12:3231943:T:C	3	0.0229734	C	T	0.170116	-0.093392	0.00769722	7.04369e-34
12	3233733	chr12:2571238-7995275	12:3233733:C:T	3	0.0289878	T	C	0.167761	-0.0935454	0.0076998	5.80096e-34
12	3233790	chr12:2571238-7995275	12:3233790:T:C	3	0.0295849	C	T	0.167775	-0.09356	0.00769997	5.68853e-34
12	3233865	chr12:2571238-7995275	12:3233865:C:T	3	0.0303993	T	C	0.167785	-0.0935791	0.00769998	5.5195e-34
12	3235137	chr12:2571238-7995275	12:3235137:C:A	3	0.0263336	A	C	0.168953	-0.0928907	0.00765094	6.39735e-34
12	3236447	chr12:2571238-7995275	12:3236447:C:T	3	0.054345	T	C	0.167457	-0.0941102	0.00771266	3.0311e-34
12	3236464	chr12:2571238-7995275	12:3236464:G:A	3	0.0426308	A	G	0.167468	-0.0939327	0.00771156	3.9355e-34
12	3237286	chr12:2571238-7995275	12:3237286:G:A	3	0.0290469	A	G	0.167761	-0.0935469	0.0076998	5.78895e-34
12	3237791	chr12:2571238-7995275	12:3237791:T:C	3	0.0289725	C	T	0.167761	-0.0935449	0.00769979	5.80631e-34
12	3237909	chr12:2571238-7995275	12:3237909:C:A	3	0.0290061	A	C	0.167761	-0.0935457	0.0076998	5.79963e-34
12	3238026	chr12:2571238-7995275	12:3238026:T:C	3	0.0289725	C	T	0.167761	-0.0935449	0.00769979	5.80631e-34
12	3238053	chr12:2571238-7995275	12:3238053:C:G	3	0.0271818	G	C	0.167702	-0.0935354	0.00770207	6.15886e-34
12	3238100	chr12:2571238-7995275	12:3238100:A:C	3	0.0274213	C	A	0.167702	-0.0935412	0.00770208	6.1038e-34
12	3238118	chr12:2571238-7995275	12:3238118:T:C	3	0.0274736	C	T	0.1677	-0.0935425	0.0077021	6.09256e-34
12	3238142	chr12:2571238-7995275	12:3238142:A:G	3	0.0274736	G	A	0.1677	-0.0935425	0.0077021	6.09256e-34
12	3238225	chr12:2571238-7995275	12:3238225:A:G	3	0.0316063	G	A	0.170107	-0.0936119	0.00769647	4.89441e-34
12	3238504	chr12:2571238-7995275	12:3238504:G:A	3	0.0289725	A	G	0.167761	-0.0935449	0.00769979	5.80631e-34
12	3238599	chr12:2571238-7995275	12:3238599:G:A	3	0.0289725	A	G	0.167761	-0.0935449	0.00769979	5.80631e-34
12	3238794	chr12:2571238-7995275	12:3238794:C:G	3	0.0373432	G	C	0.167739	-0.0937209	0.00770057	4.45554e-34
12	3239079	chr12:2571238-7995275	12:3239079:C:A	3	0.0265112	A	C	0.167789	-0.0934928	0.00770016	6.35185e-34
12	3239082	chr12:2571238-7995275	12:3239082:A:C	3	0.0265112	C	A	0.167789	-0.0934928	0.00770016	6.35185e-34
12	3239100	chr12:2571238-7995275	12:3239100:T:C	3	0.0266052	C	T	0.167787	-0.0934949	0.00770015	6.32849e-34
12	3239461	chr12:2571238-7995275	12:3239461:G:A	3	0.0423649	A	G	0.165914	-0.0955266	0.00784214	3.91562e-34
12	3239752	chr12:2571238-7995275	12:3239752:G:A	3	0.0550404	A	G	0.166031	-0.0956715	0.00784049	3.02413e-34
12	3890095	chr12:2571238-7995275	12:3890095:G:C	7	0.01488	C	G	0.107971	-0.0695526	0.0100865	5.36414e-12
12	3890903	chr12:2571238-7995275	12:3890903:A:C	7	0.0255312	C	A	0.104462	-0.0707581	0.0101102	2.58404e-12
12	3891178	chr12:2571238-7995275	12:3891178:T:C	7	0.0116952	C	T	0.109079	-0.0690213	0.0100795	7.50412e-12
12	3897501	chr12:2571238-7995275	12:3897501:G:A	7	0.0626774	A	G	0.107113	-0.0703042	0.00972227	4.7852e-13
12	3902840	chr12:2571238-7995275	12:3902840:ATG:ATGTG	7	0.0834209	ATGTG	ATG	0.11128	-0.0696521	0.00949593	2.2182e-13
12	3910584	chr12:2571238-7995275	12:3910584:ATT:A	7	0.141298	A	ATT	0.109962	-0.0702082	0.00942159	9.2045e-14
12	3912449	chr12:2571238-7995275	12:3912449:A:G	7	0.0744495	G	A	0.114846	-0.0662657	0.00913026	3.93459e-13
12	3912508	chr12:2571238-7995275	12:3912508:CCT:C	7	0.0445089	C	CCT	0.115414	-0.0653608	0.00912425	7.86865e-13
12	3915177	chr12:2571238-7995275	12:3915177:TAG:T	7	0.0162935	T	TAG	0.120345	-0.0635905	0.00896777	1.33137e-12
12	3924358	chr12:2571238-7995275	12:3924358:A:C	7	0.008658	C	A	0.122665	-0.0614192	0.00877865	2.62543e-12
12	3925585	chr12:2571238-7995275	12:3925585:G:A	7	0.0104705	A	G	0.120851	-0.0628766	0.00888207	1.45144e-12
12	3941731	chr12:2571238-7995275	12:3941731:C:T	7	0.117085	T	C	0.0783129	-0.0787644	0.0111269	1.45479e-12
12	3943176	chr12:2571238-7995275	12:3943176:A:G	7	0.0126068	G	A	0.122898	-0.0631859	0.00886884	1.04472e-12
12	3945117	chr12:2571238-7995275	12:3945117:G:A	7	0.011912	A	G	0.12238	-0.0633425	0.00889725	1.08443e-12
12	3955954	chr12:2571238-7995275	12:3955954:T:C	7	0.0197667	C	T	0.123706	-0.064793	0.00894485	4.36918e-13
12	3972176	chr12:2571238-7995275	12:3972176:T:C	7	0.0358123	C	T	0.116478	-0.0695042	0.00927632	6.74994e-14
12	3982482	chr12:2571238-7995275	12:3982482:C:T	7	0.134579	T	C	0.0827436	-0.0774926	0.0109449	1.43913e-12
12	3983728	chr12:2571238-7995275	12:3983728:T:C	7	0.0479972	C	T	0.126597	-0.0674556	0.00899136	6.27191e-14
12	3986680	chr12:2571238-7995275	12:3986680:G:A	7	0.0594648	A	G	0.126496	-0.0677834	0.00899819	4.95907e-14
12	3987881	chr12:2571238-7995275	12:3987881:G:T	7	0.0227128	T	G	0.125161	-0.0660851	0.00906452	3.08745e-13
12	4042301	chr12:2571238-7995275	12:4042301:G:A	4	0.196999	A	G	0.169728	0.0802466	0.00758948	3.95913e-26
12	4042302	chr12:2571238-7995275	12:4042302:C:A	4	0.249751	A	C	0.171767	0.0796553	0.00751689	3.08248e-26
12	4042363	chr12:2571238-7995275	12:4042363:G:T	4	0.342335	T	G	0.175335	0.0811715	0.00761168	1.49899e-26
12	4042747	chr12:2571238-7995275	12:4042747:C:T	4	0.210915	T	C	0.170421	0.0803585	0.00759779	3.82737e-26
12	4071238	chr12:2571238-7995275	12:4071238:G:A	1	0.113985	A	G	0.455558	-0.0938619	0.00602493	1.01274e-54
12	4071901	chr12:2571238-7995275	12:4071901:T:G	1	0.886015	G	T	0.428709	0.0894117	0.00576984	3.66944e-54
12	4328521	chr12:2571238-7995275	12:4328521:G:A	6	0.538558	A	G	0.0181861	-0.17646	0.024171	2.86748e-13
12	4384844	chr12:2571238-7995275	12:4384844:T:G	6	0.461373	G	T	0.0174025	-0.186344	0.0267419	3.20922e-12
12	4406582	chr12:2571238-7995275	12:4406582:C:A	5	0.271619	A	C	0.37647	-0.0607355	0.00623199	1.92309e-22
12	4411683	chr12:2571238-7995275	12:4411683:T:C	5	0.272078	C	T	0.401752	-0.0563129	0.00583775	5.09448e-22
12	4412762	chr12:2571238-7995275	12:4412762:A:G	5	0.456304	G	A	0.393313	-0.0578421	0.00596768	3.24265e-22
12	6495275	chr12:2571238-7995275	12:6495275:C:A	2	0.551633	A	C	0.276339	0.101456	0.00698625	8.76597e-48
12	6497260	chr12:2571238-7995275	12:6497260:A:G	2	0.251986	G	A	0.279405	0.0997364	0.00689576	2.06253e-47
12	6500843	chr12:2571238-7995275	12:6500843:G:A	2	0.185137	A	G	0.262039	0.0941402	0.00651116	2.22229e-47
12	12888438	chr12:11388438-16089716	12:12888438:T:A	1	0.796143	A	T	0.420213	-0.0732062	0.00630107	3.33657e-31
12	12890168	chr12:11388438-16089716	12:12890168:A:T	1	0.15929	T	A	0.422028	-0.0728061	0.00634397	1.73301e-30
12	14483481	chr12:11388438-16089716	12:14483481:T:C	2	0.00235735	C	T	0.472591	0.0531946	0.0059709	5.1511e-19
12	14488914	chr12:11388438-16089716	12:14488914:T:G	2	0.002552	G	T	0.472794	0.0527471	0.00591017	4.46478e-19
12	14488949	chr12:11388438-16089716	12:14488949:T:C	2	0.00479757	C	T	0.473927	0.0531055	0.00590082	2.2636e-19
12	14490083	chr12:11388438-16089716	12:14490083:C:G	2	0.00393539	G	C	0.474392	0.0529783	0.00590246	2.81709e-19
12	14491341	chr12:11388438-16089716	12:14491341:ATACT:A	2	0.00127376	A	ATACT	0.390828	0.0541368	0.00612797	1.00647e-18
12	14492516	chr12:11388438-16089716	12:14492516:A:G	2	0.00129689	G	A	0.439806	-0.0504376	0.00573657	1.46555e-18
12	14494994	chr12:11388438-16089716	12:14494994:T:C	2	0.00385211	C	T	0.473771	0.0529296	0.0058986	2.87872e-19
12	14495513	chr12:11388438-16089716	12:14495513:A:G	2	0.00373452	G	A	0.473731	0.0529151	0.00589933	2.9744e-19
12	14498809	chr12:11388438-16089716	12:14498809:A:C	2	0.00404987	C	A	0.473863	0.052966	0.00589837	2.71331e-19
12	14500166	chr12:11388438-16089716	12:14500166:G:C	2	0.00173985	C	G	0.393473	0.0538918	0.00607571	7.31139e-19
12	14504835	chr12:11388438-16089716	12:14504835:A:C	2	0.00208918	C	A	0.39632	0.0537432	0.00604408	6.00759e-19
12	14506131	chr12:11388438-16089716	12:14506131:A:G	2	0.00368143	G	A	0.4737	0.0529366	0.00590331	3.03948e-19
12	14507432	chr12:11388438-16089716	12:14507432:A:G	2	0.00778505	G	A	0.487581	0.0547783	0.00605088	1.39155e-19
12	14507791	chr12:11388438-16089716	12:14507791:T:TG	2	0.00531886	TG	T	0.447599	0.0546149	0.00607578	2.49574e-19
12	14507802	chr12:11388438-16089716	12:14507802:A:G	2	0.00359745	G	A	0.474087	0.0529528	0.00590611	3.08106e-19
12	14509652	chr12:11388438-16089716	12:14509652:T:C	2	0.00259596	C	T	0.472489	0.0527495	0.00590803	4.32116e-19
12	14509713	chr12:11388438-16089716	12:14509713:T:C	2	0.00549006	C	T	0.477051	0.0537407	0.00596256	2.00447e-19
12	14511679	chr12:11388438-16089716	12:14511679:A:C	2	0.0458188	C	A	0.469592	0.054645	0.00591818	2.6218e-20
12	14511806	chr12:11388438-16089716	12:14511806:T:C	2	0.0461972	C	T	0.469542	0.0546452	0.00591764	2.60016e-20
12	14514881	chr12:11388438-16089716	12:14514881:A:G	2	0.00227155	G	A	0.396223	0.0538136	0.00604552	5.51442e-19
12	14517291	chr12:11388438-16089716	12:14517291:C:T	2	0.00175483	T	C	0.396549	0.0536164	0.00604347	7.19946e-19
12	14521424	chr12:11388438-16089716	12:14521424:C:T	2	0.00211005	T	C	0.396335	0.0537532	0.00604435	5.94019e-19
12	14527769	chr12:11388438-16089716	12:14527769:A:G	2	0.00335203	G	A	0.407922	0.0523646	0.00585166	3.59749e-19
12	14535551	chr12:11388438-16089716	12:14535551:A:G	2	0.00198086	G	A	0.406191	0.0521562	0.00587061	6.4328e-19
12	14536658	chr12:11388438-16089716	12:14536658:T:A	2	0.0027969	A	T	0.406519	0.0523719	0.00586747	4.42486e-19
12	14543047	chr12:11388438-16089716	12:14543047:C:T	2	0.00352704	T	C	0.407836	0.0524095	0.00585286	3.41271e-19
12	14551321	chr12:11388438-16089716	12:14551321:G:GT	2	0.00492359	GT	G	0.41095	0.05459	0.00606124	2.12912e-19
12	14551485	chr12:11388438-16089716	12:14551485:G:A	2	0.00420593	A	G	0.475665	0.0520356	0.00581218	3.46418e-19
12	14553711	chr12:11388438-16089716	12:14553711:C:T	2	0.00570797	T	C	0.475618	0.0522111	0.00580934	2.53046e-19
12	14554222	chr12:11388438-16089716	12:14554222:TG:T	2	0.00179197	T	TG	0.483888	0.0524976	0.00593004	8.53493e-19
12	14555061	chr12:11388438-16089716	12:14555061:CT:C	2	0.0012996	C	CT	0.474243	0.0533205	0.00604898	1.19895e-18
12	14557680	chr12:11388438-16089716	12:14557680:C:T	2	0.00309004	T	C	0.40808	0.0523269	0.0058536	3.91742e-19
12	14557772	chr12:11388438-16089716	12:14557772:G:T	2	0.00276142	T	G	0.400487	0.0528995	0.00592941	4.59833e-19
12	14557773	chr12:11388438-16089716	12:14557773:A:T	2	0.00276142	T	A	0.400487	0.0528995	0.00592941	4.59833e-19
12	14559486	chr12:11388438-16089716	12:14559486:G:A	2	0.004008	A	G	0.408311	0.0523421	0.00586982	4.7841e-19
12	14563711	chr12:11388438-16089716	12:14563711:A:G	2	0.0030187	G	A	0.408115	0.0523118	0.00585361	4.01051e-19
12	14565732	chr12:11388438-16089716	12:14565732:G:A	2	0.00322546	A	G	0.408113	0.052354	0.00585332	3.74197e-19
12	14569204	chr12:11388438-16089716	12:14569204:TTATTTAA:T	2	0.0179272	T	TTATTTAA	0.381225	0.0546896	0.00598016	5.95388e-20
12	14570639	chr12:11388438-16089716	12:14570639:T:C	2	0.0174654	C	T	0.381873	0.0542347	0.00593344	6.21584e-20
12	14573499	chr12:11388438-16089716	12:14573499:C:G	2	0.0228065	G	C	0.382143	0.0543923	0.00593082	4.68166e-20
12	14577892	chr12:11388438-16089716	12:14577892:A:T	2	0.00224971	T	A	0.413383	0.0514071	0.00577447	5.46135e-19
12	14580138	chr12:11388438-16089716	12:14580138:C:T	2	0.0157333	T	C	0.382524	0.054049	0.00592043	6.89763e-20
12	14581449	chr12:11388438-16089716	12:14581449:C:T	2	0.00312958	T	C	0.40789	0.0520984	0.00586297	6.33432e-19
12	14587017	chr12:11388438-16089716	12:14587017:T:A	2	0.00142824	A	T	0.49092	0.052082	0.00587983	8.16582e-19
12	14587301	chr12:11388438-16089716	12:14587301:A:G	2	0.00156371	G	A	0.469051	-0.0502474	0.00570267	1.23794e-18
12	14589716	chr12:11388438-16089716	12:14589716:CT:C	2	0.113102	C	CT	0.393902	0.0566095	0.0060505	8.26799e-21
12	14589729	chr12:11388438-16089716	12:14589729:T:A	2	0.0438003	A	T	0.380128	0.0546153	0.00590919	2.40991e-20
12	14589989	chr12:11388438-16089716	12:14589989:G:A	2	0.00145531	A	G	0.481947	0.0507916	0.00575737	1.12435e-18
12	14592843	chr12:11388438-16089716	12:14592843:A:G	2	0.0238253	G	A	0.378209	0.0542815	0.00591855	4.66874e-20
12	14593570	chr12:11388438-16089716	12:14593570:AC:A	2	0.0263488	A	AC	0.375804	0.0547676	0.00596222	4.08602e-20
12	14593902	chr12:11388438-16089716	12:14593902:T:C	2	0.00550551	C	T	0.368159	0.0536362	0.00595804	2.21004e-19
12	14594740	chr12:11388438-16089716	12:14594740:C:T	2	0.00134907	T	C	0.482071	0.0507187	0.00575474	1.21423e-18
12	14604912	chr12:11388438-16089716	12:14604912:G:T	2	0.0260042	T	G	0.377188	0.0544977	0.00593553	4.24717e-20
12	14607721	chr12:11388438-16089716	12:14607721:C:A	2	0.0782221	A	C	0.42345	0.054834	0.00589072	1.29599e-20
12	14608799	chr12:11388438-16089716	12:14608799:G:A	2	0.00159767	A	G	0.427442	0.0518388	0.00588611	1.28558e-18
12	14610660	chr12:11388438-16089716	12:14610660:G:T	2	0.00548027	T	G	0.403122	0.0531736	0.00590576	2.18223e-19
12	14621717	chr12:11388438-16089716	12:14621717:A:C	2	0.00654643	C	A	0.381299	0.0534769	0.00593089	1.9391e-19
12	14621719	chr12:11388438-16089716	12:14621719:A:G	2	0.00559155	G	A	0.380307	0.0534174	0.00593756	2.3297e-19
12	14622317	chr12:11388438-16089716	12:14622317:A:C	2	0.00488086	C	A	0.366146	0.0537979	0.00598936	2.65277e-19
12	14623304	chr12:11388438-16089716	12:14623304:A:T	2	0.041639	T	A	0.383595	0.0549282	0.00594586	2.51015e-20
12	14624574	chr12:11388438-16089716	12:14624574:A:C	2	0.00689741	C	A	0.403796	0.0527683	0.00587667	2.72584e-19
12	14625053	chr12:11388438-16089716	12:14625053:TA:T	2	0.00186784	T	TA	0.455565	-0.052262	0.00591686	1.02141e-18
12	14628069	chr12:11388438-16089716	12:14628069:A:G	2	0.00485208	G	A	0.402725	0.0531504	0.00591172	2.45697e-19
12	14628445	chr12:11388438-16089716	12:14628445:C:T	2	0.0313372	T	C	0.37833	0.0545553	0.00592667	3.41507e-20
12	14628773	chr12:11388438-16089716	12:14628773:C:T	2	0.00274204	T	C	0.463482	-0.0519024	0.00584601	6.79204e-19
12	14630856	chr12:11388438-16089716	12:14630856:G:A	2	0.00151513	A	G	0.495364	-0.0511105	0.00578838	1.04833e-18
12	14632257	chr12:11388438-16089716	12:14632257:C:T	2	0.0210842	T	C	0.377912	0.054326	0.00593122	5.22276e-20
12	14633223	chr12:11388438-16089716	12:14633223:A:G	2	0.00410955	G	A	0.401867	0.0530553	0.00591514	2.98126e-19
12	14637023	chr12:11388438-16089716	12:14637023:C:A	2	0.0259313	A	C	0.377823	0.0544742	0.00593106	4.13238e-20
12	14638854	chr12:11388438-16089716	12:14638854:C:T	2	0.00498492	T	C	0.367058	0.0535103	0.00595239	2.47856e-19
12	14640149	chr12:11388438-16089716	12:14640149:T:C	2	0.0102954	C	T	0.371092	0.0544217	0.00598726	9.9426e-20
12	14640187	chr12:11388438-16089716	12:14640187:C:T	2	0.0330686	T	C	0.378605	0.0546142	0.00592836	3.19007e-20
12	14640477	chr12:11388438-16089716	12:14640477:T:C	2	0.0331265	C	T	0.378469	0.054604	0.00592803	3.22626e-20
12	14647454	chr12:11388438-16089716	12:14647454:A:G	2	0.0565243	G	A	0.380846	0.0547635	0.0059054	1.80219e-20
12	14651785	chr12:11388438-16089716	12:14651785:A:AT	2	0.00292144	AT	A	0.49483	0.0522332	0.00585907	4.8809e-19
12	14651798	chr12:11388438-16089716	12:14651798:A:T	2	0.00126268	T	A	0.498177	0.0516304	0.00586163	1.27174e-18
12	14653667	chr12:11388438-16089716	12:14653667:T:A	2	0.0229123	A	T	0.397296	-0.0547609	0.00596823	4.49883e-20
12	14653867	chr12:11388438-16089716	12:14653867:C:T	2	0.00667528	T	C	0.370633	0.0530532	0.00587995	1.83443e-19
12	14655356	chr12:11388438-16089716	12:14655356:CA:C	2	0.00134982	C	CA	0.434544	-0.0532984	0.00605913	1.41286e-18
12	14656768	chr12:11388438-16089716	12:14656768:G:C	2	0.00279787	C	G	0.485696	0.0506828	0.00569165	5.34934e-19
12	26408008	chr12:25083654-28083654	12:26408008:G:A	2	0.171901	A	G	0.0241691	-0.128385	0.0200547	1.53589e-10
12	26410450	chr12:25083654-28083654	12:26410450:A:G	2	0.294543	G	A	0.02483	-0.129756	0.0199742	8.23759e-11
12	26411546	chr12:25083654-28083654	12:26411546:G:A	2	0.124786	A	G	0.0247807	-0.126992	0.0199852	2.09349e-10
12	26426996	chr12:25083654-28083654	12:26426996:G:A	2	0.0337373	A	G	0.0293405	-0.114954	0.0187859	9.40633e-10
12	26430949	chr12:25083654-28083654	12:26430949:A:G	2	0.237737	G	A	0.0245164	-0.1304	0.0201896	1.05575e-10
12	26437212	chr12:25083654-28083654	12:26437212:T:C	2	0.0330494	C	T	0.0272572	-0.119387	0.0195084	9.37066e-10
12	26437559	chr12:25083654-28083654	12:26437559:G:A	2	0.0664007	A	G	0.0251567	-0.124954	0.0200031	4.19228e-10
12	26573639	chr12:25083654-28083654	12:26573639:G:A	1	0.0518732	A	G	0.075178	0.110736	0.0110744	1.53568e-23
12	26577614	chr12:25083654-28083654	12:26577614:C:A	1	0.0881042	A	C	0.0752454	0.11124	0.011065	8.88383e-24
12	26583654	chr12:25083654-28083654	12:26583654:T:G	1	0.310597	G	T	0.0750208	0.111963	0.0110005	2.48771e-24
12	26586829	chr12:25083654-28083654	12:26586829:A:G	1	0.107844	G	A	0.0713349	0.110638	0.0109903	7.74462e-24
12	26587983	chr12:25083654-28083654	12:26587983:ATTC:A	1	0.113611	A	ATTC	0.0713581	0.11097	0.0110169	7.29458e-24
12	26589726	chr12:25083654-28083654	12:26589726:A:G	1	0.166668	G	A	0.0719276	0.111514	0.0110266	4.82614e-24
12	26589770	chr12:25083654-28083654	12:26589770:G:A	1	0.0826092	A	G	0.0711781	0.110766	0.0110326	1.01812e-23
12	26590774	chr12:25083654-28083654	12:26590774:G:A	1	0.0416001	A	G	0.0712638	0.110972	0.0111303	2.05589e-23
12	32116088	chr12:30617200-33617200	12:32116088:A:C	1	0.45872	C	A	0.428121	-0.0351643	0.00601879	5.14482e-09
12	32117200	chr12:30617200-33617200	12:32117200:G:GT	1	0.530144	GT	G	0.419081	-0.0359699	0.00613747	4.60935e-09
12	48213720	chr12:46713720-49713720	12:48213720:C:G	1	0.90763	G	C	0.0367775	0.0906502	0.0156698	7.25053e-09
12	48227128	chr12:46713720-49713720	12:48227128:G:C	1	0.0441352	C	G	0.0808562	0.059678	0.0114336	1.79378e-07
12	52304721	chr12:50804721-56185880	12:52304721:G:A	2	0.736817	A	G	0.034807	0.17832	0.016878	4.31817e-26
12	52305786	chr12:50804721-56185880	12:52305786:C:T	3	0.999997	T	C	0.230855	0.0644991	0.00679866	2.37684e-21
12	52317898	chr12:50804721-56185880	12:52317898:G:T	2	0.263183	T	G	0.0352724	0.175234	0.0167633	1.41351e-25
12	54599266	chr12:50804721-56185880	12:54599266:C:A	5	0.0326647	A	C	0.106554	-0.0694418	0.0100187	4.17254e-12
12	54622328	chr12:50804721-56185880	12:54622328:GGA:G	5	0.0741906	G	GGA	0.0911623	-0.0740107	0.0105901	2.7746e-12
12	54626772	chr12:50804721-56185880	12:54626772:C:CTT	5	0.170648	CTT	C	0.0988522	-0.0720838	0.0100432	7.10559e-13
12	54649978	chr12:50804721-56185880	12:54649978:C:T	5	0.0983339	T	C	0.103673	-0.066474	0.00940793	1.59772e-12
12	54685880	chr12:50804721-56185880	12:54685880:C:T	1	1	T	C	0.0808293	0.132971	0.0116885	5.49288e-30
12	54686097	chr12:50804721-56185880	12:54686097:G:A	4	0.968522	A	G	0.0100277	0.203266	0.0351553	7.38414e-09
12	54694560	chr12:50804721-56185880	12:54694560:C:A	5	0.305024	A	C	0.0907145	-0.0789494	0.0108109	2.81903e-13
12	54698408	chr12:50804721-56185880	12:54698408:G:A	5	0.0978915	A	G	0.0877638	-0.0765531	0.0108485	1.70687e-12
12	54733728	chr12:50804721-56185880	12:54733728:TTTTACTAGGCTGC:T	5	0.162495	T	TTTTACTAGGCTGC	0.0911406	-0.0797397	0.0110831	6.25893e-13
12	54749193	chr12:50804721-56185880	12:54749193:A:AT	5	0.0408935	AT	A	0.0890508	-0.0763214	0.0110808	5.66892e-12
12	58304577	chr12:56806097-59806097	12:58304577:A:G	1	0.0143195	G	A	0.363728	-0.0348282	0.0060138	6.98072e-09
12	58304783	chr12:56806097-59806097	12:58304783:G:C	1	0.0170493	C	G	0.363017	-0.0350077	0.00601175	5.77271e-09
12	58305111	chr12:56806097-59806097	12:58305111:T:C	1	0.0156567	C	T	0.363203	-0.0349116	0.00601162	6.34688e-09
12	58305900	chr12:56806097-59806097	12:58305900:T:TAAGC	1	0.0116789	TAAGC	T	0.362663	-0.0346972	0.006028	8.61271e-09
12	58306097	chr12:56806097-59806097	12:58306097:C:T	1	0.0832202	T	C	0.31556	-0.0378428	0.00620877	1.09398e-09
12	58308383	chr12:56806097-59806097	12:58308383:G:T	1	0.00500077	T	G	0.363806	-0.0333637	0.00596355	2.21121e-08
12	58309922	chr12:56806097-59806097	12:58309922:AT:A	1	0.00521133	A	AT	0.363687	-0.0336262	0.0060033	2.12755e-08
12	58311524	chr12:56806097-59806097	12:58311524:G:A	1	0.0315723	A	G	0.316206	-0.0364664	0.00615747	3.17453e-09
12	58315338	chr12:56806097-59806097	12:58315338:C:T	1	0.0306269	T	C	0.318462	-0.0361154	0.00610423	3.28958e-09
12	58316745	chr12:56806097-59806097	12:58316745:T:C	1	0.0057252	C	T	0.369553	-0.0334401	0.00595287	1.93772e-08
12	58318897	chr12:56806097-59806097	12:58318897:C:T	1	0.00412279	T	C	0.362537	-0.0331027	0.00596337	2.84027e-08
12	58320783	chr12:56806097-59806097	12:58320783:A:T	1	0.0341784	T	A	0.315658	-0.0365533	0.00615778	2.91857e-09
12	58321650	chr12:56806097-59806097	12:58321650:C:T	1	0.00446471	T	C	0.371543	-0.0331816	0.00595745	2.55088e-08
12	58322764	chr12:56806097-59806097	12:58322764:C:A	1	0.0339297	A	C	0.315672	-0.0365598	0.00616062	2.94849e-09
12	58323876	chr12:56806097-59806097	12:58323876:A:G	1	0.00511045	G	A	0.371108	-0.03335	0.00596033	2.20217e-08
12	58324053	chr12:56806097-59806097	12:58324053:ACTTTTTT:A	1	0.0362973	A	ACTTTTTT	0.316775	-0.0366911	0.00616973	2.73162e-09
12	58325600	chr12:56806097-59806097	12:58325600:G:T	1	0.0365612	T	G	0.315493	-0.0366654	0.00616485	2.72276e-09
12	58326219	chr12:56806097-59806097	12:58326219:T:C	1	0.0046044	C	T	0.373296	-0.0332478	0.00596256	2.45969e-08
12	58326448	chr12:56806097-59806097	12:58326448:T:C	1	0.0356965	C	T	0.315621	-0.0366117	0.00615989	2.78895e-09
12	58328500	chr12:56806097-59806097	12:58328500:G:A	1	0.0365738	A	G	0.315794	-0.0366319	0.00615901	2.71951e-09
12	58329820	chr12:56806097-59806097	12:58329820:G:A	1	0.0365738	A	G	0.315794	-0.0366319	0.00615901	2.71951e-09
12	58329935	chr12:56806097-59806097	12:58329935:G:C	1	0.00420245	C	G	0.3611	-0.0331182	0.0059625	2.78529e-08
12	58330211	chr12:56806097-59806097	12:58330211:CTTTA:C	1	0.0365612	C	CTTTA	0.315493	-0.0366654	0.00616485	2.72276e-09
12	58330541	chr12:56806097-59806097	12:58330541:G:A	1	0.00542773	A	G	0.373071	-0.0334314	0.00596234	2.0575e-08
12	58331514	chr12:56806097-59806097	12:58331514:C:CAAAAAACA	1	0.0441688	CAAAAAACA	C	0.321226	-0.0367436	0.00614286	2.21085e-09
12	58332351	chr12:56806097-59806097	12:58332351:C:G	1	0.00442339	G	C	0.361435	-0.0332046	0.00596779	2.63694e-08
12	58332386	chr12:56806097-59806097	12:58332386:C:G	1	0.00444112	G	C	0.361419	-0.0332102	0.005968	2.62579e-08
12	58332427	chr12:56806097-59806097	12:58332427:A:G	1	0.00450178	G	A	0.361848	-0.0332053	0.00596426	2.58607e-08
12	58332794	chr12:56806097-59806097	12:58332794:C:A	1	0.00467482	A	C	0.371006	-0.0332448	0.00595969	2.42907e-08
12	58333417	chr12:56806097-59806097	12:58333417:T:C	1	0.00448035	C	T	0.361856	-0.0331982	0.00596395	2.59938e-08
12	58333842	chr12:56806097-59806097	12:58333842:G:GA	1	0.00450613	GA	G	0.361575	-0.0332402	0.00597002	2.57905e-08
12	58334743	chr12:56806097-59806097	12:58334743:A:G	1	0.00448984	G	A	0.361858	-0.0332007	0.00596397	2.59334e-08
12	58335130	chr12:56806097-59806097	12:58335130:G:A	1	0.0369346	A	G	0.315598	-0.0366459	0.00615957	2.69079e-09
12	58335142	chr12:56806097-59806097	12:58335142:A:G	1	0.00413064	G	A	0.360956	-0.0330968	0.0059623	2.84027e-08
12	58335274	chr12:56806097-59806097	12:58335274:C:A	1	0.0372764	A	C	0.315502	-0.0366785	0.00616365	2.66882e-09
12	58335330	chr12:56806097-59806097	12:58335330:C:G	1	0.0387113	G	C	0.315765	-0.0366887	0.00615837	2.56077e-09
12	58335626	chr12:56806097-59806097	12:58335626:A:T	1	0.0353786	T	A	0.318784	-0.0362536	0.00610187	2.82605e-09
12	58336066	chr12:56806097-59806097	12:58336066:C:A	1	0.00446356	A	C	0.370898	-0.0331939	0.00596017	2.55788e-08
12	58336208	chr12:56806097-59806097	12:58336208:A:AT	1	0.025254	AT	A	0.318997	-0.0383445	0.00649469	3.54862e-09
12	58337132	chr12:56806097-59806097	12:58337132:A:T	1	0.030108	T	A	0.316003	-0.0364279	0.00615949	3.3368e-09
12	58337671	chr12:56806097-59806097	12:58337671:G:A	1	0.0270925	A	G	0.316125	-0.0363234	0.00616115	3.73422e-09
12	58342196	chr12:56806097-59806097	12:58342196:G:A	1	0.0303219	A	G	0.314619	-0.0367281	0.00620824	3.29822e-09
12	58348609	chr12:56806097-59806097	12:58348609:TG:T	1	0.0319928	T	TG	0.313158	-0.0372206	0.00628136	3.11229e-09
12	58349063	chr12:56806097-59806097	12:58349063:G:GT	1	0.0420603	GT	G	0.321253	-0.0386226	0.00647002	2.38029e-09
12	62690503	chr12:61274082-64274082	12:62690503:GAAC:G	1	0.00986762	G	GAAC	0.106799	0.0563864	0.00942769	2.21861e-09
12	62693946	chr12:61274082-64274082	12:62693946:CT:C	1	0.0094533	C	CT	0.106959	0.056303	0.00942553	2.3229e-09
12	62711199	chr12:61274082-64274082	12:62711199:T:C	1	0.00659623	C	T	0.108225	0.0561264	0.00949077	3.34318e-09
12	62711409	chr12:61274082-64274082	12:62711409:T:C	1	0.00770636	C	T	0.10806	0.0563854	0.00949244	2.84964e-09
12	62717558	chr12:61274082-64274082	12:62717558:G:A	1	0.00291638	A	G	0.105395	0.0551999	0.00957232	8.08761e-09
12	62720287	chr12:61274082-64274082	12:62720287:T:C	1	0.00915448	C	T	0.108132	0.0565626	0.00947422	2.37028e-09
12	62720714	chr12:61274082-64274082	12:62720714:C:T	1	0.00963276	T	C	0.108092	0.0566465	0.00947419	2.24466e-09
12	62720997	chr12:61274082-64274082	12:62720997:AT:A	1	0.0124256	A	AT	0.107772	0.0564893	0.00938252	1.73668e-09
12	62721727	chr12:61274082-64274082	12:62721727:AATTTACT:A	1	0.0222471	A	AATTTACT	0.108561	0.0573768	0.00937231	9.24358e-10
12	62724220	chr12:61274082-64274082	12:62724220:A:G	1	0.0100642	G	A	0.108218	0.0566818	0.00946792	2.14116e-09
12	62724404	chr12:61274082-64274082	12:62724404:T:C	1	0.00293707	C	T	0.105158	0.0552532	0.00958074	8.06399e-09
12	62725394	chr12:61274082-64274082	12:62725394:C:T	1	0.00293707	T	C	0.105158	0.0552532	0.00958074	8.06399e-09
12	62726594	chr12:61274082-64274082	12:62726594:GAATTCCAAATTGATGACTGAAACACTATAA:G	1	0.0138822	G	GAATTCCAAATTGATGACTGAAACACTATAA	0.107395	0.0566436	0.00937638	1.53073e-09
12	62726596	chr12:61274082-64274082	12:62726596:A:C	1	0.0134784	C	A	0.101191	0.0592098	0.00982107	1.6512e-09
12	62726983	chr12:61274082-64274082	12:62726983:A:G	1	0.00295703	G	A	0.105164	0.055264	0.00958059	8.00627e-09
12	62730184	chr12:61274082-64274082	12:62730184:A:T	1	0.00282793	T	A	0.105025	0.0552087	0.00958451	8.40175e-09
12	62730962	chr12:61274082-64274082	12:62730962:A:G	1	0.00294204	G	A	0.105159	0.0552559	0.00958071	8.04989e-09
12	62731251	chr12:61274082-64274082	12:62731251:A:T	1	0.00931483	T	A	0.108231	0.0565535	0.00946778	2.32563e-09
12	62731344	chr12:61274082-64274082	12:62731344:A:G	1	0.00294204	G	A	0.105159	0.0552559	0.00958071	8.04989e-09
12	62732077	chr12:61274082-64274082	12:62732077:C:CAT	1	0.0127661	CAT	C	0.107184	0.0565522	0.00938483	1.68151e-09
12	62734666	chr12:61274082-64274082	12:62734666:G:A	1	0.006757	A	G	0.106208	0.0559092	0.00945085	3.30301e-09
12	62735801	chr12:61274082-64274082	12:62735801:A:G	1	0.0227768	G	A	0.108748	0.0570184	0.00930678	8.9807e-10
12	62735962	chr12:61274082-64274082	12:62735962:T:C	1	0.0247982	C	T	0.108741	0.0571513	0.00930657	8.202e-10
12	62737152	chr12:61274082-64274082	12:62737152:C:T	1	0.00662697	T	C	0.10625	0.0558528	0.00944754	3.38213e-09
12	62740801	chr12:61274082-64274082	12:62740801:CTTGTA:C	1	0.0112172	C	CTTGTA	0.109896	0.0557733	0.00929124	1.93972e-09
12	62742419	chr12:61274082-64274082	12:62742419:A:G	1	0.00671248	G	A	0.106062	0.0559369	0.0094585	3.34033e-09
12	62744750	chr12:61274082-64274082	12:62744750:A:G	1	0.00701389	G	A	0.106339	0.0559126	0.00944177	3.18376e-09
12	62745874	chr12:61274082-64274082	12:62745874:G:A	1	0.00671343	A	G	0.106221	0.0558717	0.0094472	3.33703e-09
12	62746082	chr12:61274082-64274082	12:62746082:C:A	1	0.00671343	A	C	0.106221	0.0558717	0.0094472	3.33703e-09
12	62748862	chr12:61274082-64274082	12:62748862:A:G	1	0.0251562	G	A	0.108703	0.0571884	0.00930898	8.07942e-10
12	62750879	chr12:61274082-64274082	12:62750879:T:C	1	0.0235965	C	T	0.10878	0.0570726	0.00930654	8.64968e-10
12	62751388	chr12:61274082-64274082	12:62751388:A:G	1	0.00701389	G	A	0.106339	0.0559126	0.00944177	3.18376e-09
12	62754879	chr12:61274082-64274082	12:62754879:G:A	1	0.00671343	A	G	0.106221	0.0558717	0.0094472	3.33703e-09
12	62754919	chr12:61274082-64274082	12:62754919:A:T	1	0.00666875	T	A	0.106191	0.0558678	0.00944845	3.36132e-09
12	62760222	chr12:61274082-64274082	12:62760222:A:G	1	0.00760452	G	A	0.106573	0.0559972	0.00943228	2.90717e-09
12	62760990	chr12:61274082-64274082	12:62760990:G:A	1	0.00671343	A	G	0.106221	0.0558717	0.0094472	3.33703e-09
12	62761515	chr12:61274082-64274082	12:62761515:TTTTG:T	1	0.0178536	T	TTTTG	0.107649	0.0567346	0.00932555	1.17382e-09
12	62762843	chr12:61274082-64274082	12:62762843:C:T	1	0.0110029	T	C	0.107436	0.0558465	0.00930743	1.97074e-09
12	62763469	chr12:61274082-64274082	12:62763469:A:G	1	0.0384658	G	A	0.109815	0.0568897	0.00915396	5.1402e-10
12	62763952	chr12:61274082-64274082	12:62763952:T:C	1	0.0109255	C	T	0.107279	0.0559007	0.00931866	1.98783e-09
12	62764400	chr12:61274082-64274082	12:62764400:G:A	1	0.0341329	A	G	0.109697	0.0567528	0.00916214	5.85545e-10
12	62765443	chr12:61274082-64274082	12:62765443:A:T	1	0.0382753	T	A	0.109825	0.0568831	0.00915411	5.16714e-10
12	62765577	chr12:61274082-64274082	12:62765577:T:G	1	0.0115067	G	T	0.107553	0.0558808	0.00930112	1.87867e-09
12	62767041	chr12:61274082-64274082	12:62767041:C:T	1	0.0372222	T	C	0.109701	0.0568925	0.00916254	5.32378e-10
12	62772115	chr12:61274082-64274082	12:62772115:T:C	1	0.0110029	C	T	0.107436	0.0558465	0.00930743	1.97074e-09
12	62772503	chr12:61274082-64274082	12:62772503:G:A	1	0.0124554	A	G	0.107351	0.0561552	0.00932476	1.72108e-09
12	62773122	chr12:61274082-64274082	12:62773122:A:G	1	0.0110029	G	A	0.107436	0.0558465	0.00930743	1.97074e-09
12	62773161	chr12:61274082-64274082	12:62773161:G:A	1	0.0365328	A	G	0.109166	0.057143	0.00920808	5.44365e-10
12	62774082	chr12:61274082-64274082	12:62774082:C:T	1	0.0465285	T	C	0.111299	0.0564393	0.00903505	4.19189e-10
12	62774159	chr12:61274082-64274082	12:62774159:A:G	1	0.0115067	G	A	0.107553	0.0558808	0.00930112	1.87867e-09
12	62774337	chr12:61274082-64274082	12:62774337:A:G	1	0.0110894	G	A	0.107397	0.0558715	0.00930963	1.95537e-09
12	62775933	chr12:61274082-64274082	12:62775933:A:G	1	0.0372126	G	A	0.109703	0.0568923	0.00916257	5.32513e-10
12	62777565	chr12:61274082-64274082	12:62777565:G:T	1	0.0348683	T	G	0.109714	0.0568121	0.00916596	5.71242e-10
12	62782193	chr12:61274082-64274082	12:62782193:G:A	1	0.0392448	A	G	0.109959	0.0570474	0.009174	5.02308e-10
12	62797926	chr12:61274082-64274082	12:62797926:G:T	1	0.0113902	T	G	0.107196	0.0561235	0.00934502	1.90498e-09
12	62804079	chr12:61274082-64274082	12:62804079:T:C	1	0.0114074	C	T	0.10705	0.0561863	0.00935531	1.90362e-09
12	62809678	chr12:61274082-64274082	12:62809678:C:T	1	0.0127298	T	C	0.106587	0.057073	0.00947249	1.6897e-09
12	62812647	chr12:61274082-64274082	12:62812647:C:T	1	0.0126887	T	C	0.106588	0.0570678	0.00947249	1.69547e-09
12	62815236	chr12:61274082-64274082	12:62815236:T:C	1	0.0126967	C	T	0.106587	0.0570687	0.00947247	1.69434e-09
12	62817410	chr12:61274082-64274082	12:62817410:TC:T	1	0.0189046	T	TC	0.106333	0.0581215	0.00953721	1.09994e-09
12	62817736	chr12:61274082-64274082	12:62817736:G:A	1	0.0117321	A	G	0.106599	0.0569387	0.00947238	1.84357e-09
12	62818841	chr12:61274082-64274082	12:62818841:T:C	1	0.0166387	C	T	0.100715	0.0587743	0.00967853	1.25823e-09
12	62819361	chr12:61274082-64274082	12:62819361:G:A	1	0.00910311	A	G	0.0991572	0.0583406	0.00977539	2.4001e-09
12	62820569	chr12:61274082-64274082	12:62820569:G:A	1	0.0166387	A	G	0.100715	0.0587743	0.00967853	1.25823e-09
12	62824742	chr12:61274082-64274082	12:62824742:C:T	1	0.00912192	T	C	0.0992196	0.0584493	0.00979337	2.39817e-09
12	62825851	chr12:61274082-64274082	12:62825851:C:T	1	0.00831874	T	C	0.0992151	0.0583132	0.00979692	2.64564e-09
12	69157455	chr12:67677690-70677690	12:69157455:G:C	1	0.00226575	C	G	0.338294	0.0348802	0.0060797	9.62787e-09
12	69166469	chr12:67677690-70677690	12:69166469:T:G	1	0.00250571	G	T	0.360929	0.0351311	0.00611845	9.36591e-09
12	69167358	chr12:67677690-70677690	12:69167358:A:AT	1	0.00472661	AT	A	0.416668	0.0352898	0.00603239	4.91405e-09
12	69169222	chr12:67677690-70677690	12:69169222:A:T	1	0.00222087	T	A	0.361566	0.0360291	0.00623358	7.47705e-09
12	69170054	chr12:67677690-70677690	12:69170054:C:T	1	0.00827075	T	C	0.41733	0.0355041	0.00596941	2.71982e-09
12	69175022	chr12:67677690-70677690	12:69175022:A:G	1	0.0196385	G	A	0.390442	0.0366437	0.00598783	9.3754e-10
12	69175248	chr12:67677690-70677690	12:69175248:A:G	1	0.0198676	G	A	0.388745	0.0367165	0.00599834	9.29266e-10
12	69175249	chr12:67677690-70677690	12:69175249:G:A	1	0.0178186	A	G	0.38736	0.0366997	0.0060136	1.04234e-09
12	69177690	chr12:67677690-70677690	12:69177690:A:T	1	0.130584	T	A	0.398797	0.038325	0.00596202	1.29131e-10
12	69179929	chr12:67677690-70677690	12:69179929:T:C	1	0.101913	C	T	0.399247	0.0380557	0.00595742	1.68116e-10
12	69183501	chr12:67677690-70677690	12:69183501:C:T	1	0.106024	T	C	0.398741	0.0380671	0.00595337	1.61376e-10
12	69184339	chr12:67677690-70677690	12:69184339:CA:C	1	0.119886	C	CA	0.394488	0.038512	0.00600505	1.42436e-10
12	69194834	chr12:67677690-70677690	12:69194834:G:T	1	0.0252147	T	G	0.40221	0.0357703	0.00580906	7.38176e-10
12	69195752	chr12:67677690-70677690	12:69195752:G:A	1	0.0236138	A	G	0.399398	0.0359538	0.00584924	7.90879e-10
12	69197737	chr12:67677690-70677690	12:69197737:A:C	1	0.0217784	C	A	0.39982	0.0359031	0.00585392	8.6143e-10
12	69199207	chr12:67677690-70677690	12:69199207:C:T	1	0.0139749	T	C	0.403278	0.0356147	0.00587864	1.37543e-09
12	69200815	chr12:67677690-70677690	12:69200815:C:G	1	0.0239016	G	C	0.398081	0.0364296	0.00592453	7.79974e-10
12	69202164	chr12:67677690-70677690	12:69202164:A:G	1	0.0182871	G	A	0.404014	0.036048	0.00590523	1.03176e-09
12	69202326	chr12:67677690-70677690	12:69202326:C:T	1	0.0391515	T	C	0.398297	0.0366094	0.00587542	4.6365e-10
12	69203312	chr12:67677690-70677690	12:69203312:G:A	1	0.0398843	A	G	0.398311	0.0366224	0.00587458	4.54559e-10
12	69203404	chr12:67677690-70677690	12:69203404:G:AA	1	0.00258445	AA	G	0.411701	0.0338777	0.00587863	8.27085e-09
12	69211339	chr12:67677690-70677690	12:69211339:G:C	1	0.00223673	C	G	0.414244	0.0335226	0.0058432	9.63496e-09
12	69211660	chr12:67677690-70677690	12:69211660:C:A	1	0.00222987	A	C	0.41425	0.0335191	0.00584316	9.66741e-09
12	69215795	chr12:67677690-70677690	12:69215795:T:C	1	0.0767351	C	T	0.353253	0.0388121	0.0061187	2.25051e-10
12	69216521	chr12:67677690-70677690	12:69216521:T:G	1	0.0365964	G	T	0.39828	0.0365632	0.00587917	4.99988e-10
12	69216798	chr12:67677690-70677690	12:69216798:A:G	1	0.0137599	G	A	0.474367	0.0357199	0.00587314	1.18752e-09
12	69220636	chr12:67677690-70677690	12:69220636:C:T	1	0.0226077	T	C	0.398536	0.0360836	0.00587806	8.32013e-10
12	69223545	chr12:67677690-70677690	12:69223545:CA:C	1	0.00300126	C	CA	0.399789	0.0368725	0.00635943	6.7078e-09
12	69231980	chr12:67677690-70677690	12:69231980:G:A	1	0.0254569	A	G	0.397628	0.0363774	0.00590842	7.41993e-10
12	69237478	chr12:67677690-70677690	12:69237478:ACTCTCT:ACTCT	1	0.00429963	ACTCT	ACTCTCT	0.476187	0.0343815	0.00584974	4.16639e-09
12	69238983	chr12:67677690-70677690	12:69238983:TATAAAA:T	1	0.0204774	T	TATAAAA	0.409391	0.0364397	0.00594559	8.85116e-10
12	94090867	chr12:92636009-95636009	12:94090867:A:G	1	0.0133701	G	A	0.497811	-0.0397854	0.00584051	9.6272e-12
12	94096042	chr12:92636009-95636009	12:94096042:T:C	1	0.00523886	C	T	0.49083	-0.0385677	0.00578122	2.53746e-11
12	94096173	chr12:92636009-95636009	12:94096173:A:T	1	0.0065833	T	A	0.49012	-0.0387268	0.00577438	1.99113e-11
12	94099489	chr12:92636009-95636009	12:94099489:T:C	1	0.00482584	C	T	0.498164	-0.0378855	0.00569	2.77077e-11
12	94104024	chr12:92636009-95636009	12:94104024:A:G	1	0.0053305	G	A	0.491206	-0.0385996	0.00578356	2.48886e-11
12	94104281	chr12:92636009-95636009	12:94104281:T:C	1	0.00530956	C	T	0.490773	-0.0387838	0.0058121	2.50726e-11
12	94106366	chr12:92636009-95636009	12:94106366:A:G	1	0.00943635	G	A	0.498132	-0.0395988	0.00585758	1.37753e-11
12	94107712	chr12:92636009-95636009	12:94107712:C:T	1	0.00404142	T	C	0.489202	-0.0385247	0.00581127	3.37287e-11
12	94108529	chr12:92636009-95636009	12:94108529:G:A	1	0.00590171	A	G	0.488213	-0.0387934	0.00580075	2.26778e-11
12	94120732	chr12:92636009-95636009	12:94120732:G:A	1	0.0103947	A	G	0.488282	-0.0397494	0.00586635	1.2368e-11
12	94126062	chr12:92636009-95636009	12:94126062:TTCAGTG:T	1	0.00771414	T	TTCAGTG	0.42586	-0.0399496	0.00595693	1.9948e-11
12	94126098	chr12:92636009-95636009	12:94126098:G:A	1	0.00791601	A	G	0.425846	-0.0399735	0.00595695	1.94089e-11
12	94126855	chr12:92636009-95636009	12:94126855:G:A	1	0.00622128	A	G	0.425338	-0.0399421	0.00598596	2.51246e-11
12	94126925	chr12:92636009-95636009	12:94126925:T:G	1	0.00656383	G	T	0.427635	-0.0400541	0.00599459	2.36157e-11
12	94130967	chr12:92636009-95636009	12:94130967:T:A	1	0.0177699	A	T	0.424538	-0.0406986	0.00595666	8.34834e-12
12	94131311	chr12:92636009-95636009	12:94131311:T:G	1	0.0219963	G	T	0.425708	-0.0409236	0.00596062	6.61759e-12
12	94132613	chr12:92636009-95636009	12:94132613:AAG:A	1	0.0141196	A	AAG	0.424016	-0.0404646	0.00595196	1.05682e-11
12	94133284	chr12:92636009-95636009	12:94133284:A:G	1	0.0188853	G	A	0.422567	-0.040802	0.00596442	7.87046e-12
12	94136009	chr12:92636009-95636009	12:94136009:G:C	1	0.0379518	C	G	0.488997	-0.0410395	0.00589482	3.35583e-12
12	94140463	chr12:92636009-95636009	12:94140463:C:G	1	0.00394019	G	C	0.421131	-0.0392419	0.00594697	4.14954e-11
12	94141259	chr12:92636009-95636009	12:94141259:T:C	1	0.0116717	C	T	0.486298	-0.0398199	0.00586752	1.14895e-11
12	94142063	chr12:92636009-95636009	12:94142063:G:A	1	0.015745	A	G	0.424728	-0.040372	0.00592637	9.60727e-12
12	94142186	chr12:92636009-95636009	12:94142186:A:AT	1	0.00782498	AT	A	0.425897	-0.0398785	0.00594697	2.00447e-11
12	94142438	chr12:92636009-95636009	12:94142438:C:CAA	1	0.00792533	CAA	C	0.425826	-0.0398932	0.0059474	1.97742e-11
12	94142479	chr12:92636009-95636009	12:94142479:T:C	1	0.0122487	C	T	0.425016	-0.0401279	0.00592358	1.25055e-11
12	94143340	chr12:92636009-95636009	12:94143340:T:A	1	0.0109028	A	T	0.483823	-0.0396891	0.00585818	1.24423e-11
12	94144003	chr12:92636009-95636009	12:94144003:CA:C	1	0.0240514	C	CA	0.48423	-0.0398689	0.00578568	5.54115e-12
12	94144175	chr12:92636009-95636009	12:94144175:A:G	1	0.0123186	G	A	0.483825	-0.0397993	0.00585818	1.09219e-11
12	94145120	chr12:92636009-95636009	12:94145120:G:A	1	0.0120244	A	G	0.48385	-0.0397759	0.00585794	1.12073e-11
12	94146459	chr12:92636009-95636009	12:94146459:T:G	1	0.0124182	G	T	0.424996	-0.0401414	0.00592374	1.23254e-11
12	94146935	chr12:92636009-95636009	12:94146935:G:A	1	0.0121194	A	G	0.483882	-0.0397815	0.00585774	1.11148e-11
12	94147211	chr12:92636009-95636009	12:94147211:G:A	1	0.0120631	A	G	0.483878	-0.0397771	0.00585771	1.11712e-11
12	94147763	chr12:92636009-95636009	12:94147763:T:G	1	0.0107246	G	T	0.484974	-0.039655	0.00585525	1.26532e-11
12	94149391	chr12:92636009-95636009	12:94149391:G:A	1	0.0131766	A	G	0.483719	-0.0398536	0.00585735	1.01719e-11
12	94150162	chr12:92636009-95636009	12:94150162:C:T	1	0.0114802	T	C	0.423491	-0.0400831	0.00592567	1.33937e-11
12	94150321	chr12:92636009-95636009	12:94150321:T:G	1	0.0150665	G	T	0.487053	-0.0400867	0.00587534	8.92483e-12
12	94151844	chr12:92636009-95636009	12:94151844:C:T	1	0.0127388	T	C	0.484091	-0.0397723	0.0058504	1.05925e-11
12	94152370	chr12:92636009-95636009	12:94152370:T:G	1	0.00514664	G	T	0.420272	-0.0393253	0.00592095	3.10027e-11
12	94152476	chr12:92636009-95636009	12:94152476:T:C	1	0.0118182	C	T	0.422458	-0.0399862	0.0059087	1.3116e-11
12	94152804	chr12:92636009-95636009	12:94152804:T:C	1	0.00581272	C	T	0.419635	-0.0394005	0.00591655	2.74979e-11
12	94153825	chr12:92636009-95636009	12:94153825:A:G	1	0.0109102	G	A	0.422535	-0.0399119	0.00590834	1.42659e-11
12	94154125	chr12:92636009-95636009	12:94154125:T:C	1	0.014308	C	T	0.431102	-0.0390508	0.00574743	1.08693e-11
12	94155645	chr12:92636009-95636009	12:94155645:C:G	1	0.0100171	G	C	0.423099	-0.0394274	0.00585011	1.58818e-11
12	94156534	chr12:92636009-95636009	12:94156534:A:T	1	0.0232593	T	A	0.484707	-0.0398638	0.00578983	5.77298e-12
12	94156587	chr12:92636009-95636009	12:94156587:G:A	1	0.00359604	A	G	0.499322	-0.0374899	0.00568532	4.27661e-11
12	94157148	chr12:92636009-95636009	12:94157148:T:TA	1	0.0258589	TA	T	0.484328	-0.039986	0.0057947	5.18442e-12
12	94157481	chr12:92636009-95636009	12:94157481:T:C	1	0.00645185	C	T	0.420483	-0.0391054	0.00585997	2.50092e-11
12	94157732	chr12:92636009-95636009	12:94157732:G:A	1	0.0114282	A	G	0.42335	-0.0395429	0.0058494	1.37848e-11
12	94158023	chr12:92636009-95636009	12:94158023:G:A	1	0.0100399	A	G	0.423138	-0.039434	0.00585057	1.58161e-11
12	94158487	chr12:92636009-95636009	12:94158487:G:A	1	0.00380741	A	G	0.489789	-0.0382156	0.00578724	4.01791e-11
12	94158667	chr12:92636009-95636009	12:94158667:G:T	1	0.00466037	T	G	0.489981	-0.0384936	0.00580157	3.24414e-11
12	94158719	chr12:92636009-95636009	12:94158719:G:A	1	0.00804676	A	G	0.490931	-0.0390244	0.00580715	1.81677e-11
12	94159588	chr12:92636009-95636009	12:94159588:A:G	1	0.0122448	G	A	0.423681	-0.0396176	0.00585147	1.28292e-11
12	94159624	chr12:92636009-95636009	12:94159624:G:GT	1	0.0248947	GT	G	0.419471	-0.0413237	0.00601207	6.26614e-12
12	94160951	chr12:92636009-95636009	12:94160951:A:G	1	0.036019	G	A	0.486721	-0.0403942	0.0058122	3.65511e-12
12	94160995	chr12:92636009-95636009	12:94160995:G:A	1	0.0146421	A	G	0.486372	-0.0395829	0.00580891	9.482e-12
12	94162556	chr12:92636009-95636009	12:94162556:T:C	1	0.0182116	C	T	0.4865	-0.0397524	0.00580521	7.50412e-12
12	94163008	chr12:92636009-95636009	12:94163008:T:C	1	0.0178595	C	T	0.486976	-0.0397117	0.00580219	7.68776e-12
12	94163910	chr12:92636009-95636009	12:94163910:G:C	1	0.00551757	C	G	0.413053	-0.0397641	0.00597983	2.93697e-11
12	94163911	chr12:92636009-95636009	12:94163911:G:A	1	0.00647083	A	G	0.420444	-0.0391327	0.00586421	2.5038e-11
12	94163918	chr12:92636009-95636009	12:94163918:T:C	1	0.00714101	C	T	0.410236	-0.0400893	0.00599195	2.22382e-11
12	94163919	chr12:92636009-95636009	12:94163919:G:T	1	0.00714101	T	G	0.410236	-0.0400893	0.00599195	2.22382e-11
12	94164138	chr12:92636009-95636009	12:94164138:G:C	1	0.0172234	C	G	0.486101	-0.0397201	0.00580819	7.99466e-12
12	94164231	chr12:92636009-95636009	12:94164231:A:C	1	0.00969186	C	A	0.423112	-0.0394599	0.00585954	1.64702e-11
12	94166532	chr12:92636009-95636009	12:94166532:A:C	1	0.0187723	C	A	0.488377	-0.039646	0.00578643	7.30634e-12
12	94166980	chr12:92636009-95636009	12:94166980:A:G	1	0.00437447	G	A	0.490447	-0.0384372	0.00580123	3.45621e-11
12	94167008	chr12:92636009-95636009	12:94167008:T:C	1	0.00873384	C	T	0.425023	-0.039324	0.00585393	1.84842e-11
12	94167220	chr12:92636009-95636009	12:94167220:C:T	1	0.0066713	T	C	0.480117	-0.0391122	0.00584346	2.18172e-11
12	94167292	chr12:92636009-95636009	12:94167292:T:G	1	0.00405738	G	T	0.491001	-0.0383714	0.00580209	3.75664e-11
12	94167482	chr12:92636009-95636009	12:94167482:C:G	1	0.00579087	G	C	0.493393	-0.0388075	0.00581971	2.58821e-11
12	94167776	chr12:92636009-95636009	12:94167776:A:AT	1	0.00836942	AT	A	0.404632	-0.0443442	0.00661157	1.98609e-11
12	94168926	chr12:92636009-95636009	12:94168926:G:A	1	0.0215276	A	G	0.485204	-0.0399851	0.00581728	6.2647e-12
12	94169652	chr12:92636009-95636009	12:94169652:A:G	1	0.0075576	G	A	0.419157	-0.0393931	0.00587973	2.08689e-11
12	94169653	chr12:92636009-95636009	12:94169653:C:A	1	0.00727663	A	C	0.42343	-0.0390286	0.00583284	2.2136e-11
12	94169831	chr12:92636009-95636009	12:94169831:A:G	1	0.00728651	G	A	0.423414	-0.0390234	0.00583187	2.21055e-11
12	94170518	chr12:92636009-95636009	12:94170518:G:A	1	0.00562245	A	G	0.490387	-0.0388502	0.00582809	2.62845e-11
12	94171017	chr12:92636009-95636009	12:94171017:C:A	1	0.00581587	A	C	0.49392	-0.0389281	0.00583667	2.56567e-11
12	94173682	chr12:92636009-95636009	12:94173682:T:A	1	0.00457387	A	T	0.490803	-0.0385915	0.0058177	3.27869e-11
12	94174630	chr12:92636009-95636009	12:94174630:TCTCAGC:T	1	0.00920714	T	TCTCAGC	0.491557	-0.0391747	0.00581056	1.56243e-11
12	94175049	chr12:92636009-95636009	12:94175049:G:A	1	0.0059225	A	G	0.493481	-0.0388347	0.00582074	2.52697e-11
12	94175874	chr12:92636009-95636009	12:94175874:A:G	1	0.0236549	G	A	0.495353	-0.0401913	0.00583834	5.81835e-12
12	94178875	chr12:92636009-95636009	12:94178875:A:T	1	0.016034	T	A	0.493045	-0.0398227	0.00583525	8.82267e-12
12	94180627	chr12:92636009-95636009	12:94180627:A:G	1	0.00852136	G	A	0.4873	-0.0392314	0.0058289	1.69083e-11
12	94180751	chr12:92636009-95636009	12:94180751:A:G	1	0.00373913	G	A	0.496217	-0.0386698	0.00586002	4.14095e-11
12	94181328	chr12:92636009-95636009	12:94181328:G:A	1	0.00663375	A	G	0.493601	-0.0390834	0.00584277	2.2444e-11
12	110549784	chr12:110384608-113384608	12:110549784:C:T	2	0.0207109	T	C	0.344625	-0.0301426	0.00623704	1.34605e-06
12	110551145	chr12:110384608-113384608	12:110551145:C:T	2	0.004215	T	C	0.367029	-0.0270879	0.0061556	1.07984e-05
12	110554818	chr12:110384608-113384608	12:110554818:A:G	2	0.0124559	G	A	0.412186	-0.0263953	0.00605082	1.28724e-05
12	110569096	chr12:110384608-113384608	12:110569096:C:A	2	0.00936803	A	C	0.363699	-0.029367	0.00642226	4.81526e-06
12	110571845	chr12:110384608-113384608	12:110571845:A:G	2	0.0219481	G	A	0.412941	-0.0269201	0.00604078	8.33508e-06
12	110587637	chr12:110384608-113384608	12:110587637:G:A	2	0.00868763	A	G	0.410493	-0.0259413	0.00605595	1.83887e-05
12	110602275	chr12:110384608-113384608	12:110602275:A:T	2	0.0229844	T	A	0.412858	-0.0269783	0.00604172	7.99429e-06
12	110625149	chr12:110384608-113384608	12:110625149:G:A	2	0.161664	A	G	0.391602	-0.0300696	0.00608374	7.70797e-07
12	110629266	chr12:110384608-113384608	12:110629266:A:G	2	0.165238	G	A	0.391478	-0.030097	0.00608399	7.53946e-07
12	110629492	chr12:110384608-113384608	12:110629492:T:C	2	0.00520235	C	T	0.355621	-0.0270138	0.00618939	1.27394e-05
12	110650047	chr12:110384608-113384608	12:110650047:TA:T	2	0.0606992	T	TA	0.427326	-0.0353634	0.00687198	2.66066e-07
12	110697448	chr12:110384608-113384608	12:110697448:T:G	2	0.00391996	G	T	0.355425	-0.0266212	0.00617845	1.64206e-05
12	110747713	chr12:110384608-113384608	12:110747713:CA:C	2	0.00318466	C	CA	0.339363	-0.0332891	0.00703003	2.18771e-06
12	110749537	chr12:110384608-113384608	12:110749537:TA:T	2	0.00411422	T	TA	0.340454	-0.0298446	0.00693722	1.69188e-05
12	110798562	chr12:110384608-113384608	12:110798562:A:T	2	0.082637	T	A	0.396907	-0.0309775	0.00634711	1.05782e-06
12	110815922	chr12:110384608-113384608	12:110815922:A:G	2	0.0422289	G	A	0.387621	-0.0284109	0.00604858	2.63858e-06
12	110828058	chr12:110384608-113384608	12:110828058:A:T	2	0.065034	T	A	0.387173	-0.0288008	0.00602585	1.75699e-06
12	110832027	chr12:110384608-113384608	12:110832027:A:G	2	0.0684907	G	A	0.389342	-0.0287623	0.00601573	1.74269e-06
12	110843797	chr12:110384608-113384608	12:110843797:T:G	2	0.062225	G	T	0.387705	-0.0285871	0.00599933	1.88808e-06
12	110857694	chr12:110384608-113384608	12:110857694:A:G	2	0.01419	G	A	0.377249	-0.026316	0.00602594	1.25895e-05
12	110879831	chr12:110384608-113384608	12:110879831:T:C	2	0.0182415	C	T	0.380214	-0.0265384	0.00602235	1.04978e-05
12	110888857	chr12:110384608-113384608	12:110888857:C:T	2	0.010515	T	C	0.379599	-0.0258239	0.00600755	1.71898e-05
12	110894557	chr12:110384608-113384608	12:110894557:G:A	2	0.0123398	A	G	0.398177	0.0261622	0.00605856	1.57293e-05
12	110903380	chr12:110384608-113384608	12:110903380:G:C	2	0.00575434	C	G	0.324528	0.0276546	0.00630491	1.15348e-05
12	110907573	chr12:110384608-113384608	12:110907573:C:G	2	0.013134	G	C	0.398897	0.0262417	0.00606218	1.49955e-05
12	110919894	chr12:110384608-113384608	12:110919894:T:TC	2	0.0144007	TC	T	0.408153	0.027107	0.00624151	1.4054e-05
12	110929261	chr12:110384608-113384608	12:110929261:C:T	2	0.0119381	T	C	0.395731	0.0260799	0.0060532	1.64403e-05
12	110950376	chr12:110384608-113384608	12:110950376:T:C	2	0.00773202	C	T	0.39579	0.0255208	0.00606846	2.60531e-05
12	110993791	chr12:110384608-113384608	12:110993791:G:A	2	0.00818337	A	G	0.368137	0.0256312	0.00619119	3.474e-05
12	111026784	chr12:110384608-113384608	12:111026784:C:T	2	0.00622244	T	C	0.370461	0.0253198	0.00621945	4.67972e-05
12	111062852	chr12:110384608-113384608	12:111062852:C:T	2	0.00492827	T	C	0.348887	-0.0253891	0.00626985	5.13499e-05
12	111826477	chr12:110384608-113384608	12:111826477:A:AAATT	1	0.0611361	AAATT	A	0.495705	0.0353581	0.00589049	1.94205e-09
12	111833788	chr12:110384608-113384608	12:111833788:G:A	1	0.0500496	A	G	0.491332	0.0346794	0.00587032	3.47176e-09
12	111865049	chr12:110384608-113384608	12:111865049:C:G	1	0.14253	G	C	0.489743	0.0357823	0.0058171	7.68812e-10
12	111884608	chr12:110384608-113384608	12:111884608:T:C	1	0.239663	C	T	0.49063	0.0355115	0.00569089	4.37411e-10
12	111932800	chr12:110384608-113384608	12:111932800:C:T	1	0.138583	T	C	0.493632	0.0352212	0.00572408	7.59504e-10
12	111973358	chr12:110384608-113384608	12:111973358:A:G	1	0.158438	G	A	0.494733	0.0353918	0.0057302	6.55979e-10
12	112007756	chr12:110384608-113384608	12:112007756:C:T	1	0.153642	T	C	0.49123	0.0351178	0.00569006	6.75243e-10
12	112059557	chr12:110384608-113384608	12:112059557:C:T	1	0.013806	T	C	0.447797	-0.034285	0.00576725	2.76847e-09
12	117022456	chr12:115978582-118978582	12:117022456:T:C	4	0.0543024	C	T	0.0531	0.0963227	0.0167262	8.47247e-09
12	117026246	chr12:115978582-118978582	12:117026246:C:T	4	0.144656	T	C	0.048282	0.0978162	0.0165577	3.4716e-09
12	117032346	chr12:115978582-118978582	12:117032346:A:G	4	0.716406	G	A	0.040377	0.113576	0.0180598	3.19728e-10
12	117059002	chr12:115978582-118978582	12:117059002:AG:A	4	0.0715615	A	AG	0.0179846	-0.150937	0.0259098	5.69456e-09
12	117062724	chr12:115978582-118978582	12:117062724:T:C	3	0.0189675	C	T	0.489035	0.0347274	0.00592693	4.64965e-09
12	117062770	chr12:115978582-118978582	12:117062770:G:A	3	0.0235836	A	G	0.487059	0.0349948	0.00592509	3.50058e-09
12	117062831	chr12:115978582-118978582	12:117062831:T:C	3	0.0503565	C	T	0.486315	0.0357807	0.00591001	1.41068e-09
12	117062860	chr12:115978582-118978582	12:117062860:C:T	3	0.0387584	T	C	0.485802	0.0353942	0.00589533	1.92779e-09
12	117073237	chr12:115978582-118978582	12:117073237:T:C	3	0.111712	C	T	0.490617	0.0358416	0.00580267	6.5438e-10
12	117073261	chr12:115978582-118978582	12:117073261:A:T	3	0.0801649	T	A	0.488517	0.0355045	0.00581202	1.00371e-09
12	117073312	chr12:115978582-118978582	12:117073312:AT:A	3	0.128638	A	AT	0.489593	0.0361377	0.0058266	5.56814e-10
12	117073797	chr12:115978582-118978582	12:117073797:T:C	3	0.115487	C	T	0.495853	0.0351975	0.00570421	6.81005e-10
12	117073932	chr12:115978582-118978582	12:117073932:A:G	3	0.208894	G	A	0.498141	0.0367485	0.00583231	2.95999e-10
12	117074017	chr12:115978582-118978582	12:117074017:G:A	3	0.0602727	A	G	0.486396	0.0351112	0.0058078	1.48919e-09
12	117074167	chr12:115978582-118978582	12:117074167:T:C	3	0.0675022	C	T	0.440784	0.0358555	0.00599672	2.24254e-09
12	117074298	chr12:115978582-118978582	12:117074298:A:G	3	0.0490005	G	A	0.483065	0.0356336	0.00605499	3.98052e-09
12	117282718	chr12:115978582-118978582	12:117282718:T:C	2	0.0238595	C	T	0.0147497	0.163367	0.0248708	5.07809e-11
12	117286384	chr12:115978582-118978582	12:117286384:C:T	2	0.00869754	T	C	0.0112242	0.181561	0.027657	5.21195e-11
12	117288525	chr12:115978582-118978582	12:117288525:C:T	2	0.016037	T	C	0.011258	0.183083	0.027529	2.92012e-11
12	117288599	chr12:115978582-118978582	12:117288599:AT:A	2	0.0234989	A	AT	0.0129868	0.184303	0.0274374	1.85225e-11
12	117288638	chr12:115978582-118978582	12:117288638:ACGTTGGCCAGGCTGGC:A	2	0.0185316	A	ACGTTGGCCAGGCTGGC	0.0111786	0.185317	0.0278624	2.90871e-11
12	117288829	chr12:115978582-118978582	12:117288829:G:C	2	0.0214946	C	G	0.011349	0.183949	0.027464	2.11544e-11
12	117289418	chr12:115978582-118978582	12:117289418:G:A	2	0.0109164	A	G	0.0107436	0.185027	0.0280698	4.34911e-11
12	117290003	chr12:115978582-118978582	12:117290003:G:A	2	0.0188776	A	G	0.0114216	0.18253	0.027384	2.63633e-11
12	117290569	chr12:115978582-118978582	12:117290569:C:T	2	0.0165592	T	C	0.0112884	0.182893	0.0274845	2.84446e-11
12	117291153	chr12:115978582-118978582	12:117291153:A:T	2	0.0158223	T	A	0.0113055	0.182571	0.0274691	3.00331e-11
12	117291849	chr12:115978582-118978582	12:117291849:CCA:C	2	0.0201373	C	CCA	0.0112601	0.184901	0.0277579	2.71581e-11
12	117291933	chr12:115978582-118978582	12:117291933:A:T	2	0.0201373	T	A	0.0112601	0.184901	0.0277579	2.71581e-11
12	117292476	chr12:115978582-118978582	12:117292476:G:A	2	0.00249331	A	G	0.00948476	0.187008	0.0292738	1.67792e-10
12	117318453	chr12:115978582-118978582	12:117318453:T:G	2	0.0077575	G	T	0.0102396	0.189773	0.0288365	4.67305e-11
12	117319537	chr12:115978582-118978582	12:117319537:C:T	2	0.00775873	T	C	0.010241	0.189773	0.0288366	4.67305e-11
12	117323874	chr12:115978582-118978582	12:117323874:G:A	2	0.00969653	A	G	0.0105231	0.189232	0.0285248	3.26814e-11
12	117326298	chr12:115978582-118978582	12:117326298:C:T	2	0.00969225	T	C	0.0105222	0.189228	0.0285248	3.2719e-11
12	117330263	chr12:115978582-118978582	12:117330263:A:G	2	0.00526893	G	A	0.0107137	0.185956	0.0284158	5.98412e-11
12	117332519	chr12:115978582-118978582	12:117332519:TTTTGTTTG:TTTTG	2	0.00223014	TTTTG	TTTTGTTTG	0.0147048	0.171549	0.0270183	2.16182e-10
12	117337936	chr12:115978582-118978582	12:117337936:T:C	2	0.00613637	C	T	0.0106217	0.188133	0.0286329	5.01418e-11
12	117349988	chr12:115978582-118978582	12:117349988:T:C	2	0.00155842	C	T	0.0117316	0.174435	0.02766	2.85641e-10
12	117370657	chr12:115978582-118978582	12:117370657:A:G	2	0.00117494	G	A	0.0111353	0.169938	0.0270895	3.53688e-10
12	117390377	chr12:115978582-118978582	12:117390377:C:T	2	0.00126034	T	C	0.0111353	0.170177	0.0270764	3.27718e-10
12	117420179	chr12:115978582-118978582	12:117420179:A:T	2	0.00160412	T	A	0.01525	0.145954	0.0230911	2.60184e-10
12	117422650	chr12:115978582-118978582	12:117422650:C:T	2	0.0012276	T	C	0.0111536	0.169954	0.0270453	3.29845e-10
12	117435769	chr12:115978582-118978582	12:117435769:T:C	2	0.00196501	C	T	0.015804	0.144212	0.0226784	2.03063e-10
12	117461938	chr12:115978582-118978582	12:117461938:C:T	2	0.00126289	T	C	0.0160701	0.142436	0.0226019	2.93907e-10
12	117466271	chr12:115978582-118978582	12:117466271:C:T	2	0.00128348	T	C	0.0108594	0.174348	0.0275545	2.49339e-10
12	117468556	chr12:115978582-118978582	12:117468556:T:G	2	0.00161698	G	T	0.0110025	0.173822	0.0273789	2.1706e-10
12	117475973	chr12:115978582-118978582	12:117475973:G:A	2	0.0126985	A	G	0.0161889	0.156258	0.0235602	3.30598e-11
12	117476033	chr12:115978582-118978582	12:117476033:T:C	2	0.0128904	C	T	0.0160428	0.156551	0.0235535	2.99916e-11
12	117476320	chr12:115978582-118978582	12:117476320:C:T	2	0.0227045	T	C	0.0159775	0.158882	0.023618	1.73021e-11
12	117476570	chr12:115978582-118978582	12:117476570:C:T	2	0.0231186	T	C	0.0157632	0.159994	0.0237698	1.685e-11
12	117477373	chr12:115978582-118978582	12:117477373:T:TTCCATGAGTATGATGTGGGAC	2	0.0193856	TTCCATGAGTATGATGTGGGAC	T	0.0163314	0.159149	0.0236016	1.55024e-11
12	117478076	chr12:115978582-118978582	12:117478076:G:A	2	0.0214174	A	G	0.0159285	0.158952	0.0236667	1.86466e-11
12	117478394	chr12:115978582-118978582	12:117478394:G:A	2	0.0278192	A	G	0.016116	0.159643	0.0236012	1.3406e-11
12	117478582	chr12:115978582-118978582	12:117478582:C:T	1	0.0380981	T	C	0.378338	-0.0542055	0.00610295	6.57658e-19
12	117478767	chr12:115978582-118978582	12:117478767:TTCC:T	1	0.100132	T	TTCC	0.331698	-0.0529969	0.0061855	1.05366e-17
12	117478979	chr12:115978582-118978582	12:117478979:G:A	1	0.109525	A	G	0.330587	-0.052754	0.00617399	1.29033e-17
12	117480224	chr12:115978582-118978582	12:117480224:C:G	1	0.239112	G	C	0.33195	-0.0532004	0.00614201	4.64622e-18
12	117480263	chr12:115978582-118978582	12:117480263:C:T	2	0.0433016	T	C	0.0160325	0.160443	0.0235861	1.02873e-11
12	117480377	chr12:115978582-118978582	12:117480377:G:A	2	0.00140003	A	G	0.010348	0.178606	0.0282378	2.53105e-10
12	117480379	chr12:115978582-118978582	12:117480379:AG:A	1	0.00861492	A	AG	0.338891	-0.0441257	0.00613133	6.16595e-13
12	117482563	chr12:115978582-118978582	12:117482563:G:A	2	0.0452313	A	G	0.0160538	0.160545	0.0235856	9.97011e-12
12	117482651	chr12:115978582-118978582	12:117482651:G:A	2	0.037995	A	G	0.0160247	0.160041	0.0236007	1.19179e-11
12	117482719	chr12:115978582-118978582	12:117482719:AAG:A	1	0.280576	A	AAG	0.331378	-0.0532973	0.00614662	4.28351e-18
12	117482867	chr12:115978582-118978582	12:117482867:C:T	1	0.00377105	T	C	0.360907	0.0413088	0.00604555	8.31955e-12
12	117483944	chr12:115978582-118978582	12:117483944:C:T	2	0.00156407	T	C	0.0103388	0.179277	0.0282557	2.22705e-10
12	117484062	chr12:115978582-118978582	12:117484062:G:A	1	0.0277761	A	G	0.337165	-0.0498587	0.0061179	3.65006e-16
12	117484079	chr12:115978582-118978582	12:117484079:C:T	2	0.00156407	T	C	0.0103388	0.179277	0.0282557	2.22705e-10
12	117484110	chr12:115978582-118978582	12:117484110:G:A	2	0.00156407	A	G	0.0103388	0.179277	0.0282557	2.22705e-10
12	117485006	chr12:115978582-118978582	12:117485006:G:A	2	0.00165833	A	G	0.010297	0.179979	0.0283145	2.06495e-10
12	117486478	chr12:115978582-118978582	12:117486478:C:T	1	0.0123436	T	C	0.327064	-0.0499961	0.0062039	7.70371e-16
12	117486528	chr12:115978582-118978582	12:117486528:C:T	2	0.00159208	T	C	0.0103404	0.179365	0.0282564	2.18454e-10
12	117487505	chr12:115978582-118978582	12:117487505:A:C	2	0.00159283	C	A	0.0103387	0.17937	0.0282563	2.18183e-10
12	117489558	chr12:115978582-118978582	12:117489558:A:G	2	0.00122965	G	A	0.0101312	0.180237	0.0286087	2.97495e-10
12	117490346	chr12:115978582-118978582	12:117490346:T:C	2	0.00394938	C	T	0.0129424	0.15939	0.0254824	3.97695e-10
12	117490510	chr12:115978582-118978582	12:117490510:A:G	1	0.0154527	G	A	0.332294	-0.0521781	0.00633875	1.84714e-16
12	117490609	chr12:115978582-118978582	12:117490609:C:G	2	0.0104483	G	C	0.0133188	0.160204	0.025001	1.47523e-10
12	117491201	chr12:115978582-118978582	12:117491201:T:C	1	0.013902	C	T	0.332341	-0.0520956	0.00633947	2.07491e-16
12	117491536	chr12:115978582-118978582	12:117491536:C:T	1	0.00581336	T	C	0.3302	-0.0514673	0.00635073	5.31129e-16
12	117491548	chr12:115978582-118978582	12:117491548:C:T	1	0.00582808	T	C	0.330235	-0.0514646	0.00635026	5.30274e-16
12	117491692	chr12:115978582-118978582	12:117491692:G:A	2	0.0162495	A	G	0.0137655	0.162177	0.0249312	7.77141e-11
12	117491824	chr12:115978582-118978582	12:117491824:A:G	1	0.0151393	G	A	0.332119	-0.0521657	0.00633919	1.88669e-16
12	117491924	chr12:115978582-118978582	12:117491924:G:A	1	0.00695059	A	G	0.32127	-0.0521566	0.00640711	3.93913e-16
12	117492039	chr12:115978582-118978582	12:117492039:C:T	2	0.0105015	T	C	0.0133314	0.160114	0.0249854	1.47153e-10
12	117492090	chr12:115978582-118978582	12:117492090:C:T	2	0.262366	T	C	0.0190324	0.151022	0.0218931	5.26866e-12
12	117492109	chr12:115978582-118978582	12:117492109:C:T	1	0.00624065	T	C	0.318565	-0.0521293	0.00642584	4.96021e-16
12	117492183	chr12:115978582-118978582	12:117492183:C:T	2	0.014189	T	C	0.0135791	0.157581	0.0244003	1.05989e-10
12	117492256	chr12:115978582-118978582	12:117492256:G:A	1	0.0175875	A	G	0.332352	-0.0522834	0.00634011	1.63155e-16
12	117492492	chr12:115978582-118978582	12:117492492:T:C	2	0.0104749	C	T	0.013337	0.160081	0.0249816	1.47486e-10
12	117492525	chr12:115978582-118978582	12:117492525:G:A	2	0.0114092	A	G	0.0133636	0.160422	0.0249754	1.33429e-10
12	117492661	chr12:115978582-118978582	12:117492661:C:T	2	0.00241839	T	C	0.0105323	0.18113	0.0282355	1.40825e-10
12	117493071	chr12:115978582-118978582	12:117493071:C:G	1	0.00873407	G	C	0.331284	-0.0522996	0.00640934	3.35274e-16
12	117493452	chr12:115978582-118978582	12:117493452:T:C	2	0.0113238	C	T	0.0133319	0.160575	0.025003	1.34304e-10
12	117493453	chr12:115978582-118978582	12:117493453:C:T	2	0.00960662	T	C	0.0136224	0.159104	0.0249798	1.89876e-10
12	117495200	chr12:115978582-118978582	12:117495200:G:A	2	0.0023743	A	G	0.0104388	0.182851	0.0284634	1.32654e-10
12	117496494	chr12:115978582-118978582	12:117496494:G:A	2	0.00280233	A	G	0.0103552	0.182162	0.0282967	1.21395e-10
12	117496550	chr12:115978582-118978582	12:117496550:T:TA	1	0.00377369	TA	T	0.276721	-0.0555519	0.0072532	1.87456e-14
12	117498431	chr12:115978582-118978582	12:117498431:A:G	1	0.00899491	G	A	0.321224	-0.0523627	0.00640755	3.03249e-16
12	117498825	chr12:115978582-118978582	12:117498825:C:G	1	0.0121308	G	C	0.334904	-0.0511041	0.00632966	6.81711e-16
12	117498860	chr12:115978582-118978582	12:117498860:C:T	1	0.0129104	T	C	0.3204	-0.0527615	0.00641691	1.9971e-16
12	117500420	chr12:115978582-118978582	12:117500420:GTGGT:G	2	0.0101272	G	GTGGT	0.0139264	0.160153	0.0249713	1.42233e-10
12	117500559	chr12:115978582-118978582	12:117500559:C:T	2	0.00324354	T	C	0.0101995	0.18443	0.02852	1.00171e-10
12	117501164	chr12:115978582-118978582	12:117501164:A:G	2	0.00157855	G	A	0.011625	0.17383	0.0272481	1.77615e-10
12	117501701	chr12:115978582-118978582	12:117501701:C:T	2	0.00142188	T	C	0.0113279	0.17587	0.0275784	1.80489e-10
12	117502070	chr12:115978582-118978582	12:117502070:A:T	2	0.00136464	T	A	0.0115983	0.173343	0.0272718	2.06876e-10
12	117502501	chr12:115978582-118978582	12:117502501:G:A	2	0.00129713	A	G	0.0101208	0.180607	0.0286205	2.78272e-10
12	117503551	chr12:115978582-118978582	12:117503551:G:A	2	0.00297365	A	G	0.0100591	0.185645	0.0287505	1.06736e-10
12	117506106	chr12:115978582-118978582	12:117506106:G:A	2	0.00307426	A	G	0.0104671	0.182374	0.0283657	1.28115e-10
12	121365782	chr12:119990771-122990771	12:121365782:A:T	1	0.00923606	T	A	0.00334837	-0.448532	0.0810333	3.10942e-08
12	121490771	chr12:119990771-122990771	12:121490771:G:T	1	0.666957	T	G	0.00640946	-0.334547	0.0528264	2.40503e-10
12	121525932	chr12:119990771-122990771	12:121525932:C:T	1	0.206707	T	C	0.00768187	-0.269409	0.0440579	9.66296e-10
12	121554021	chr12:119990771-122990771	12:121554021:A:G	1	0.00877789	G	A	0.00906186	-0.193649	0.0348216	2.67954e-08
12	121756084	chr12:119990771-122990771	12:121756084:G:A	1	0.0337663	A	G	0.00893964	-0.174791	0.0309412	1.61265e-08
12	121787806	chr12:119990771-122990771	12:121787806:G:A	1	0.0099715	A	G	0.00965787	-0.169865	0.0314795	6.81271e-08
12	121812522	chr12:119990771-122990771	12:121812522:C:T	1	0.0171711	T	C	0.00868928	-0.177519	0.0322559	3.72417e-08
13	28604007	chr13:27137838-30137838	13:28604007:T:C	2	0.993849	C	T	0.0148359	0.209521	0.0285667	2.22638e-13
13	28612886	chr13:27137838-30137838	13:28612886:A:G	1	0.0111902	G	A	0.386269	0.0537092	0.00617254	3.28095e-18
13	28613279	chr13:27137838-30137838	13:28613279:G:A	1	0.00842124	A	G	0.43624	0.0536097	0.00615675	3.10742e-18
13	28613298	chr13:27137838-30137838	13:28613298:C:T	1	0.0113239	T	C	0.43466	0.0532479	0.00609815	2.50611e-18
13	28613499	chr13:27137838-30137838	13:28613499:C:T	1	0.00975893	T	C	0.433586	0.0531702	0.0060915	2.5787e-18
13	28617708	chr13:27137838-30137838	13:28617708:C:T	1	0.0916612	T	C	0.399758	0.0542012	0.00597343	1.15027e-19
13	28618462	chr13:27137838-30137838	13:28618462:C:T	1	0.0995368	T	C	0.399776	0.054256	0.00597342	1.05706e-19
13	28618941	chr13:27137838-30137838	13:28618941:A:G	1	0.0995866	G	A	0.399777	0.0542564	0.00597343	1.05657e-19
13	28620036	chr13:27137838-30137838	13:28620036:T:C	1	0.171117	C	T	0.369076	-0.0553544	0.00613486	1.83147e-19
13	28624294	chr13:27137838-30137838	13:28624294:G:A	1	0.0655602	A	G	0.390448	0.0526298	0.00584518	2.17721e-19
13	28625831	chr13:27137838-30137838	13:28625831:G:A	1	0.105353	A	G	0.395336	0.0542575	0.00597795	1.12357e-19
13	28632042	chr13:27137838-30137838	13:28632042:C:T	1	0.114905	T	C	0.398008	0.0544248	0.00597455	8.28133e-20
13	28637838	chr13:27137838-30137838	13:28637838:A:G	1	0.16931	G	A	0.401554	0.0547798	0.00598784	5.77298e-20
13	28674797	chr13:27137838-30137838	13:28674797:G:A	3	0.942915	A	G	0.0132082	0.233888	0.0330814	1.54846e-12
13	28712689	chr13:27137838-30137838	13:28712689:C:G	3	0.0447421	G	C	0.0298539	0.155731	0.0236172	4.28253e-11
13	40712247	chr13:40056686-43056686	13:40712247:C:T	3	0.0880709	T	C	0.083583	-0.0578746	0.0116688	7.05765e-07
13	40717376	chr13:40056686-43056686	13:40717376:C:T	3	0.227853	T	C	0.0678063	0.0598894	0.0116867	2.98215e-07
13	40718669	chr13:40056686-43056686	13:40718669:T:C	3	0.193704	C	T	0.0686222	0.0589649	0.0116395	4.06368e-07
13	40718722	chr13:40056686-43056686	13:40718722:TGGGAAGGGGAGACA:T	3	0.0783051	T	TGGGAAGGGGAGACA	0.085503	-0.0563017	0.0114053	7.95591e-07
13	40720954	chr13:40056686-43056686	13:40720954:G:A	3	0.129425	A	G	0.0699871	0.0579655	0.0115985	5.80297e-07
13	40721714	chr13:40056686-43056686	13:40721714:C:T	3	0.160701	T	C	0.0676996	0.0586965	0.0116573	4.77375e-07
13	40724167	chr13:40056686-43056686	13:40724167:G:A	3	0.0706466	A	G	0.0671753	0.0569555	0.0117291	1.1984e-06
13	40735412	chr13:40056686-43056686	13:40735412:AG:A	3	0.0098191	A	AG	0.0297274	0.081244	0.0172453	2.46394e-06
13	41143720	chr13:40056686-43056686	13:41143720:C:T	2	0.00595742	T	C	0.297005	0.0492208	0.00636014	1.00231e-14
13	41143881	chr13:40056686-43056686	13:41143881:C:A	2	0.00609476	A	C	0.296958	0.049244	0.00636005	9.73195e-15
13	41144507	chr13:40056686-43056686	13:41144507:G:A	2	0.00532484	A	G	0.297656	0.0491132	0.00635734	1.11481e-14
13	41144919	chr13:40056686-43056686	13:41144919:G:A	2	0.00540029	A	G	0.29857	0.0492331	0.00636326	1.01719e-14
13	41145330	chr13:40056686-43056686	13:41145330:A:T	2	0.0045705	T	A	0.299498	0.0490147	0.00634692	1.13999e-14
13	41146547	chr13:40056686-43056686	13:41146547:T:TCTC	2	0.00782867	TCTC	T	0.297246	0.0495115	0.00636314	7.19615e-15
13	41147158	chr13:40056686-43056686	13:41147158:T:C	2	0.00577859	C	T	0.298404	0.0490783	0.00634443	1.02873e-14
13	41148353	chr13:40056686-43056686	13:41148353:T:C	2	0.00628078	C	T	0.298072	0.049165	0.00634464	9.25763e-15
13	41149345	chr13:40056686-43056686	13:41149345:T:G	2	0.00656934	G	T	0.298233	0.049231	0.00634568	8.61589e-15
13	41156188	chr13:40056686-43056686	13:41156188:T:C	2	0.00685318	C	T	0.298225	0.0492553	0.00634434	8.25087e-15
13	41156708	chr13:40056686-43056686	13:41156708:C:T	2	0.00673541	T	C	0.297674	0.0492991	0.00634843	8.12831e-15
13	41156938	chr13:40056686-43056686	13:41156938:G:A	2	0.00758793	A	G	0.298345	0.0493727	0.00634523	7.19118e-15
13	41157372	chr13:40056686-43056686	13:41157372:G:A	2	0.00707075	A	G	0.297653	0.0493526	0.00634866	7.62255e-15
13	41162225	chr13:40056686-43056686	13:41162225:C:T	2	0.00859922	T	C	0.298022	0.0495024	0.00634534	6.1235e-15
13	41162632	chr13:40056686-43056686	13:41162632:T:A	2	0.00856221	A	T	0.298043	0.0495011	0.00634552	6.14469e-15
13	41162943	chr13:40056686-43056686	13:41162943:TAA:T	2	0.00271497	T	TAA	0.1967	0.0717165	0.00732857	1.29479e-22
13	41169625	chr13:40056686-43056686	13:41169625:A:G	2	0.00645178	G	A	0.299373	0.0489174	0.00630078	8.24898e-15
13	41170140	chr13:40056686-43056686	13:41170140:C:T	2	0.00717381	T	C	0.29781	0.0493057	0.00632923	6.69268e-15
13	41171330	chr13:40056686-43056686	13:41171330:CT:C	2	0.00672502	C	CT	0.297913	0.0492258	0.0063275	7.27277e-15
13	41173433	chr13:40056686-43056686	13:41173433:A:G	2	0.00571795	G	A	0.299396	0.0487836	0.00629634	9.34114e-15
13	41174231	chr13:40056686-43056686	13:41174231:A:G	2	0.00632327	G	A	0.299736	0.0488522	0.00629474	8.43918e-15
13	41178521	chr13:40056686-43056686	13:41178521:C:CTT	2	0.00346673	CTT	C	0.219618	0.0694888	0.00715021	2.51652e-22
13	41179580	chr13:40056686-43056686	13:41179580:C:G	2	0.00544678	G	C	0.299353	0.0487318	0.00629616	9.94718e-15
13	41179798	chr13:40056686-43056686	13:41179798:A:G	2	0.00589957	G	A	0.299132	0.0488494	0.00629976	8.89201e-15
13	41182170	chr13:40056686-43056686	13:41182170:CA:C	2	0.00689161	C	CA	0.297041	0.0493644	0.00634156	7.01132e-15
13	41183716	chr13:40056686-43056686	13:41183716:G:A	2	0.00551915	A	G	0.299372	0.0487441	0.00629629	9.80844e-15
13	41184078	chr13:40056686-43056686	13:41184078:C:G	2	0.00542046	G	C	0.29793	0.0489881	0.00632618	9.65606e-15
13	41186644	chr13:40056686-43056686	13:41186644:T:G	2	0.00604985	G	T	0.299981	0.0488294	0.0062947	8.67961e-15
13	41188292	chr13:40056686-43056686	13:41188292:A:G	2	0.00452519	G	A	0.305125	0.0476492	0.00618046	1.26183e-14
13	41189143	chr13:40056686-43056686	13:41189143:C:A	2	0.00519117	A	C	0.299633	0.0486458	0.00629026	1.04616e-14
13	41191363	chr13:40056686-43056686	13:41191363:A:G	2	0.00494683	G	A	0.299581	0.0485958	0.00629027	1.11378e-14
13	41191473	chr13:40056686-43056686	13:41191473:C:T	2	0.00474113	T	C	0.299481	0.0485949	0.00629295	1.14419e-14
13	41195411	chr13:40056686-43056686	13:41195411:G:A	2	0.00540863	A	G	0.298718	0.0489079	0.00632783	1.08393e-14
13	41195992	chr13:40056686-43056686	13:41195992:T:C	2	0.00489816	C	T	0.299842	0.0490333	0.00633289	9.73644e-15
13	41196006	chr13:40056686-43056686	13:41196006:T:G	2	0.00489816	G	T	0.299842	0.0490333	0.00633289	9.73644e-15
13	41196016	chr13:40056686-43056686	13:41196016:C:T	2	0.00489816	T	C	0.299842	0.0490333	0.00633289	9.73644e-15
13	41196407	chr13:40056686-43056686	13:41196407:C:T	2	0.00805028	T	C	0.297886	0.0496109	0.0063369	4.92153e-15
13	41198075	chr13:40056686-43056686	13:41198075:A:AT	2	0.00484995	AT	A	0.295952	0.046615	0.00643536	4.37019e-13
13	41199421	chr13:40056686-43056686	13:41199421:G:A	2	0.00579007	A	G	0.298917	0.0489827	0.00632949	1.00346e-14
13	41199487	chr13:40056686-43056686	13:41199487:A:C	2	0.00560379	C	A	0.299172	0.0489467	0.00633012	1.05584e-14
13	41199531	chr13:40056686-43056686	13:41199531:A:G	2	0.00553084	G	A	0.298862	0.0489347	0.00632948	1.06512e-14
13	41200091	chr13:40056686-43056686	13:41200091:A:G	2	0.00571714	G	A	0.298912	0.0489679	0.0063294	1.02141e-14
13	41201633	chr13:40056686-43056686	13:41201633:G:A	2	0.00602274	A	G	0.298841	0.0490283	0.00633078	9.60064e-15
13	41202948	chr13:40056686-43056686	13:41202948:T:C	2	0.00546377	C	T	0.298859	0.0489211	0.00632944	1.08268e-14
13	41203905	chr13:40056686-43056686	13:41203905:C:T	2	0.00548533	T	C	0.298847	0.0489259	0.00632955	1.07746e-14
13	41209338	chr13:40056686-43056686	13:41209338:C:CA	2	0.00730155	CA	C	0.297121	0.0495711	0.00636424	6.75461e-15
13	41210041	chr13:40056686-43056686	13:41210041:G:A	2	0.00585553	A	G	0.299112	0.0490263	0.00633052	9.60064e-15
13	41215256	chr13:40056686-43056686	13:41215256:A:T	2	0.00785297	T	A	0.297279	0.0496709	0.00637571	6.66653e-15
13	41215696	chr13:40056686-43056686	13:41215696:C:T	2	0.00790437	T	C	0.29729	0.0496787	0.00637579	6.60693e-15
13	41215802	chr13:40056686-43056686	13:41215802:G:T	2	0.00785723	T	G	0.297409	0.0497099	0.00637749	6.46249e-15
13	41215972	chr13:40056686-43056686	13:41215972:A:G	2	0.00826887	G	A	0.297235	0.0497336	0.00637625	6.20012e-15
13	41216437	chr13:40056686-43056686	13:41216437:C:A	2	0.00826887	A	C	0.297235	0.0497336	0.00637625	6.20012e-15
13	41216646	chr13:40056686-43056686	13:41216646:T:C	2	0.00826887	C	T	0.297235	0.0497336	0.00637625	6.20012e-15
13	41216831	chr13:40056686-43056686	13:41216831:A:G	2	0.00785297	G	A	0.297279	0.0496709	0.00637571	6.66653e-15
13	41217410	chr13:40056686-43056686	13:41217410:C:G	2	0.00826887	G	C	0.297235	0.0497336	0.00637625	6.20012e-15
13	41217849	chr13:40056686-43056686	13:41217849:A:G	2	0.00826887	G	A	0.297235	0.0497336	0.00637625	6.20012e-15
13	41218134	chr13:40056686-43056686	13:41218134:T:C	2	0.00826887	C	T	0.297235	0.0497336	0.00637625	6.20012e-15
13	41218451	chr13:40056686-43056686	13:41218451:C:T	2	0.00828906	T	C	0.297336	0.049727	0.00637566	6.21441e-15
13	41218670	chr13:40056686-43056686	13:41218670:C:T	2	0.0086513	T	C	0.297348	0.0497716	0.00637575	5.88437e-15
13	41218685	chr13:40056686-43056686	13:41218685:G:A	2	0.00763211	A	G	0.297524	0.0497048	0.00637835	6.55692e-15
13	41219434	chr13:40056686-43056686	13:41219434:T:A	2	0.00829052	A	T	0.297338	0.0497275	0.00637569	6.21298e-15
13	41220429	chr13:40056686-43056686	13:41220429:CT:C	2	0.0457783	C	CT	0.317919	0.0426571	0.00630677	1.34524e-11
13	41220451	chr13:40056686-43056686	13:41220451:T:C	2	0.00892996	C	T	0.295892	0.0502162	0.00641766	5.08862e-15
13	41220777	chr13:40056686-43056686	13:41220777:G:C	2	0.00854199	C	G	0.297397	0.0497831	0.00637667	5.85329e-15
13	41221589	chr13:40056686-43056686	13:41221589:G:T	2	0.00899387	T	G	0.295885	0.0502253	0.00641779	5.03849e-15
13	41222112	chr13:40056686-43056686	13:41222112:C:T	2	0.00785297	T	C	0.297279	0.0496709	0.00637571	6.66653e-15
13	41224287	chr13:40056686-43056686	13:41224287:CTATA:C	2	0.00892996	C	CTATA	0.295892	0.0502162	0.00641766	5.08862e-15
13	41224442	chr13:40056686-43056686	13:41224442:C:T	2	0.00828906	T	C	0.297336	0.049727	0.00637566	6.21441e-15
13	41224813	chr13:40056686-43056686	13:41224813:C:T	2	0.00826887	T	C	0.297235	0.0497336	0.00637625	6.20012e-15
13	41225097	chr13:40056686-43056686	13:41225097:A:G	2	0.00831275	G	A	0.297331	0.0497306	0.00637574	6.19156e-15
13	41225228	chr13:40056686-43056686	13:41225228:G:T	2	0.0101526	T	G	0.293286	0.0501518	0.00645628	7.97995e-15
13	41225229	chr13:40056686-43056686	13:41225229:T:G	2	0.0101526	G	T	0.293286	0.0501518	0.00645628	7.97995e-15
13	41225235	chr13:40056686-43056686	13:41225235:GT:G	2	0.0101526	G	GT	0.293286	0.0501518	0.00645628	7.97995e-15
13	41225361	chr13:40056686-43056686	13:41225361:G:C	2	0.00785297	C	G	0.297279	0.0496709	0.00637571	6.66653e-15
13	41225666	chr13:40056686-43056686	13:41225666:ACTT:A	2	0.00836091	A	ACTT	0.29578	0.0501401	0.00641736	5.57571e-15
13	41225874	chr13:40056686-43056686	13:41225874:G:C	2	0.00726863	C	G	0.297809	0.0494485	0.00637634	8.83487e-15
13	41226485	chr13:40056686-43056686	13:41226485:A:C	2	0.00815832	C	A	0.297242	0.0497107	0.00637651	6.3944e-15
13	41226561	chr13:40056686-43056686	13:41226561:C:G	2	0.00784172	G	C	0.297277	0.0496698	0.00637574	6.67729e-15
13	41227865	chr13:40056686-43056686	13:41227865:G:A	2	0.00746556	A	G	0.297657	0.0496602	0.00637697	6.83912e-15
13	41228210	chr13:40056686-43056686	13:41228210:T:A	2	0.00702625	A	T	0.297588	0.0495956	0.00637694	7.40628e-15
13	41228392	chr13:40056686-43056686	13:41228392:G:A	2	0.00829982	A	G	0.297333	0.0497286	0.0063757	6.20583e-15
13	41228510	chr13:40056686-43056686	13:41228510:C:G	2	0.00894342	G	C	0.295575	0.0502968	0.00642696	5.03965e-15
13	41228650	chr13:40056686-43056686	13:41228650:A:G	2	0.00849844	G	A	0.295632	0.0502573	0.00643073	5.48782e-15
13	41229905	chr13:40056686-43056686	13:41229905:A:G	2	0.00837687	G	A	0.297358	0.0497418	0.00637581	6.11083e-15
13	41230141	chr13:40056686-43056686	13:41230141:T:C	2	0.00814846	C	T	0.297186	0.0497233	0.00637726	6.34162e-15
13	41231542	chr13:40056686-43056686	13:41231542:A:G	2	0.00820095	G	A	0.295752	0.0502171	0.00642632	5.52713e-15
13	41233345	chr13:40056686-43056686	13:41233345:G:A	2	0.00826887	A	G	0.297235	0.0497336	0.00637625	6.20012e-15
13	41233505	chr13:40056686-43056686	13:41233505:G:C	2	0.00785297	C	G	0.297279	0.0496709	0.00637571	6.66653e-15
13	41233931	chr13:40056686-43056686	13:41233931:A:G	2	0.00754041	G	A	0.297204	0.0496475	0.00637717	6.95985e-15
13	41235213	chr13:40056686-43056686	13:41235213:C:T	2	0.00888598	T	C	0.297284	0.0498081	0.00637624	5.65067e-15
13	41238944	chr13:40056686-43056686	13:41238944:ACGCCAC:A	2	0.0110104	A	ACGCCAC	0.316944	0.0430929	0.00637115	1.34462e-11
13	41239178	chr13:40056686-43056686	13:41239178:A:C	2	0.00923183	C	A	0.301925	0.0503475	0.00639807	3.57026e-15
13	41243458	chr13:40056686-43056686	13:41243458:T:C	2	0.0104932	C	T	0.297499	0.0498613	0.00636191	4.59727e-15
13	41243660	chr13:40056686-43056686	13:41243660:G:A	2	0.0111845	A	G	0.296661	0.0499866	0.00636742	4.14859e-15
13	41244217	chr13:40056686-43056686	13:41244217:T:A	2	0.0184213	A	T	0.295987	0.0511776	0.00645158	2.14684e-15
13	41244220	chr13:40056686-43056686	13:41244220:A:T	2	0.0184213	T	A	0.295987	0.0511776	0.00645158	2.14684e-15
13	41244222	chr13:40056686-43056686	13:41244222:T:A	2	0.0184213	A	T	0.295987	0.0511776	0.00645158	2.14684e-15
13	41244297	chr13:40056686-43056686	13:41244297:G:T	2	0.012411	T	G	0.295932	0.0506165	0.00642544	3.33964e-15
13	41245079	chr13:40056686-43056686	13:41245079:C:T	2	0.010642	T	C	0.296853	0.0499408	0.00636609	4.33611e-15
13	41245215	chr13:40056686-43056686	13:41245215:A:AT	2	0.00450737	AT	A	0.197549	0.073844	0.00736264	1.13032e-23
13	41246758	chr13:40056686-43056686	13:41246758:G:A	2	0.0106415	A	G	0.296672	0.0499992	0.00636993	4.18504e-15
13	41248026	chr13:40056686-43056686	13:41248026:T:C	2	0.00654326	C	T	0.186238	0.0743025	0.00746483	2.43052e-23
13	41248037	chr13:40056686-43056686	13:41248037:T:C	2	0.0046051	C	T	0.282642	0.0482452	0.00644154	6.90399e-14
13	41248698	chr13:40056686-43056686	13:41248698:C:T	2	0.00396711	T	C	0.282908	0.048073	0.00642954	7.61027e-14
13	41249040	chr13:40056686-43056686	13:41249040:A:G	2	0.00384961	G	A	0.282397	0.048088	0.00643441	7.80549e-14
13	41250739	chr13:40056686-43056686	13:41250739:AAGAAGAAG:A	2	0.0282381	A	AAGAAGAAG	0.241446	0.0629311	0.00704135	3.98566e-19
13	41251207	chr13:40056686-43056686	13:41251207:A:G	2	0.00401409	G	A	0.283561	0.048023	0.0064218	7.53876e-14
13	41252265	chr13:40056686-43056686	13:41252265:T:C	2	0.00423002	C	T	0.281653	0.0481823	0.00645565	8.41977e-14
13	41252529	chr13:40056686-43056686	13:41252529:G:A	2	0.00385133	A	G	0.283025	0.0480296	0.00642716	7.84332e-14
13	41253764	chr13:40056686-43056686	13:41253764:T:C	2	0.0043676	C	T	0.283226	0.0481442	0.00643106	7.08925e-14
13	41253958	chr13:40056686-43056686	13:41253958:A:T	2	0.00394344	T	A	0.283455	0.0480529	0.00643007	7.82889e-14
13	41254104	chr13:40056686-43056686	13:41254104:C:A	2	0.0596888	A	C	0.209312	0.0731002	0.00717667	2.29403e-24
13	41264693	chr13:40056686-43056686	13:41264693:G:T	2	0.00786441	T	G	0.302957	0.0470454	0.00637341	1.56495e-13
13	41264694	chr13:40056686-43056686	13:41264694:A:T	2	0.00786441	T	A	0.302957	0.0470454	0.00637341	1.56495e-13
13	41551604	chr13:40056686-43056686	13:41551604:T:C	1	0.00605908	C	T	0.177974	-0.114696	0.00756955	7.3215e-52
13	41553224	chr13:40056686-43056686	13:41553224:A:C	1	0.00567591	C	A	0.177948	-0.114321	0.00754539	7.44389e-52
13	41555352	chr13:40056686-43056686	13:41555352:C:A	1	0.00551235	A	C	0.177882	-0.11435	0.00754794	7.60151e-52
13	41556593	chr13:40056686-43056686	13:41556593:C:G	1	0.00538459	G	C	0.177939	-0.114294	0.0075454	7.87227e-52
13	41556899	chr13:40056686-43056686	13:41556899:G:C	1	0.00532333	C	G	0.177936	-0.11429	0.00754552	7.95793e-52
13	41558414	chr13:40056686-43056686	13:41558414:A:C	1	0.00611976	C	A	0.177825	-0.114374	0.00754596	6.81711e-52
13	41558496	chr13:40056686-43056686	13:41558496:T:C	1	0.00513625	C	T	0.177977	-0.114274	0.00754695	8.58816e-52
13	41558773	chr13:40056686-43056686	13:41558773:A:G	1	0.00538594	G	A	0.177939	-0.114294	0.00754539	7.86683e-52
13	41559088	chr13:40056686-43056686	13:41559088:C:T	1	0.00538594	T	C	0.177939	-0.114294	0.00754539	7.86683e-52
13	41560602	chr13:40056686-43056686	13:41560602:C:T	1	0.00611976	T	C	0.177825	-0.114374	0.00754596	6.81711e-52
13	41560703	chr13:40056686-43056686	13:41560703:T:C	1	0.00611976	C	T	0.177825	-0.114374	0.00754596	6.81711e-52
13	41560922	chr13:40056686-43056686	13:41560922:T:A	1	0.00540435	A	T	0.177941	-0.114296	0.0075454	7.84152e-52
13	41561229	chr13:40056686-43056686	13:41561229:G:T	1	0.00611976	T	G	0.177825	-0.114374	0.00754596	6.81711e-52
13	41562529	chr13:40056686-43056686	13:41562529:C:T	1	0.00538594	T	C	0.177939	-0.114294	0.00754539	7.86683e-52
13	41562786	chr13:40056686-43056686	13:41562786:A:G	1	0.00611976	G	A	0.177825	-0.114374	0.00754596	6.81711e-52
13	41563026	chr13:40056686-43056686	13:41563026:T:C	1	0.00538594	C	T	0.177939	-0.114294	0.00754539	7.86683e-52
13	41563286	chr13:40056686-43056686	13:41563286:C:T	1	0.00611976	T	C	0.177825	-0.114374	0.00754596	6.81711e-52
13	41564422	chr13:40056686-43056686	13:41564422:G:A	1	0.00572122	A	G	0.177456	-0.114555	0.00755993	7.24937e-52
13	41566765	chr13:40056686-43056686	13:41566765:T:TA	1	0.00607396	TA	T	0.178058	-0.114089	0.00753058	7.56136e-52
13	41567653	chr13:40056686-43056686	13:41567653:G:A	1	0.00888951	A	G	0.178091	-0.114279	0.00752957	4.99114e-52
13	41567657	chr13:40056686-43056686	13:41567657:C:T	1	0.00880646	T	C	0.178086	-0.114273	0.00752951	5.04197e-52
13	41568146	chr13:40056686-43056686	13:41568146:A:G	1	0.00615905	G	A	0.178517	-0.114102	0.00753301	7.94328e-52
13	41570257	chr13:40056686-43056686	13:41570257:T:C	1	0.00734687	C	T	0.178199	-0.114172	0.00752931	6.14752e-52
13	41573656	chr13:40056686-43056686	13:41573656:T:G	1	0.00868879	G	T	0.178059	-0.114261	0.0075292	5.118e-52
13	41573736	chr13:40056686-43056686	13:41573736:T:G	1	0.00952657	G	T	0.178883	-0.113822	0.00749719	4.65372e-52
13	41574751	chr13:40056686-43056686	13:41574751:G:A	1	0.00868879	A	G	0.178059	-0.114261	0.0075292	5.118e-52
13	41574822	chr13:40056686-43056686	13:41574822:G:A	1	0.00868879	A	G	0.178059	-0.114261	0.0075292	5.118e-52
13	41574997	chr13:40056686-43056686	13:41574997:A:AAG	1	0.00791085	AAG	A	0.178158	-0.114233	0.00753078	5.68984e-52
13	41575275	chr13:40056686-43056686	13:41575275:T:G	1	0.00820449	G	T	0.178272	-0.114197	0.00752852	5.71084e-52
13	41575545	chr13:40056686-43056686	13:41575545:A:T	1	0.00868879	T	A	0.178059	-0.114261	0.0075292	5.118e-52
13	41576247	chr13:40056686-43056686	13:41576247:G:C	1	0.0087234	C	G	0.17805	-0.114269	0.00752959	5.10152e-52
13	41576322	chr13:40056686-43056686	13:41576322:C:G	1	0.00733149	G	C	0.177975	-0.114209	0.00753157	6.11364e-52
13	41576463	chr13:40056686-43056686	13:41576463:T:A	1	0.00737089	A	T	0.178158	-0.114172	0.00752929	6.14894e-52
13	41577904	chr13:40056686-43056686	13:41577904:G:A	1	0.00761926	A	G	0.178165	-0.114185	0.00752901	5.94155e-52
13	41578109	chr13:40056686-43056686	13:41578109:C:T	1	0.015903	T	C	0.177234	-0.115546	0.0075963	2.99916e-52
13	41579809	chr13:40056686-43056686	13:41579809:A:C	1	0.0804338	C	A	0.18459	-0.114844	0.00751015	8.67162e-53
13	41580460	chr13:40056686-43056686	13:41580460:G:GT	1	0.157725	GT	G	0.17951	-0.116194	0.00757668	4.41164e-53
13	41581666	chr13:40056686-43056686	13:41581666:C:A	1	0.0654671	A	C	0.18453	-0.114767	0.0075122	1.08243e-52
13	41581930	chr13:40056686-43056686	13:41581930:C:T	1	0.0653547	T	C	0.184529	-0.114766	0.00751219	1.08293e-52
13	41585780	chr13:40056686-43056686	13:41585780:G:A	1	0.300376	A	G	0.178855	-0.116973	0.00761392	2.89801e-53
13	41593758	chr13:40056686-43056686	13:41593758:A:G	1	0.0115616	G	A	0.17918	-0.116024	0.00762044	2.4016e-52
13	41597773	chr13:40056686-43056686	13:41597773:A:G	1	0.00636339	G	A	0.178983	-0.115708	0.00762079	4.57193e-52
13	41598028	chr13:40056686-43056686	13:41598028:T:A	4	0.177201	A	T	0.0669189	-0.0444381	0.0117851	0.00016278
13	41609047	chr13:40056686-43056686	13:41609047:G:A	4	0.0734209	A	G	0.0716796	-0.0400264	0.0113795	0.000435773
13	41611271	chr13:40056686-43056686	13:41611271:A:G	4	0.052923	G	A	0.0715189	-0.039552	0.0114086	0.000526575
13	41611956	chr13:40056686-43056686	13:41611956:A:G	1	0.00562047	G	A	0.18067	-0.114981	0.0076033	1.15107e-51
13	41613184	chr13:40056686-43056686	13:41613184:G:A	1	0.0149882	A	G	0.180942	-0.115474	0.00760237	4.16486e-52
13	41635301	chr13:40056686-43056686	13:41635301:C:G	4	0.0808116	G	C	0.073113	-0.0405371	0.0111459	0.00027588
13	41644956	chr13:40056686-43056686	13:41644956:A:C	4	0.0954637	C	A	0.0499607	-0.0557706	0.0139622	6.48575e-05
13	41646085	chr13:40056686-43056686	13:41646085:CAG:C	4	0.0854189	C	CAG	0.0726849	-0.040919	0.0112194	0.000265161
13	41673457	chr13:40056686-43056686	13:41673457:C:G	4	0.0514852	G	C	0.073779	-0.0409946	0.0112043	0.000253384
13	41683061	chr13:40056686-43056686	13:41683061:G:A	4	0.0488181	A	G	0.0789279	-0.0389802	0.0110429	0.000415738
13	41684306	chr13:40056686-43056686	13:41684306:G:A	4	0.153522	A	G	0.0725039	-0.0451012	0.0114381	8.0447e-05
13	41687844	chr13:40056686-43056686	13:41687844:T:TG	4	0.147646	TG	T	0.0738204	-0.0444657	0.0113664	9.15208e-05
13	50244041	chr13:48763800-51763800	13:50244041:T:C	1	0.023181	C	T	0.270592	0.0595527	0.00654802	9.47764e-20
13	50249129	chr13:48763800-51763800	13:50249129:C:G	1	0.0116234	G	C	0.271931	0.0589044	0.00654863	2.36429e-19
13	50250047	chr13:48763800-51763800	13:50250047:G:A	1	0.0149785	A	G	0.270856	0.059122	0.0065426	1.61808e-19
13	50250184	chr13:48763800-51763800	13:50250184:T:A	1	0.014857	A	T	0.270852	0.0591154	0.00654261	1.63343e-19
13	50250391	chr13:48763800-51763800	13:50250391:G:GT	1	0.0111462	GT	G	0.275784	0.0592175	0.0065841	2.38342e-19
13	50250589	chr13:48763800-51763800	13:50250589:G:A	1	0.0139971	A	G	0.271188	0.0590742	0.00654327	1.74462e-19
13	50251166	chr13:48763800-51763800	13:50251166:T:C	1	0.014857	C	T	0.270852	0.0591154	0.00654261	1.63343e-19
13	50251621	chr13:48763800-51763800	13:50251621:C:T	1	0.0156388	T	C	0.270863	0.0591574	0.00654253	1.53886e-19
13	50251675	chr13:48763800-51763800	13:50251675:G:T	1	0.01497	T	G	0.270833	0.0591253	0.00654316	1.62218e-19
13	50252167	chr13:48763800-51763800	13:50252167:A:G	1	0.0141953	G	A	0.271303	0.0590886	0.00654683	1.78813e-19
13	50252525	chr13:48763800-51763800	13:50252525:T:C	1	0.0156264	C	T	0.270841	0.0591606	0.0065431	1.54277e-19
13	50252565	chr13:48763800-51763800	13:50252565:G:A	1	0.015632	A	G	0.27084	0.0591609	0.0065431	1.54206e-19
13	50253488	chr13:48763800-51763800	13:50253488:G:A	1	0.0156388	A	G	0.270863	0.0591574	0.00654253	1.53886e-19
13	50253838	chr13:48763800-51763800	13:50253838:G:A	1	0.0153927	A	G	0.270861	0.0591447	0.00654257	1.56711e-19
13	50255551	chr13:48763800-51763800	13:50255551:T:C	1	0.0154231	C	T	0.270869	0.0591446	0.00654243	1.56459e-19
13	50255751	chr13:48763800-51763800	13:50255751:G:A	1	0.0154428	A	G	0.270868	0.059146	0.00654245	1.56207e-19
13	50257119	chr13:48763800-51763800	13:50257119:G:T	1	0.0154256	T	G	0.270897	0.059145	0.00654252	1.56531e-19
13	50257362	chr13:48763800-51763800	13:50257362:C:A	1	0.0159043	A	C	0.270943	0.0591689	0.00654246	1.51252e-19
13	50258449	chr13:48763800-51763800	13:50258449:A:G	1	0.0214865	G	A	0.266562	0.0586183	0.00646257	1.1855e-19
13	50259021	chr13:48763800-51763800	13:50259021:G:A	1	0.0324831	A	G	0.286112	0.05966	0.00636074	6.63437e-21
13	50263800	chr13:48763800-51763800	13:50263800:T:C	1	0.628422	C	T	0.280439	0.0623934	0.00643953	3.35429e-22
13	71236607	chr13:69736607-72736607	13:71236607:T:A	1	0.503109	A	T	0.434327	0.0763081	0.00600231	4.99919e-37
13	71236611	chr13:69736607-72736607	13:71236611:T:A	1	0.496891	A	T	0.434079	0.0762834	0.00600089	5.07107e-37
13	91846230	chr13:90505134-93505134	13:91846230:G:A	2	0.390797	A	G	0.00564376	0.256488	0.0421663	1.18122e-09
13	91931419	chr13:90505134-93505134	13:91931419:T:C	2	0.608519	C	T	0.00488072	0.290606	0.0473273	8.23455e-10
13	91987342	chr13:90505134-93505134	13:91987342:A:G	1	0.00334326	G	A	0.0845228	0.0632511	0.010587	2.3093e-09
13	91988947	chr13:90505134-93505134	13:91988947:C:T	1	0.00308886	T	C	0.084636	0.0630813	0.0105811	2.49632e-09
13	91989627	chr13:90505134-93505134	13:91989627:A:G	1	0.00308886	G	A	0.084636	0.0630813	0.0105811	2.49632e-09
13	91990799	chr13:90505134-93505134	13:91990799:C:T	1	0.0431838	T	C	0.11612	0.0604845	0.00951776	2.0855e-10
13	91991011	chr13:90505134-93505134	13:91991011:G:T	1	0.0523148	T	G	0.115543	0.0608491	0.00952891	1.70577e-10
13	91993221	chr13:90505134-93505134	13:91993221:T:C	1	0.00376888	C	T	0.0844753	0.063451	0.0105844	2.03789e-09
13	91993627	chr13:90505134-93505134	13:91993627:T:C	1	0.045088	C	T	0.116941	0.0605359	0.00951783	2.01405e-10
13	91995570	chr13:90505134-93505134	13:91995570:T:C	1	0.00413942	C	T	0.0845282	0.0636112	0.0105837	1.85178e-09
13	92005134	chr13:90505134-93505134	13:92005134:A:G	1	0.180326	G	A	0.11884	0.0608506	0.00924902	4.73151e-11
13	92007820	chr13:90505134-93505134	13:92007820:A:G	1	0.00465661	G	A	0.084418	0.0623335	0.0103309	1.60247e-09
13	92008835	chr13:90505134-93505134	13:92008835:G:A	1	0.00434681	A	G	0.0854479	0.0619734	0.0102901	1.71641e-09
13	92009193	chr13:90505134-93505134	13:92009193:T:C	1	0.173116	C	T	0.119375	0.0607344	0.00924007	4.93401e-11
13	92017275	chr13:90505134-93505134	13:92017275:G:T	1	0.0034787	T	G	0.0879338	0.0615396	0.0102864	2.19579e-09
13	92017970	chr13:90505134-93505134	13:92017970:A:G	1	0.00434681	G	A	0.0854479	0.0619734	0.0102901	1.71641e-09
13	92018470	chr13:90505134-93505134	13:92018470:G:A	1	0.00434681	A	G	0.0854479	0.0619734	0.0102901	1.71641e-09
13	92025779	chr13:90505134-93505134	13:92025779:C:T	1	0.00571901	T	C	0.181343	0.0500154	0.00822935	1.21933e-09
13	92026645	chr13:90505134-93505134	13:92026645:C:T	1	0.00463019	T	C	0.085611	0.0611187	0.0101287	1.59742e-09
13	92028253	chr13:90505134-93505134	13:92028253:A:G	1	0.00515877	G	A	0.0869155	0.0616071	0.0101799	1.43225e-09
13	92029241	chr13:90505134-93505134	13:92029241:G:A	1	0.00891744	A	G	0.204007	-0.0509824	0.00841856	1.39595e-09
13	92033347	chr13:90505134-93505134	13:92033347:C:T	1	0.107419	T	C	0.0860736	0.067054	0.010266	6.50579e-11
13	92041555	chr13:90505134-93505134	13:92041555:A:G	1	0.0529582	G	A	0.0853338	0.0671765	0.0104599	1.34233e-10
13	92042171	chr13:90505134-93505134	13:92042171:C:CAT	1	0.0744685	CAT	C	0.084739	0.0673672	0.0104036	9.45802e-11
13	92044587	chr13:90505134-93505134	13:92044587:G:A	1	0.0534195	A	G	0.0853138	0.067186	0.0104591	1.33021e-10
13	92047811	chr13:90505134-93505134	13:92047811:C:A	1	0.054016	A	C	0.0853354	0.0672051	0.0104593	1.3155e-10
13	92053646	chr13:90505134-93505134	13:92053646:A:G	1	0.0518211	G	A	0.0874412	0.0669358	0.0104288	1.37749e-10
14	35828198	chr14:34337014-37337014	14:35828198:G:A	1	0.023231	A	G	0.23955	0.0790274	0.00670673	4.75992e-32
14	35833078	chr14:34337014-37337014	14:35833078:G:A	1	0.0324382	A	G	0.2368	0.0794833	0.00672855	3.35043e-32
14	35837014	chr14:34337014-37337014	14:35837014:G:T	1	0.400507	T	G	0.234263	0.0814763	0.0067781	2.77204e-33
14	35838389	chr14:34337014-37337014	14:35838389:CG:TG	1	0.329988	TG	CG	0.235094	0.0813571	0.00677724	3.36667e-33
14	35842260	chr14:34337014-37337014	14:35842260:C:T	1	0.181445	T	C	0.232101	0.0814237	0.00681054	6.07435e-33
14	95992777	chr14:94701855-97701855	14:95992777:C:T	5	0.0421298	T	C	0.275495	-0.0593318	0.00681492	3.1434e-18
14	96000090	chr14:94701855-97701855	14:96000090:G:A	5	0.564245	A	G	0.288789	-0.0583466	0.00658394	7.86321e-19
14	96000890	chr14:94701855-97701855	14:96000890:G:A	5	0.37759	A	G	0.288775	-0.0580958	0.00658577	1.13032e-18
14	96150354	chr14:94701855-97701855	14:96150354:T:G	6	0.589383	G	T	0.0912236	0.0159316	0.010817	0.140797
14	96150565	chr14:94701855-97701855	14:96150565:A:G	6	0.410464	G	A	0.0915478	0.0145685	0.0108054	0.177572
14	96180695	chr14:94701855-97701855	14:96180695:G:T	7	1	T	G	0.191847	-0.344935	0.00920405	0
14	96182912	chr14:94701855-97701855	14:96182912:G:A	2	1	A	G	0.0320883	-0.191038	0.0198846	7.44218e-22
14	96183496	chr14:94701855-97701855	14:96183496:C:T	3	1	T	C	0.024264	0.058841	0.0183852	0.00137208
14	96185642	chr14:94701855-97701855	14:96185642:G:A	9	1	A	G	0.187345	-0.288692	0.00770329	2.71736105212686e-322
14	96197333	chr14:94701855-97701855	14:96197333:G:A	10	1	A	G	0.000641283	-0.421916	0.196698	0.0319529
14	96199893	chr14:94701855-97701855	14:96199893:T:C	4	1	C	T	0.00502528	-0.506276	0.0608137	8.42946e-17
14	101142651	chr14:99680041-102680041	14:101142651:G:A	2	0.12993	A	G	0.167021	0.110702	0.00815134	5.20236e-42
14	101142890	chr14:99680041-102680041	14:101142890:G:A	2	0.384228	A	G	0.136923	0.117883	0.00834426	2.57395e-45
14	101144696	chr14:99680041-102680041	14:101144696:G:A	2	0.485751	A	G	0.144179	0.120189	0.00858422	1.53356e-44
14	101178067	chr14:99680041-102680041	14:101178067:G:C	1	0.186721	C	G	0.136376	-0.198272	0.00848548	9.48418e-121
14	101178235	chr14:99680041-102680041	14:101178235:G:C	1	0.169641	C	G	0.13636	-0.198244	0.00848559	1.03039e-120
14	101178555	chr14:99680041-102680041	14:101178555:G:A	1	0.347114	A	G	0.136483	-0.198416	0.00848233	5.188e-121
14	101178715	chr14:99680041-102680041	14:101178715:C:G	1	0.157701	G	C	0.136781	-0.198115	0.0084834	1.27938e-120
14	101180041	chr14:99680041-102680041	14:101180041:T:A	1	0.102852	A	T	0.137135	-0.198055	0.00846456	4.45656e-121
14	105250045	chr14:103757719-106757719	14:105250045:A:G	1	0.0219009	G	A	0.116393	-0.0759743	0.0104847	4.28647e-13
14	105251720	chr14:103757719-106757719	14:105251720:T:C	1	0.0272512	C	T	0.113261	-0.0766473	0.0105435	3.60496e-13
14	105252763	chr14:103757719-106757719	14:105252763:CGGGGCTCGGCCG:C	1	0.0158029	C	CGGGGCTCGGCCG	0.128384	0.0749513	0.0104218	6.3944e-13
14	105255814	chr14:103757719-106757719	14:105255814:A:G	1	0.0537049	G	A	0.093347	0.0806979	0.0109411	1.63531e-13
14	105256581	chr14:103757719-106757719	14:105256581:T:C	1	0.156902	C	T	0.102728	0.0770289	0.0102586	5.97035e-14
14	105256913	chr14:103757719-106757719	14:105256913:G:C	1	0.0563223	C	G	0.093343	0.0807987	0.0109463	1.56639e-13
14	105257719	chr14:103757719-106757719	14:105257719:C:G	1	0.378108	G	C	0.10984	0.0771974	0.0101114	2.2636e-14
14	105258893	chr14:103757719-106757719	14:105258893:A:G	1	0.0296627	G	A	0.087948	0.0807442	0.0110815	3.18346e-13
14	105260906	chr14:103757719-106757719	14:105260906:T:TG	1	0.0178264	TG	T	0.101417	0.0804999	0.0111675	5.65979e-13
14	105262912	chr14:103757719-106757719	14:105262912:G:C	1	0.0428445	C	G	0.089419	0.0802174	0.0109284	2.13108e-13
14	105262961	chr14:103757719-106757719	14:105262961:G:A	1	0.0180737	A	G	0.093234	0.0786072	0.0108836	5.1027e-13
14	105263348	chr14:103757719-106757719	14:105263348:C:CT	1	0.0382193	CT	C	0.101206	0.0809637	0.0110546	2.40713e-13
14	105263608	chr14:103757719-106757719	14:105263608:A:G	1	0.03092	G	A	0.090802	0.0796632	0.0109199	2.98195e-13
14	105264826	chr14:103757719-106757719	14:105264826:A:G	1	0.0270231	G	A	0.076924	0.078604	0.0108002	3.38688e-13
14	105264963	chr14:103757719-106757719	14:105264963:A:G	1	0.0421856	G	A	0.089428	0.0801732	0.0109256	2.16621e-13
15	30948494	chr15:29451915-32451915	15:30948494:C:T	1	0.157621	T	C	0.0469079	0.0823423	0.0146925	2.09011e-08
15	30951915	chr15:29451915-32451915	15:30951915:T:G	1	0.493008	G	T	0.0498004	0.0883449	0.0152097	6.30478e-09
15	30973176	chr15:29451915-32451915	15:30973176:C:T	1	0.21932	T	C	0.0918053	0.0672462	0.0118518	1.39579e-08
15	31059381	chr15:29451915-32451915	15:31059381:T:C	1	0.0375021	C	T	0.0472018	0.0752682	0.0141139	9.66585e-08
15	31068029	chr15:29451915-32451915	15:31068029:G:A	1	0.0426969	A	G	0.0239156	0.118428	0.0220858	8.22205e-08
15	40889824	chr15:39473228-42473228	15:40889824:T:C	1	0.00246312	C	T	0.440982	0.029212	0.00575653	3.88347e-07
15	40893976	chr15:39473228-42473228	15:40893976:A:C	1	0.00238502	C	A	0.440969	0.0291736	0.00575651	4.02161e-07
15	40894153	chr15:39473228-42473228	15:40894153:C:T	1	0.00238543	T	C	0.440968	0.0291738	0.00575651	4.02087e-07
15	40894561	chr15:39473228-42473228	15:40894561:C:T	1	0.0023968	T	C	0.440715	0.0291772	0.00575695	4.01671e-07
15	40894715	chr15:39473228-42473228	15:40894715:G:A	1	0.00239649	A	G	0.440714	0.0291771	0.00575696	4.01698e-07
15	40894835	chr15:39473228-42473228	15:40894835:C:A	1	0.00238543	A	C	0.440968	0.0291738	0.00575651	4.02087e-07
15	40897888	chr15:39473228-42473228	15:40897888:T:C	1	0.00218907	C	T	0.440897	0.0290738	0.00575811	4.4369e-07
15	40906141	chr15:39473228-42473228	15:40906141:G:A	1	0.00228605	A	G	0.440194	0.0291602	0.0057639	4.21221e-07
15	40908255	chr15:39473228-42473228	15:40908255:G:A	1	0.00248574	A	G	0.441027	0.029189	0.0057496	3.84034e-07
15	40910137	chr15:39473228-42473228	15:40910137:A:G	1	0.00252182	G	A	0.44078	0.0292046	0.00574986	3.79044e-07
15	40910668	chr15:39473228-42473228	15:40910668:C:T	1	0.00240202	T	C	0.440818	0.0291468	0.0057498	3.99531e-07
15	40912414	chr15:39473228-42473228	15:40912414:ATT:A	1	0.00242614	A	ATT	0.463208	0.029956	0.00587086	3.35228e-07
15	40916237	chr15:39473228-42473228	15:40916237:A:G	1	0.00194605	G	A	0.440957	0.0288295	0.00573877	5.06991e-07
15	40922765	chr15:39473228-42473228	15:40922765:A:G	1	0.00229207	G	A	0.440621	0.0291366	0.00575767	4.18177e-07
15	40925936	chr15:39473228-42473228	15:40925936:G:A	1	0.00230881	A	G	0.440655	0.0291448	0.00575755	4.1483e-07
15	40930868	chr15:39473228-42473228	15:40930868:T:C	1	0.00197951	C	T	0.437268	0.0292803	0.00582037	4.88765e-07
15	40941242	chr15:39473228-42473228	15:40941242:G:A	1	0.00268385	A	G	0.435765	0.029704	0.00583296	3.53468e-07
15	40945900	chr15:39473228-42473228	15:40945900:T:C	1	0.00377607	C	T	0.431967	0.0303495	0.00587583	2.40259e-07
15	40946066	chr15:39473228-42473228	15:40946066:C:T	1	0.00377607	T	C	0.431967	0.0303495	0.00587583	2.40259e-07
15	40946070	chr15:39473228-42473228	15:40946070:GT:G	1	0.00199698	G	GT	0.42393	0.0303656	0.00602981	4.75587e-07
15	40946234	chr15:39473228-42473228	15:40946234:T:G	1	0.00184552	G	T	0.436257	0.0292939	0.00584014	5.27679e-07
15	40952092	chr15:39473228-42473228	15:40952092:A:G	1	0.00193849	G	A	0.426741	0.0303462	0.00603928	5.03918e-07
15	40953185	chr15:39473228-42473228	15:40953185:G:A	1	0.00302075	A	G	0.432268	0.0301089	0.00587961	3.04067e-07
15	40955069	chr15:39473228-42473228	15:40955069:G:A	1	0.0034951	A	G	0.431111	0.0302861	0.00588262	2.62718e-07
15	40960402	chr15:39473228-42473228	15:40960402:C:T	1	0.00245517	T	C	0.424928	0.0305842	0.00602437	3.83955e-07
15	40962298	chr15:39473228-42473228	15:40962298:C:T	1	0.00322088	T	C	0.432552	0.0301521	0.00587656	2.88343e-07
15	40962325	chr15:39473228-42473228	15:40962325:G:A	1	0.00189718	A	G	0.436619	0.0293328	0.00584032	5.10129e-07
15	40962499	chr15:39473228-42473228	15:40962499:T:G	1	0.00191069	G	T	0.436624	0.0293417	0.00584033	5.06104e-07
15	40966380	chr15:39473228-42473228	15:40966380:C:T	1	0.00195308	T	C	0.436381	0.0293783	0.00584279	4.95302e-07
15	40968386	chr15:39473228-42473228	15:40968386:C:T	1	0.00334776	T	C	0.432354	0.0302285	0.00588092	2.74606e-07
15	40968531	chr15:39473228-42473228	15:40968531:T:C	1	0.00238343	C	T	0.496483	0.0292715	0.0058045	4.58543e-07
15	40970724	chr15:39473228-42473228	15:40970724:C:A	1	0.0020561	A	C	0.497783	0.0292056	0.00581199	5.03257e-07
15	40971835	chr15:39473228-42473228	15:40971835:T:A	1	0.0025186	A	T	0.443978	0.0300546	0.00588211	3.2302e-07
15	40973213	chr15:39473228-42473228	15:40973213:A:C	1	0.0187418	C	A	0.422186	0.032687	0.00592954	3.53631e-08
15	40973228	chr15:39473228-42473228	15:40973228:A:T	1	0.037124	T	A	0.493029	0.0329302	0.0058703	2.02759e-08
15	40973675	chr15:39473228-42473228	15:40973675:T:C	1	0.00859696	C	T	0.409847	0.0335729	0.00625695	8.06362e-08
15	40976110	chr15:39473228-42473228	15:40976110:C:T	1	0.00853244	T	C	0.408817	0.0335625	0.00625805	8.18088e-08
15	40976439	chr15:39473228-42473228	15:40976439:TA:T	1	0.00264561	T	TA	0.495423	0.0326408	0.00642869	3.8271e-07
15	40976752	chr15:39473228-42473228	15:40976752:A:G	1	0.0349789	G	A	0.492944	0.0328592	0.00586947	2.16431e-08
15	40976933	chr15:39473228-42473228	15:40976933:C:G	1	0.0205143	G	C	0.421901	0.0327962	0.0059305	3.20081e-08
15	40979543	chr15:39473228-42473228	15:40979543:G:A	1	0.0108766	A	G	0.492315	0.0316416	0.00588403	7.55075e-08
15	40981343	chr15:39473228-42473228	15:40981343:G:C	1	0.013036	C	G	0.492718	0.0318572	0.00588467	6.17703e-08
15	40981669	chr15:39473228-42473228	15:40981669:G:C	1	0.0122154	C	G	0.492751	0.0317894	0.00588558	6.6182e-08
15	40982081	chr15:39473228-42473228	15:40982081:G:A	1	0.0135434	A	G	0.484738	0.0332029	0.00612985	6.07477e-08
15	40986237	chr15:39473228-42473228	15:40986237:T:A	1	0.0104899	A	T	0.481249	0.0320181	0.00595532	7.59976e-08
15	40986355	chr15:39473228-42473228	15:40986355:A:G	1	0.00669133	G	A	0.425844	-0.0322089	0.0060497	1.0148e-07
15	40987565	chr15:39473228-42473228	15:40987565:G:T	1	0.00473287	T	G	0.41054	0.0318468	0.0060625	1.49572e-07
15	40988418	chr15:39473228-42473228	15:40988418:C:A	1	0.0104626	A	C	0.481264	0.0320145	0.00595528	7.62325e-08
15	40989391	chr15:39473228-42473228	15:40989391:C:T	1	0.00500565	T	C	0.410971	0.0319221	0.00606381	1.40673e-07
15	40990353	chr15:39473228-42473228	15:40990353:G:C	1	0.00436314	C	G	0.487127	0.0307769	0.00592007	2.0066e-07
15	40991430	chr15:39473228-42473228	15:40991430:G:C	1	0.00465657	C	G	0.48717	0.0308539	0.00592	1.86999e-07
15	40993574	chr15:39473228-42473228	15:40993574:CT:C	1	0.00242084	C	CT	0.437505	-0.0321029	0.00627901	3.17541e-07
15	40993710	chr15:39473228-42473228	15:40993710:C:T	1	0.00602505	T	C	0.497661	-0.0310764	0.00590231	1.40088e-07
15	40994808	chr15:39473228-42473228	15:40994808:C:T	1	0.0061089	T	C	0.497918	-0.0311041	0.00590417	1.37797e-07
15	40994853	chr15:39473228-42473228	15:40994853:T:A	1	0.00608304	A	T	0.497958	-0.0310967	0.00590373	1.38452e-07
15	40995335	chr15:39473228-42473228	15:40995335:T:C	1	0.00805287	C	T	0.426175	-0.032433	0.00604931	8.25639e-08
15	40996868	chr15:39473228-42473228	15:40996868:ATT:A	1	0.00284391	A	ATT	0.435296	-0.0322639	0.00626895	2.65234e-07
15	40998904	chr15:39473228-42473228	15:40998904:C:A	1	0.012744	A	C	0.49596	-0.0321815	0.00594154	6.08261e-08
15	40999504	chr15:39473228-42473228	15:40999504:T:G	1	0.0121814	G	T	0.495894	-0.0321217	0.00594048	6.39971e-08
15	41002528	chr15:39473228-42473228	15:41002528:T:C	1	0.00354831	C	T	0.431245	-0.0312776	0.00601946	2.0354e-07
15	41003463	chr15:39473228-42473228	15:41003463:G:A	1	0.00318613	A	G	0.430017	-0.0311033	0.0060124	2.30134e-07
15	41004175	chr15:39473228-42473228	15:41004175:C:T	1	0.00698984	T	C	0.499576	-0.0313121	0.00591112	1.17625e-07
15	41004822	chr15:39473228-42473228	15:41004822:C:G	1	0.0134703	G	C	0.496129	-0.0322287	0.0059388	5.7372e-08
15	41005530	chr15:39473228-42473228	15:41005530:T:C	1	0.00369061	C	T	0.43007	-0.0312859	0.00601296	1.96015e-07
15	41005760	chr15:39473228-42473228	15:41005760:G:GTTTC	1	0.0022113	GTTTC	G	0.436477	-0.0317845	0.00623755	3.4752e-07
15	41006523	chr15:39473228-42473228	15:41006523:G:A	1	0.00704423	A	G	0.499556	-0.0313183	0.00591058	1.16635e-07
15	41006939	chr15:39473228-42473228	15:41006939:C:G	1	0.00666187	G	C	0.497245	-0.0312007	0.00590717	1.27894e-07
15	41007555	chr15:39473228-42473228	15:41007555:AAAAAAACC:A	1	0.00482254	A	AAAAAAACC	0.491901	-0.0319152	0.00611585	1.80439e-07
15	41008280	chr15:39473228-42473228	15:41008280:G:A	1	0.0177014	A	G	0.494151	-0.0321906	0.00587954	4.37472e-08
15	41008313	chr15:39473228-42473228	15:41008313:G:A	1	0.0147694	A	G	0.492597	-0.0319366	0.00587303	5.39299e-08
15	41008342	chr15:39473228-42473228	15:41008342:C:T	1	0.00672453	T	C	0.437126	-0.0316995	0.0059613	1.05177e-07
15	41009668	chr15:39473228-42473228	15:41009668:A:G	1	0.0138276	G	A	0.430121	-0.0328126	0.00600307	4.60363e-08
15	41010542	chr15:39473228-42473228	15:41010542:C:A	1	0.0142726	A	C	0.489097	-0.033099	0.00609169	5.52688e-08
15	41011311	chr15:39473228-42473228	15:41011311:G:A	1	0.00573472	A	G	0.436093	-0.0315161	0.00595848	1.22795e-07
15	41011596	chr15:39473228-42473228	15:41011596:TA:T	1	0.00357688	T	TA	0.487086	-0.0316909	0.0061377	2.42616e-07
15	41011738	chr15:39473228-42473228	15:41011738:G:A	1	0.00593964	A	G	0.436382	-0.0315583	0.00595859	1.1819e-07
15	41012029	chr15:39473228-42473228	15:41012029:C:CA	1	0.0193658	CA	C	0.47299	-0.034175	0.00622281	3.9764e-08
15	41012141	chr15:39473228-42473228	15:41012141:A:G	1	0.0059477	G	A	0.436378	-0.0315601	0.00595863	1.18021e-07
15	41012695	chr15:39473228-42473228	15:41012695:C:A	1	0.0125291	A	C	0.49341	-0.0317462	0.00586883	6.32732e-08
15	41012792	chr15:39473228-42473228	15:41012792:T:C	1	0.00977342	C	T	0.494755	-0.031476	0.00587256	8.3299e-08
15	41015079	chr15:39473228-42473228	15:41015079:C:T	1	0.0102572	T	C	0.494921	-0.0315391	0.00587409	7.90897e-08
15	41016558	chr15:39473228-42473228	15:41016558:A:G	1	0.0149224	G	A	0.494964	-0.0319941	0.00587536	5.16714e-08
15	41016970	chr15:39473228-42473228	15:41016970:A:G	1	0.0121849	G	A	0.496261	-0.0317805	0.00587968	6.47545e-08
15	41017911	chr15:39473228-42473228	15:41017911:A:G	1	0.00691713	G	A	0.434459	-0.0317973	0.00596689	9.87757e-08
15	41019110	chr15:39473228-42473228	15:41019110:C:CA	1	0.00330661	CA	C	0.448788	-0.032953	0.00636816	2.28344e-07
15	41019560	chr15:39473228-42473228	15:41019560:G:A	1	0.0166896	A	G	0.495245	-0.0321373	0.005878	4.56709e-08
15	41019867	chr15:39473228-42473228	15:41019867:A:G	1	0.0175164	G	A	0.495265	-0.0321921	0.00587805	4.33411e-08
15	41020610	chr15:39473228-42473228	15:41020610:G:A	1	0.0103235	A	G	0.43362	-0.0323078	0.00597233	6.31713e-08
15	41023878	chr15:39473228-42473228	15:41023878:T:G	1	0.0104948	G	T	0.499185	-0.0315109	0.0058572	7.45487e-08
15	41024094	chr15:39473228-42473228	15:41024094:G:A	1	0.00395044	A	G	0.431138	-0.0311081	0.00596135	1.80576e-07
15	41024303	chr15:39473228-42473228	15:41024303:T:C	1	0.0103586	C	T	0.499231	-0.0315003	0.005858	7.56014e-08
15	41024508	chr15:39473228-42473228	15:41024508:G:C	1	0.008135	C	G	0.499069	-0.0312546	0.00586537	9.89373e-08
15	41025275	chr15:39473228-42473228	15:41025275:G:A	1	0.00919753	A	G	0.497025	-0.0313012	0.0058495	8.74239e-08
15	41025457	chr15:39473228-42473228	15:41025457:G:A	1	0.0128595	A	G	0.496504	-0.0316665	0.00584539	6.04881e-08
15	41025876	chr15:39473228-42473228	15:41025876:AC:A	1	0.00724594	A	AC	0.489575	-0.0320103	0.00603717	1.14412e-07
15	41026994	chr15:39473228-42473228	15:41026994:G:T	1	0.012099	T	G	0.49542	-0.0315841	0.00584366	6.48634e-08
15	41027789	chr15:39473228-42473228	15:41027789:T:C	1	0.00610952	C	T	0.431495	-0.0326301	0.00614938	1.1191e-07
15	41029177	chr15:39473228-42473228	15:41029177:G:A	1	0.0108917	A	G	0.495373	-0.0314474	0.00584029	7.26223e-08
15	41030579	chr15:39473228-42473228	15:41030579:C:CA	1	0.0229557	CA	C	0.49297	-0.0334346	0.00604673	3.21396e-08
15	41030865	chr15:39473228-42473228	15:41030865:C:G	1	0.019649	G	C	0.499544	-0.0322939	0.00587093	3.7839e-08
15	41031775	chr15:39473228-42473228	15:41031775:G:A	1	0.0158281	A	G	0.499003	-0.0320606	0.00587306	4.79016e-08
15	41033284	chr15:39473228-42473228	15:41033284:C:A	1	0.00247341	A	C	0.437099	-0.0313161	0.00611394	3.02183e-07
15	41034425	chr15:39473228-42473228	15:41034425:C:CT	1	0.0101173	CT	C	0.491165	-0.0321308	0.00598506	7.93926e-08
15	41036448	chr15:39473228-42473228	15:41036448:G:A	1	0.00988539	A	G	0.49497	-0.0313249	0.005839	8.10513e-08
15	41038082	chr15:39473228-42473228	15:41038082:C:G	1	0.00741935	G	C	0.496181	-0.0310508	0.00585031	1.11109e-07
15	41038214	chr15:39473228-42473228	15:41038214:A:G	1	0.00613279	G	A	0.498466	-0.0308839	0.00586091	1.36811e-07
15	41038439	chr15:39473228-42473228	15:41038439:G:C	1	0.00666959	C	G	0.499253	-0.0309842	0.00586341	1.26162e-07
15	41038693	chr15:39473228-42473228	15:41038693:C:T	1	0.00984531	T	C	0.491191	-0.0322621	0.00601527	8.16864e-08
15	41041105	chr15:39473228-42473228	15:41041105:A:AT	1	0.00281176	AT	A	0.436489	-0.0334247	0.00649602	2.66919e-07
15	41041228	chr15:39473228-42473228	15:41041228:G:A	1	0.00463174	A	G	0.432565	-0.0313178	0.00596528	1.52086e-07
15	41041292	chr15:39473228-42473228	15:41041292:A:G	1	0.00463052	G	A	0.432525	-0.0313177	0.00596539	1.52184e-07
15	41041875	chr15:39473228-42473228	15:41041875:T:C	1	0.0123958	C	T	0.49649	-0.0316697	0.00585543	6.3517e-08
15	41042592	chr15:39473228-42473228	15:41042592:A:G	1	0.00897298	G	A	0.497123	-0.0312957	0.00585602	9.08197e-08
15	41044695	chr15:39473228-42473228	15:41044695:AC:A	1	0.00901283	A	AC	0.493082	-0.0320563	0.00599765	9.05107e-08
15	41044890	chr15:39473228-42473228	15:41044890:T:C	1	0.00685674	C	T	0.497049	-0.0309778	0.00585523	1.2191e-07
15	41045329	chr15:39473228-42473228	15:41045329:G:A	1	0.012833	A	G	0.497629	-0.03174	0.00585907	6.05271e-08
15	41045720	chr15:39473228-42473228	15:41045720:A:G	1	0.0117737	G	A	0.497811	-0.0316448	0.00585958	6.64477e-08
15	41046325	chr15:39473228-42473228	15:41046325:CTTTTT:C	1	0.00312725	C	CTTTTT	0.434398	-0.031664	0.00612527	2.34828e-07
15	41047024	chr15:39473228-42473228	15:41047024:G:A	1	0.0127153	A	G	0.483955	-0.0323288	0.0059931	6.87765e-08
15	41047598	chr15:39473228-42473228	15:41047598:G:A	1	0.00972693	A	G	0.496225	-0.0313801	0.00585347	8.27866e-08
15	41049503	chr15:39473228-42473228	15:41049503:T:A	1	0.00910554	A	T	0.496472	-0.0313094	0.00585472	8.90738e-08
15	45957950	chr15:44457950-47457950	15:45957950:T:A	1	0.189927	A	T	0.189188	-0.0468372	0.00756687	6.02476e-10
15	45958709	chr15:44457950-47457950	15:45958709:G:A	1	0.143054	A	G	0.187905	-0.0466216	0.00758994	8.12101e-10
15	45959187	chr15:44457950-47457950	15:45959187:C:T	1	0.0726693	T	C	0.195841	-0.0457813	0.00759451	1.65775e-09
15	45959514	chr15:44457950-47457950	15:45959514:A:T	1	0.150426	T	A	0.188257	-0.0466787	0.00758886	7.70194e-10
15	45961376	chr15:44457950-47457950	15:45961376:A:AT	1	0.125004	AT	A	0.189503	-0.0468412	0.00765385	9.36074e-10
15	45967610	chr15:44457950-47457950	15:45967610:G:T	1	0.128761	T	G	0.190676	-0.045082	0.00736042	9.07235e-10
15	45968435	chr15:44457950-47457950	15:45968435:T:C	1	0.181988	C	T	0.203204	-0.0441104	0.00713451	6.30231e-10
15	50353277	chr15:48881469-51881469	15:50353277:T:G	1	0.0287051	G	T	0.233585	-0.0913543	0.00694557	1.63832e-39
15	50357743	chr15:48881469-51881469	15:50357743:G:T	1	0.133579	T	G	0.23227	-0.0922893	0.00695335	3.3358e-40
15	50359224	chr15:48881469-51881469	15:50359224:T:C	1	0.112246	C	T	0.232352	-0.0921733	0.00695167	3.99393e-40
15	50365648	chr15:48881469-51881469	15:50365648:T:A	1	0.0699848	A	T	0.232574	-0.0908283	0.00687069	6.75461e-40
15	50366116	chr15:48881469-51881469	15:50366116:T:TA	1	0.0766628	TA	T	0.232317	-0.0911018	0.00688598	5.88573e-40
15	50369375	chr15:48881469-51881469	15:50369375:A:G	1	0.0584297	G	A	0.230909	-0.0904112	0.00684311	7.47997e-40
15	50379219	chr15:48881469-51881469	15:50379219:T:C	1	0.0998305	C	T	0.232072	-0.0921448	0.00695303	4.36717e-40
15	50381469	chr15:48881469-51881469	15:50381469:A:T	1	0.133469	T	A	0.232472	-0.0918147	0.00691405	3.04649e-40
15	50387678	chr15:48881469-51881469	15:50387678:C:T	1	0.131791	T	C	0.232867	-0.0916717	0.00690412	3.11315e-40
15	50395816	chr15:48881469-51881469	15:50395816:G:A	1	0.127535	A	G	0.233354	-0.0918705	0.00692041	3.22033e-40
15	57855760	chr15:56357245-59357245	15:57855760:G:T	1	0.062756	T	G	0.294676	-0.0353238	0.00643867	4.10677e-08
15	57856495	chr15:56357245-59357245	15:57856495:G:A	1	0.0698265	A	G	0.26171	-0.036896	0.00669643	3.59228e-08
15	57856628	chr15:56357245-59357245	15:57856628:T:TAAT	1	0.151923	TAAT	T	0.294018	-0.0367961	0.00646227	1.24099e-08
15	57857146	chr15:56357245-59357245	15:57857146:A:AAAAT	1	0.189808	AAAAT	A	0.311125	-0.0361487	0.00630942	1.00837e-08
15	57857245	chr15:56357245-59357245	15:57857245:T:C	1	0.258973	C	T	0.314392	-0.0360948	0.00623857	7.21888e-09
15	57859215	chr15:56357245-59357245	15:57859215:A:G	1	0.123137	G	A	0.260319	-0.0374343	0.00666616	1.95916e-08
15	57859216	chr15:56357245-59357245	15:57859216:C:T	1	0.123137	T	C	0.260319	-0.0374343	0.00666616	1.95916e-08
15	66701500	chr15:65320455-68320455	15:66701500:G:A	1	0.0163937	A	G	0.243466	0.0660644	0.00696922	2.55623e-21
15	66708939	chr15:65320455-68320455	15:66708939:C:A	1	0.0183791	A	C	0.243422	0.066163	0.00697074	2.27667e-21
15	66714743	chr15:65320455-68320455	15:66714743:A:G	1	0.0169552	G	A	0.243634	0.0660592	0.00696608	2.47116e-21
15	66728951	chr15:65320455-68320455	15:66728951:A:C	1	0.0266138	C	A	0.240653	0.0668848	0.00702368	1.68655e-21
15	66729927	chr15:65320455-68320455	15:66729927:T:C	1	0.0244578	C	T	0.242523	0.0665954	0.00699502	1.72544e-21
15	66730700	chr15:65320455-68320455	15:66730700:C:T	1	0.025228	T	C	0.242473	0.0666283	0.00699608	1.67186e-21
15	66738369	chr15:65320455-68320455	15:66738369:C:T	1	0.0548894	T	C	0.244189	0.0661496	0.00688859	7.78216e-22
15	66745137	chr15:65320455-68320455	15:66745137:T:C	1	0.0307621	C	T	0.245611	0.0654408	0.00685632	1.36647e-21
15	66749453	chr15:65320455-68320455	15:66749453:TTTA:T	1	0.0362219	T	TTTA	0.24227	0.069216	0.00723894	1.15931e-21
15	66753168	chr15:65320455-68320455	15:66753168:G:C	1	0.0342345	C	G	0.245608	0.0655092	0.00685555	1.22829e-21
15	66755923	chr15:65320455-68320455	15:66755923:C:T	1	0.0356321	T	C	0.245553	0.065542	0.00685597	1.17951e-21
15	66757961	chr15:65320455-68320455	15:66757961:T:A	1	0.0355359	A	T	0.245548	0.0655405	0.00685601	1.1825e-21
15	66760980	chr15:65320455-68320455	15:66760980:T:A	1	0.0232984	A	T	0.245735	0.0652559	0.00685786	1.80842e-21
15	66761206	chr15:65320455-68320455	15:66761206:TTGCAGTGAGCTGAGTCTGTGCCAC:T	1	0.0260823	T	TTGCAGTGAGCTGAGTCTGTGCCAC	0.242879	0.0688541	0.00722687	1.61102e-21
15	66783261	chr15:65320455-68320455	15:66783261:C:A	1	0.0521937	A	C	0.249047	0.0643734	0.00670627	8.07421e-22
15	66801937	chr15:65320455-68320455	15:66801937:G:T	1	0.0697998	T	G	0.251086	0.0639218	0.00663902	6.07855e-22
15	66802423	chr15:65320455-68320455	15:66802423:G:A	1	0.0620287	A	G	0.250971	0.0638448	0.00663945	6.84699e-22
15	66809048	chr15:65320455-68320455	15:66809048:T:C	1	0.0646353	C	T	0.252452	0.0634541	0.00659587	6.56448e-22
15	66820455	chr15:65320455-68320455	15:66820455:T:A	1	0.18609	A	T	0.252343	0.0639944	0.00656944	2.01141e-22
15	66821250	chr15:65320455-68320455	15:66821250:A:G	1	0.0606129	G	A	0.256333	0.0626264	0.00651637	7.21107e-22
15	66833344	chr15:65320455-68320455	15:66833344:G:A	1	0.0260074	A	G	0.254494	0.0632145	0.00664067	1.74341e-21
15	66835704	chr15:65320455-68320455	15:66835704:A:G	1	0.0260074	G	A	0.254494	0.0632145	0.00664067	1.74341e-21
15	74782356	chr15:73535824-76535824	15:74782356:G:A	1	0.0225158	A	G	0.481	0.044028	0.00582196	3.95731e-14
15	75035824	chr15:73535824-76535824	15:75035824:TTTTG:TTTTGTTTG	1	0.234318	TTTTGTTTG	TTTTG	0.420432	0.0470074	0.00613885	1.89802e-14
15	75044238	chr15:73535824-76535824	15:75044238:G:A	1	0.0564407	A	G	0.348529	0.044281	0.00600028	1.58489e-13
15	75047426	chr15:73535824-76535824	15:75047426:C:T	1	0.0573344	T	C	0.348512	0.044294	0.0060003	1.55991e-13
15	75049943	chr15:73535824-76535824	15:75049943:G:A	1	0.0627666	A	G	0.349888	0.0446111	0.00603408	1.43351e-13
15	75050575	chr15:73535824-76535824	15:75050575:C:CAA	1	0.131966	CAA	C	0.36957	0.0463152	0.00612701	4.05602e-14
15	75052495	chr15:73535824-76535824	15:75052495:C:T	1	0.0181084	T	C	0.360501	0.0436194	0.00604644	5.43e-13
15	75054866	chr15:73535824-76535824	15:75054866:G:C	1	0.0379682	C	G	0.352435	0.0444671	0.00607364	2.45527e-13
15	75059627	chr15:73535824-76535824	15:75059627:A:G	1	0.0416634	G	A	0.346796	0.0449966	0.0061324	2.1757e-13
15	75061916	chr15:73535824-76535824	15:75061916:A:G	1	0.0745925	G	A	0.346855	0.0452174	0.00609342	1.16493e-13
15	75061929	chr15:73535824-76535824	15:75061929:A:G	1	0.170288	G	A	0.348251	0.0459683	0.00609397	4.58353e-14
15	75062397	chr15:73535824-76535824	15:75062397:C:T	1	0.0535117	T	C	0.347954	0.0448496	0.00608284	1.66648e-13
15	78715216	chr15:77328640-80328640	15:78715216:TAA:TA	1	0.00823922	TA	TAA	0.488022	0.0349379	0.00626928	2.50576e-08
15	78801394	chr15:77328640-80328640	15:78801394:A:C	1	0.0165615	C	A	0.322919	0.0360841	0.00632532	1.16547e-08
15	78802869	chr15:77328640-80328640	15:78802869:C:T	1	0.0074708	T	C	0.358687	-0.0339408	0.00610859	2.75651e-08
15	78806023	chr15:77328640-80328640	15:78806023:T:C	1	0.010266	C	T	0.339552	0.0338384	0.00602451	1.9454e-08
15	78813155	chr15:77328640-80328640	15:78813155:G:A	1	0.0115716	A	G	0.332715	0.0346394	0.00614242	1.70671e-08
15	78814046	chr15:77328640-80328640	15:78814046:G:A	1	0.00371323	A	G	0.351284	-0.0331366	0.00610894	5.81875e-08
15	78816057	chr15:77328640-80328640	15:78816057:G:T	1	0.0066036	T	G	0.335268	0.0338367	0.00611294	3.10763e-08
15	78826180	chr15:77328640-80328640	15:78826180:G:A	1	0.00977721	A	G	0.351733	-0.0344145	0.00613812	2.06239e-08
15	78828086	chr15:77328640-80328640	15:78828086:G:T	1	0.0136664	T	G	0.334084	0.0347664	0.00613158	1.42755e-08
15	78828640	chr15:77328640-80328640	15:78828640:TACAC:T	1	0.841086	T	TACAC	0.445653	-0.0422575	0.00661924	1.72469e-10
15	78832349	chr15:77328640-80328640	15:78832349:T:C	1	0.00256134	C	T	0.214192	0.0400452	0.00747718	8.52452e-08
15	78849779	chr15:77328640-80328640	15:78849779:C:T	1	0.0028625	T	C	0.33314	0.0331604	0.00616396	7.46002e-08
15	78850501	chr15:77328640-80328640	15:78850501:AT:A	1	0.00431826	A	AT	0.335021	0.0340443	0.00623848	4.83838e-08
15	78862453	chr15:77328640-80328640	15:78862453:C:A	1	0.00282215	A	C	0.330066	0.0331785	0.00616998	7.55666e-08
15	78898723	chr15:77328640-80328640	15:78898723:C:T	1	0.00931881	T	C	0.381382	0.0329595	0.00588177	2.0986e-08
15	84131989	chr15:82632159-85632159	15:84131989:A:G	1	0.489286	G	A	0.468392	0.0413953	0.00594669	3.37676e-12
15	84132159	chr15:82632159-85632159	15:84132159:A:G	1	0.507307	G	A	0.468313	0.0414317	0.00594724	3.24788e-12
15	90631934	chr15:89131934-92131934	15:90631934:C:T	1	0.983503	T	C	6.11018e-05	-2.17206	0.382321	1.33712e-08
15	99088453	chr15:97588453-100588453	15:99088453:T:C	1	0.327728	C	T	0.191671	0.044764	0.00779673	9.39053e-09
15	99088649	chr15:97588453-100588453	15:99088649:G:A	1	0.238324	A	G	0.190424	0.0444382	0.00781927	1.32227e-08
15	99090692	chr15:97588453-100588453	15:99090692:C:A	1	0.280173	A	C	0.189018	0.044915	0.00787022	1.15011e-08
15	99094203	chr15:97588453-100588453	15:99094203:C:G	1	0.113858	G	C	0.178138	0.0448695	0.00811374	3.20096e-08
16	3687973	chr16:2229136-5229136	16:3687973:G:T	1	0.0347928	T	G	0.052334	0.0898743	0.0131716	8.89406e-12
16	3728140	chr16:2229136-5229136	16:3728140:T:A	1	0.114316	A	T	0.0494667	0.0923043	0.0131449	2.18675e-12
16	3729136	chr16:2229136-5229136	16:3729136:C:G	1	0.158296	G	C	0.0474585	0.0954764	0.0134914	1.47469e-12
16	3729714	chr16:2229136-5229136	16:3729714:G:A	1	0.087924	A	G	0.0487982	0.0926369	0.0132613	2.83857e-12
16	3733734	chr16:2229136-5229136	16:3733734:C:T	1	0.00947055	T	C	0.0481758	0.0888108	0.0133578	2.95869e-11
16	3734289	chr16:2229136-5229136	16:3734289:A:T	1	0.1389	T	A	0.0493361	0.0934046	0.0132405	1.73301e-12
16	3734404	chr16:2229136-5229136	16:3734404:T:A	1	0.1389	A	T	0.0493361	0.0934046	0.0132405	1.73301e-12
16	3737781	chr16:2229136-5229136	16:3737781:G:A	1	0.10533	A	G	0.0523262	0.0901959	0.0128834	2.54273e-12
16	3738657	chr16:2229136-5229136	16:3738657:A:T	1	0.0691957	T	A	0.0487363	0.0921711	0.0132613	3.64334e-12
16	3741726	chr16:2229136-5229136	16:3741726:CTCA:C	1	0.044028	C	CTCA	0.0482288	0.0920907	0.013378	5.82908e-12
16	3742967	chr16:2229136-5229136	16:3742967:G:GT	1	0.0376029	GT	G	0.0530406	0.0907323	0.0132018	6.29941e-12
16	3743736	chr16:2229136-5229136	16:3743736:G:A	1	0.00608169	A	G	0.0482707	0.0878652	0.013339	4.48539e-11
16	3748680	chr16:2229136-5229136	16:3748680:G:A	1	0.0105331	A	G	0.0529518	0.0861994	0.012934	2.65522e-11
16	26598850	chr16:25098850-28098850	16:26598850:C:T	1	0.990036	T	C	0.000840878	-0.675492	0.11851	1.19909e-08
16	27457518	chr16:25098850-28098850	16:27457518:C:G	2	0.00123839	G	C	0.216665	0.0327759	0.0073042	7.2139e-06
16	27459633	chr16:25098850-28098850	16:27459633:G:A	2	0.00153086	A	G	0.214788	0.0329168	0.00726258	5.83203e-06
16	27460897	chr16:25098850-28098850	16:27460897:G:A	2	0.00189619	A	G	0.227658	0.0325383	0.00708563	4.38702e-06
16	27461068	chr16:25098850-28098850	16:27461068:G:A	2	0.00277709	A	G	0.211347	0.0341108	0.00731615	3.12536e-06
16	27461201	chr16:25098850-28098850	16:27461201:C:A	2	0.0019429	A	C	0.228609	0.0323424	0.0070334	4.25755e-06
16	27461691	chr16:25098850-28098850	16:27461691:C:G	2	0.00223529	G	C	0.229403	0.0324929	0.00702169	3.70101e-06
16	27463448	chr16:25098850-28098850	16:27463448:C:T	2	0.00173407	T	C	0.229121	0.0320872	0.00701986	4.8559e-06
16	27466143	chr16:25098850-28098850	16:27466143:G:C	2	0.00182714	C	G	0.231786	0.031256	0.00681665	4.53461e-06
16	27466978	chr16:25098850-28098850	16:27466978:C:T	2	0.0140348	T	C	0.203557	0.0360896	0.00720537	5.47974e-07
16	27468091	chr16:25098850-28098850	16:27468091:G:T	2	0.00261957	T	G	0.216328	0.032745	0.00703899	3.28806e-06
16	27469201	chr16:25098850-28098850	16:27469201:G:A	2	0.00156031	A	G	0.182312	0.033869	0.00750368	6.37192e-06
16	27470495	chr16:25098850-28098850	16:27470495:GTGTA:G	2	0.00320244	G	GTGTA	0.128541	0.0430921	0.00920999	2.88503e-06
16	27470543	chr16:25098850-28098850	16:27470543:AATGG:A	2	0.0204309	A	AATGG	0.148038	0.0432105	0.00853892	4.18331e-07
16	27471523	chr16:25098850-28098850	16:27471523:T:TA	2	0.0173682	TA	T	0.156821	0.03943	0.00786175	5.29151e-07
16	27471864	chr16:25098850-28098850	16:27471864:T:C	2	0.0106826	C	T	0.162299	0.038629	0.00784822	8.56604e-07
16	27472772	chr16:25098850-28098850	16:27472772:C:T	2	0.0129967	T	C	0.155299	0.0388745	0.00784748	7.27931e-07
16	27473860	chr16:25098850-28098850	16:27473860:G:A	2	0.0117965	A	G	0.155331	0.0389029	0.00788117	7.96636e-07
16	27474214	chr16:25098850-28098850	16:27474214:A:G	2	0.0103264	G	A	0.163454	0.038598	0.0078519	8.84403e-07
16	27474910	chr16:25098850-28098850	16:27474910:A:G	2	0.0133747	G	A	0.15676	0.0387604	0.00781223	6.9952e-07
16	27476299	chr16:25098850-28098850	16:27476299:T:C	2	0.0148074	C	T	0.164863	0.0391573	0.00784482	5.9917e-07
16	27476548	chr16:25098850-28098850	16:27476548:G:A	2	0.0100134	A	G	0.16337	0.0385814	0.00785901	9.14492e-07
16	27477404	chr16:25098850-28098850	16:27477404:C:CCAGA	2	0.0135982	CCAGA	C	0.163494	0.0391406	0.00787677	6.72574e-07
16	27479229	chr16:25098850-28098850	16:27479229:T:C	2	0.0137342	C	T	0.155662	0.0390823	0.0078673	6.77548e-07
16	27479767	chr16:25098850-28098850	16:27479767:T:C	2	0.0138607	C	T	0.155491	0.0391794	0.00788513	6.73783e-07
16	27480128	chr16:25098850-28098850	16:27480128:T:C	2	0.0111477	C	T	0.162019	0.0388245	0.0078747	8.21107e-07
16	27481836	chr16:25098850-28098850	16:27481836:T:C	2	0.0124428	C	T	0.164044	0.0390487	0.00788124	7.24653e-07
16	27486569	chr16:25098850-28098850	16:27486569:A:G	2	0.00931285	G	A	0.172307	0.0381238	0.00777752	9.4962e-07
16	27488194	chr16:25098850-28098850	16:27488194:C:T	2	0.00884394	T	C	0.160268	0.038854	0.00796232	1.06233e-06
16	27488872	chr16:25098850-28098850	16:27488872:G:A	2	0.00882434	A	G	0.160256	0.0388498	0.00796222	1.06483e-06
16	27490639	chr16:25098850-28098850	16:27490639:AT:A	2	0.00294468	A	AT	0.164796	0.0372114	0.00800833	3.37466e-06
16	27491989	chr16:25098850-28098850	16:27491989:G:A	2	0.0124586	A	G	0.153211	0.0393722	0.00796208	7.61553e-07
16	27492030	chr16:25098850-28098850	16:27492030:T:C	2	0.0109967	C	T	0.161608	0.0392414	0.00796658	8.4033e-07
16	27494675	chr16:25098850-28098850	16:27494675:C:T	2	0.0140012	T	C	0.159307	0.0398075	0.00800416	6.58067e-07
16	27495293	chr16:25098850-28098850	16:27495293:C:A	2	0.0135613	A	C	0.162326	0.0395587	0.00795981	6.70209e-07
16	27498733	chr16:25098850-28098850	16:27498733:T:A	2	0.00978942	A	T	0.163278	0.0391412	0.00798428	9.47305e-07
16	27499361	chr16:25098850-28098850	16:27499361:T:G	2	0.0100484	G	T	0.163433	0.0391766	0.00798226	9.20322e-07
16	27500033	chr16:25098850-28098850	16:27500033:G:A	2	0.00907945	A	G	0.172935	0.0383355	0.00783058	9.80009e-07
16	27501189	chr16:25098850-28098850	16:27501189:C:T	2	0.0085095	T	C	0.157205	0.0393781	0.0080821	1.10324e-06
16	27502421	chr16:25098850-28098850	16:27502421:A:C	2	0.0120124	C	A	0.163835	0.0395628	0.0080013	7.6322e-07
16	27503055	chr16:25098850-28098850	16:27503055:CG:C	2	0.00170637	C	CG	0.233379	0.0354032	0.00779271	5.54281e-06
16	27505252	chr16:25098850-28098850	16:27505252:CT:C	2	0.012564	C	CT	0.15708	0.0402481	0.00814493	7.75283e-07
16	27505505	chr16:25098850-28098850	16:27505505:A:G	2	0.00884075	G	A	0.172989	0.0386026	0.00789788	1.02014e-06
16	27505557	chr16:25098850-28098850	16:27505557:T:C	2	0.00926564	C	T	0.17257	0.038677	0.00789737	9.7089e-07
16	27506825	chr16:25098850-28098850	16:27506825:G:A	2	0.00961082	A	G	0.162583	0.0393943	0.00804595	9.77215e-07
16	27512760	chr16:25098850-28098850	16:27512760:T:C	2	0.0113133	C	T	0.150856	0.0401154	0.00814068	8.31745e-07
16	27513859	chr16:25098850-28098850	16:27513859:A:G	2	0.0110712	G	A	0.162915	0.0396607	0.00805198	8.41085e-07
16	27515352	chr16:25098850-28098850	16:27515352:C:T	2	0.00790203	T	C	0.172469	0.0384407	0.00790303	1.15009e-06
16	27515751	chr16:25098850-28098850	16:27515751:A:G	2	0.0107416	G	A	0.16318	0.0395832	0.00804536	8.65406e-07
16	27518895	chr16:25098850-28098850	16:27518895:C:G	2	0.00954254	G	C	0.164207	0.039749	0.00812231	9.89031e-07
16	27521415	chr16:25098850-28098850	16:27521415:T:C	2	0.0111811	C	T	0.151267	0.0397723	0.00808437	8.66942e-07
16	27523308	chr16:25098850-28098850	16:27523308:A:G	2	0.0109098	G	A	0.164094	0.0399738	0.00812213	8.5842e-07
16	27529180	chr16:25098850-28098850	16:27529180:A:T	2	0.00819683	T	A	0.162356	0.0394971	0.00812619	1.17109e-06
16	27532103	chr16:25098850-28098850	16:27532103:T:C	2	0.00868226	C	T	0.163599	0.039616	0.00812919	1.09746e-06
16	27533968	chr16:25098850-28098850	16:27533968:A:G	2	0.00953621	G	A	0.164192	0.039748	0.00812223	9.89396e-07
16	27534954	chr16:25098850-28098850	16:27534954:A:G	2	0.0086905	G	A	0.161951	0.039581	0.00812333	1.10187e-06
16	27536506	chr16:25098850-28098850	16:27536506:T:TAAAAGAAAAG	2	0.00338161	TAAAAGAAAAG	T	0.118489	0.0472392	0.00989115	1.789e-06
16	27536582	chr16:25098850-28098850	16:27536582:G:A	2	0.0121905	A	G	0.168874	0.040308	0.00815065	7.59959e-07
16	27539294	chr16:25098850-28098850	16:27539294:CA:C	2	0.00955521	C	CA	0.207124	0.0400456	0.00814601	8.83426e-07
16	27539521	chr16:25098850-28098850	16:27539521:G:A	2	0.00853066	A	G	0.161914	0.039551	0.00812357	1.12354e-06
16	27539551	chr16:25098850-28098850	16:27539551:G:A	2	0.0072761	A	G	0.16203	0.0395318	0.00817763	1.33718e-06
16	27548106	chr16:25098850-28098850	16:27548106:C:T	2	0.00450861	T	C	0.204832	-0.0386149	0.00814611	2.13417e-06
16	27550454	chr16:25098850-28098850	16:27550454:A:G	2	0.00561072	G	A	0.190349	-0.0396341	0.00829688	1.77947e-06
16	27551116	chr16:25098850-28098850	16:27551116:A:G	2	0.00560003	G	A	0.190855	-0.0395253	0.0082738	1.77791e-06
16	27552735	chr16:25098850-28098850	16:27552735:T:A	2	0.00487211	A	T	0.196775	-0.0391681	0.008272	2.19033e-06
16	27554826	chr16:25098850-28098850	16:27554826:C:T	2	0.00455205	T	C	0.204815	-0.0386321	0.0081462	2.11252e-06
16	27554956	chr16:25098850-28098850	16:27554956:T:C	2	0.00687218	C	T	0.191653	-0.039865	0.00826849	1.42613e-06
16	27557749	chr16:25098850-28098850	16:27557749:T:C	2	0.0040714	C	T	0.20594	-0.038541	0.00816883	2.381e-06
16	27558173	chr16:25098850-28098850	16:27558173:T:C	2	0.00526091	C	T	0.191547	-0.0395112	0.0082948	1.90384e-06
16	27558372	chr16:25098850-28098850	16:27558372:G:A	2	0.00532615	A	G	0.193336	-0.0395394	0.00829423	1.86905e-06
16	27558559	chr16:25098850-28098850	16:27558559:G:C	2	0.00406788	C	G	0.205896	-0.0385389	0.00816868	2.38309e-06
16	27559815	chr16:25098850-28098850	16:27559815:C:T	2	0.00824235	T	C	0.179934	-0.0401158	0.0082667	1.21792e-06
16	27560886	chr16:25098850-28098850	16:27560886:G:A	2	0.00411224	A	G	0.206024	-0.038561	0.00816972	2.35847e-06
16	27561584	chr16:25098850-28098850	16:27561584:G:A	2	0.00506724	A	G	0.192069	-0.0394336	0.00829191	1.97788e-06
16	27565959	chr16:25098850-28098850	16:27565959:G:C	2	0.0042857	C	G	0.205825	-0.0386381	0.00817039	2.25585e-06
16	27566058	chr16:25098850-28098850	16:27566058:G:T	2	0.00519359	T	G	0.194596	-0.0394645	0.00828591	1.90889e-06
16	27570748	chr16:25098850-28098850	16:27570748:G:A	2	0.00449956	A	G	0.19131	-0.0392971	0.00830874	2.24957e-06
16	27571138	chr16:25098850-28098850	16:27571138:G:C	2	0.00515438	C	G	0.190181	-0.0397247	0.0083504	1.96282e-06
16	27580584	chr16:25098850-28098850	16:27580584:T:A	2	0.0052059	A	T	0.193135	-0.0395007	0.00829473	1.91545e-06
16	27581089	chr16:25098850-28098850	16:27581089:A:C	2	0.00563908	C	A	0.19396	-0.0396126	0.00828708	1.75255e-06
16	27586114	chr16:25098850-28098850	16:27586114:A:ACCTCAGGTGATCT	2	0.00634423	ACCTCAGGTGATCT	A	0.205565	-0.0413747	0.00860861	1.53823e-06
16	27586217	chr16:25098850-28098850	16:27586217:G:A	2	0.00564041	A	G	0.193838	-0.0396159	0.00828775	1.75247e-06
16	27587080	chr16:25098850-28098850	16:27587080:A:G	2	0.00349228	G	A	0.192122	-0.0389295	0.00832927	2.95645e-06
16	27588223	chr16:25098850-28098850	16:27588223:C:T	2	0.00353312	T	C	0.194334	-0.0389438	0.008324	2.88988e-06
16	27590474	chr16:25098850-28098850	16:27590474:T:C	2	0.00382894	C	T	0.192902	-0.0393074	0.00837436	2.68213e-06
16	27591340	chr16:25098850-28098850	16:27591340:A:C	2	0.00218009	C	A	0.206878	-0.0376902	0.00823018	4.66058e-06
16	27592153	chr16:25098850-28098850	16:27592153:C:T	2	0.00350852	T	C	0.192104	-0.0389375	0.00832921	2.94212e-06
16	27592789	chr16:25098850-28098850	16:27592789:C:T	2	0.0052417	T	C	0.185997	-0.042804	0.0086725	7.99043e-07
16	27592807	chr16:25098850-28098850	16:27592807:C:G	2	0.00402283	G	C	0.191115	-0.0393725	0.00837185	2.56407e-06
16	27592824	chr16:25098850-28098850	16:27592824:C:G	2	0.00371084	G	C	0.19334	-0.0392252	0.00836776	2.7635e-06
16	27592945	chr16:25098850-28098850	16:27592945:C:A	2	0.00383424	A	C	0.192107	-0.0393	0.0083736	2.68807e-06
16	27593587	chr16:25098850-28098850	16:27593587:T:A	2	0.00257208	A	T	0.227885	-0.0381772	0.00825649	3.766e-06
16	27593982	chr16:25098850-28098850	16:27593982:T:C	2	0.00414198	C	T	0.191116	-0.0394239	0.00837178	2.48765e-06
16	27594180	chr16:25098850-28098850	16:27594180:G:C	2	0.00423967	C	G	0.191322	-0.0394719	0.00837284	2.42572e-06
16	27594425	chr16:25098850-28098850	16:27594425:T:C	2	0.00404396	C	T	0.191091	-0.0393814	0.00837174	2.55006e-06
16	27598106	chr16:25098850-28098850	16:27598106:C:T	2	0.0045872	T	C	0.192932	-0.0397082	0.00838802	2.20227e-06
16	27599139	chr16:25098850-28098850	16:27599139:T:C	2	0.00614779	C	T	0.184702	-0.0411194	0.00857248	1.61324e-06
16	27599492	chr16:25098850-28098850	16:27599492:T:C	2	0.00372965	C	T	0.191055	-0.0392599	0.00837726	2.77946e-06
16	27600199	chr16:25098850-28098850	16:27600199:CT:C	2	0.00164446	C	CT	0.275385	-0.0381839	0.00842662	5.86098e-06
16	27615058	chr16:25098850-28098850	16:27615058:CT:C	2	0.0573616	C	CT	0.261321	-0.0449255	0.00851087	1.3017e-07
16	27615613	chr16:25098850-28098850	16:27615613:G:A	2	0.00260018	A	G	0.207343	-0.0379876	0.00822476	3.86189e-06
16	27617287	chr16:25098850-28098850	16:27617287:T:C	2	0.00332485	C	T	0.183685	-0.038684	0.00829878	3.14058e-06
16	27618011	chr16:25098850-28098850	16:27618011:G:A	2	0.00419743	A	G	0.186167	-0.0390733	0.00828955	2.43422e-06
16	27618752	chr16:25098850-28098850	16:27618752:C:G	2	0.0033667	G	C	0.185588	-0.038699	0.00829375	3.07058e-06
16	27618982	chr16:25098850-28098850	16:27618982:A:G	2	0.00542062	G	A	0.179119	-0.0395669	0.00830691	1.90608e-06
16	27620095	chr16:25098850-28098850	16:27620095:A:G	2	0.00401289	G	A	0.186214	-0.0390366	0.00829788	2.54607e-06
16	27621697	chr16:25098850-28098850	16:27621697:C:G	2	0.00165008	G	C	0.185161	-0.0375236	0.00832564	6.57552e-06
16	27621716	chr16:25098850-28098850	16:27621716:T:A	2	0.0113197	A	T	0.196851	-0.0408727	0.00829276	8.27694e-07
16	27629661	chr16:25098850-28098850	16:27629661:G:C	2	0.00162616	C	G	0.182612	-0.0373397	0.00829204	6.69761e-06
16	27632435	chr16:25098850-28098850	16:27632435:A:G	2	0.00628039	G	A	0.201255	-0.0397624	0.00827107	1.52901e-06
16	27633375	chr16:25098850-28098850	16:27633375:C:A	2	0.00137434	A	C	0.180882	-0.0369929	0.00828614	8.02805e-06
16	27637897	chr16:25098850-28098850	16:27637897:A:G	2	0.00127579	G	A	0.182015	-0.0368778	0.00828957	8.63933e-06
16	27642249	chr16:25098850-28098850	16:27642249:A:G	2	0.00237786	G	A	0.177558	-0.0379904	0.0082853	4.53398e-06
16	27644073	chr16:25098850-28098850	16:27644073:T:C	2	0.00117132	C	T	0.18339	-0.0367125	0.00828559	9.38491e-06
16	27651529	chr16:25098850-28098850	16:27651529:C:G	2	0.00314351	G	C	0.181822	-0.0395908	0.00850908	3.27499e-06
16	27654047	chr16:25098850-28098850	16:27654047:T:A	2	0.00199153	A	T	0.185529	-0.0389755	0.0085621	5.31153e-06
16	27655377	chr16:25098850-28098850	16:27655377:C:G	2	0.00532	G	C	0.202405	-0.0406433	0.00851052	1.79127e-06
16	27656641	chr16:25098850-28098850	16:27656641:G:C	2	0.00146912	C	G	0.178902	-0.0369727	0.0082559	7.52264e-06
16	27661581	chr16:25098850-28098850	16:27661581:G:A	2	0.00320543	A	G	0.199745	-0.0395925	0.0085183	3.35266e-06
16	27664585	chr16:25098850-28098850	16:27664585:A:C	2	0.00118647	C	A	0.182649	-0.0366486	0.00826901	9.33448e-06
16	27666204	chr16:25098850-28098850	16:27666204:A:G	2	0.00627934	G	A	0.201062	-0.0396993	0.00825737	1.52651e-06
16	27667176	chr16:25098850-28098850	16:27667176:T:C	2	0.00128964	C	T	0.181336	-0.0367821	0.00826409	8.55362e-06
16	27670114	chr16:25098850-28098850	16:27670114:G:C	2	0.0021887	C	G	0.176822	-0.0377728	0.00827125	4.95336e-06
16	27670235	chr16:25098850-28098850	16:27670235:T:C	2	0.0021887	C	T	0.176822	-0.0377728	0.00827125	4.95336e-06
16	27672093	chr16:25098850-28098850	16:27672093:G:A	2	0.00259147	A	G	0.177466	-0.0380107	0.00825627	4.14734e-06
16	27672421	chr16:25098850-28098850	16:27672421:G:A	2	0.00118425	A	G	0.152892	0.036267	0.00818247	9.32417e-06
16	27673416	chr16:25098850-28098850	16:27673416:C:CAT	2	0.00129199	CAT	C	0.228482	0.0369259	0.0082473	7.55788e-06
16	27674794	chr16:25098850-28098850	16:27674794:T:C	2	0.00600075	C	T	0.16569	0.0391873	0.00817257	1.62693e-06
16	27680989	chr16:25098850-28098850	16:27680989:T:C	2	0.0016766	C	T	0.150547	0.036332	0.00805775	6.51493e-06
16	27681154	chr16:25098850-28098850	16:27681154:A:AT	2	0.0033438	AT	A	0.153197	0.0381518	0.00816748	2.99468e-06
16	27687430	chr16:25098850-28098850	16:27687430:A:G	2	0.0054745	G	A	0.16709	0.0384932	0.00805623	1.76982e-06
16	27690604	chr16:25098850-28098850	16:27690604:C:T	2	0.00159073	T	C	0.15045	0.0362393	0.00805746	6.87195e-06
16	27692160	chr16:25098850-28098850	16:27692160:T:C	2	0.00448569	C	T	0.171628	0.0382912	0.00808493	2.17846e-06
16	27702131	chr16:25098850-28098850	16:27702131:T:C	2	0.00210575	C	T	0.160513	0.0363807	0.00795966	4.86262e-06
16	27702770	chr16:25098850-28098850	16:27702770:A:G	2	0.00489226	G	A	0.171397	0.0380092	0.00799223	1.97692e-06
16	27703250	chr16:25098850-28098850	16:27703250:A:G	2	0.00253424	G	A	0.16102	0.0366036	0.00793773	4.00074e-06
16	27704035	chr16:25098850-28098850	16:27704035:A:G	2	0.00286558	G	A	0.160527	0.0367906	0.00793374	3.5311e-06
16	27705988	chr16:25098850-28098850	16:27705988:A:G	2	0.00223537	G	A	0.16077	0.036373	0.00793668	4.58564e-06
16	27707694	chr16:25098850-28098850	16:27707694:A:G	2	0.00194915	G	A	0.162925	0.0360905	0.00792721	5.29529e-06
16	27712342	chr16:25098850-28098850	16:27712342:C:T	2	0.00317579	T	C	0.163075	0.0367828	0.00789082	3.13964e-06
16	27712553	chr16:25098850-28098850	16:27712553:A:C	2	0.00120964	C	A	0.152292	0.0352466	0.00794215	9.08322e-06
16	27714216	chr16:25098850-28098850	16:27714216:A:G	2	0.00221894	G	A	0.16416	0.0361256	0.00788094	4.56331e-06
16	27720201	chr16:25098850-28098850	16:27720201:C:T	2	0.00122978	T	C	0.153415	0.0350211	0.00788147	8.85156e-06
16	27727297	chr16:25098850-28098850	16:27727297:TAA:T	2	0.00148786	T	TAA	0.155839	0.0355099	0.00790866	7.1223e-06
16	27733356	chr16:25098850-28098850	16:27733356:C:T	2	0.00120198	T	C	0.155514	0.0351898	0.00792806	9.05336e-06
16	27733657	chr16:25098850-28098850	16:27733657:G:C	2	0.00123863	C	G	0.15539	0.0352514	0.007931	8.79893e-06
16	27733715	chr16:25098850-28098850	16:27733715:C:T	2	0.00120542	T	C	0.153759	0.0352145	0.00793937	9.18883e-06
16	27737244	chr16:25098850-28098850	16:27737244:G:A	2	0.00119768	A	G	0.155517	0.0351834	0.00792807	9.0872e-06
16	27738012	chr16:25098850-28098850	16:27738012:G:A	2	0.00140472	A	G	0.152367	0.0355118	0.00794087	7.74801e-06
16	27739252	chr16:25098850-28098850	16:27739252:ATAAT:A	2	0.00166694	A	ATAAT	0.154533	0.0356722	0.00790229	6.35667e-06
16	27739612	chr16:25098850-28098850	16:27739612:G:C	2	0.00164729	C	G	0.154603	0.0357941	0.00793945	6.53221e-06
16	27740661	chr16:25098850-28098850	16:27740661:G:A	2	0.00131832	A	G	0.154917	0.0353732	0.00793323	8.23948e-06
16	27741556	chr16:25098850-28098850	16:27741556:G:A	2	0.00160809	A	G	0.154557	0.0357494	0.00793907	6.70116e-06
16	27743233	chr16:25098850-28098850	16:27743233:C:T	2	0.00160386	T	C	0.154561	0.0357446	0.00793904	6.71939e-06
16	27743488	chr16:25098850-28098850	16:27743488:G:A	2	0.00160713	A	G	0.154561	0.0357481	0.00793901	6.70517e-06
16	27748057	chr16:25098850-28098850	16:27748057:C:T	2	0.00180461	T	C	0.153978	0.0359241	0.00793323	5.9458e-06
16	27748303	chr16:25098850-28098850	16:27748303:A:AGAGGGGAC	2	0.00133803	AGAGGGGAC	A	0.149196	0.0362532	0.00812893	8.20465e-06
16	27748428	chr16:25098850-28098850	16:27748428:T:C	2	0.00180431	C	T	0.153978	0.0359238	0.00793323	5.94689e-06
16	27750444	chr16:25098850-28098850	16:27750444:T:C	2	0.00172937	C	T	0.154184	0.0358349	0.0079287	6.19427e-06
16	27752135	chr16:25098850-28098850	16:27752135:C:T	2	0.0015373	T	C	0.155817	0.0356019	0.0079236	7.01795e-06
16	27752807	chr16:25098850-28098850	16:27752807:A:G	2	0.00181507	G	A	0.154057	0.0359351	0.00793349	5.91112e-06
16	27753264	chr16:25098850-28098850	16:27753264:T:C	2	0.00141118	C	T	0.154645	0.0354681	0.00792777	7.68069e-06
16	27753737	chr16:25098850-28098850	16:27753737:G:A	2	0.00194812	A	G	0.152021	0.036219	0.0079691	5.49528e-06
16	27754445	chr16:25098850-28098850	16:27754445:T:C	2	0.0013026	C	T	0.177942	0.0345624	0.0077227	7.62588e-06
16	27755442	chr16:25098850-28098850	16:27755442:A:C	2	0.0015359	C	A	0.155912	0.0352293	0.00783812	6.96963e-06
16	27755692	chr16:25098850-28098850	16:27755692:T:A	2	0.0016339	A	T	0.153846	0.0361107	0.00801436	6.61409e-06
16	27756096	chr16:25098850-28098850	16:27756096:C:T	2	0.00192501	T	C	0.150261	0.0367698	0.00809807	5.61022e-06
16	27756866	chr16:25098850-28098850	16:27756866:T:G	2	0.00163962	G	T	0.153894	0.0361173	0.00801433	6.58764e-06
16	27757588	chr16:25098850-28098850	16:27757588:C:T	2	0.00220689	T	C	0.152552	0.0366968	0.00802678	4.8356e-06
16	27770813	chr16:25098850-28098850	16:27770813:C:T	2	0.00272412	T	C	0.163348	0.0393819	0.00852351	3.83028e-06
16	31414257	chr16:29940432-32940432	16:31414257:A:G	1	0.00498044	G	A	0.340292	0.0371627	0.00603533	7.38924e-10
16	31416526	chr16:29940432-32940432	16:31416526:C:T	1	0.036725	T	C	0.359351	0.0395608	0.00603276	5.46512e-11
16	31435366	chr16:29940432-32940432	16:31435366:G:A	1	0.118079	A	G	0.309608	0.0427192	0.00636105	1.87111e-11
16	31435367	chr16:29940432-32940432	16:31435367:A:G	1	0.101076	G	A	0.308097	0.0430848	0.00643846	2.20445e-11
16	31436878	chr16:29940432-32940432	16:31436878:T:G	1	0.118028	G	T	0.309133	0.0427428	0.00636531	1.88105e-11
16	31437041	chr16:29940432-32940432	16:31437041:T:C	1	0.114699	C	T	0.309307	0.0427173	0.00636555	1.93687e-11
16	31439969	chr16:29940432-32940432	16:31439969:TAA:T	1	0.110633	T	TAA	0.307217	0.043305	0.00645624	1.98016e-11
16	31440432	chr16:29940432-32940432	16:31440432:G:C	1	0.161844	C	G	0.309248	0.0431303	0.00637305	1.30948e-11
16	31441194	chr16:29940432-32940432	16:31441194:A:G	1	0.160366	G	A	0.309276	0.0431225	0.00637323	1.32221e-11
16	31449887	chr16:29940432-32940432	16:31449887:A:ATC	1	0.00776495	ATC	A	0.272186	0.0426466	0.00684877	4.75762e-10
16	31462024	chr16:29940432-32940432	16:31462024:A:G	1	0.00840828	G	A	0.295696	0.0417199	0.00663256	3.17117e-10
16	31465083	chr16:29940432-32940432	16:31465083:A:T	1	0.00827135	T	A	0.295639	0.041706	0.00663333	3.22939e-10
16	50089207	chr16:48602220-51602220	16:50089207:GT:G	1	0.0130769	G	GT	0.216721	-0.0730667	0.00740875	6.07016e-23
16	50102220	chr16:48602220-51602220	16:50102220:T:G	1	0.300786	G	T	0.209704	0.0751006	0.00736803	2.13599e-24
16	50120893	chr16:48602220-51602220	16:50120893:C:T	1	0.0310479	T	C	0.208975	0.0736427	0.00739737	2.39221e-23
16	50129265	chr16:48602220-51602220	16:50129265:A:G	1	0.0128634	G	A	0.19095	-0.0736643	0.00746868	6.01728e-23
16	50129454	chr16:48602220-51602220	16:50129454:T:C	1	0.0225079	C	T	0.208732	0.0735584	0.00741343	3.32966e-23
16	50130512	chr16:48602220-51602220	16:50130512:T:C	1	0.0221858	C	T	0.208783	0.0735515	0.00741387	3.38065e-23
16	50131854	chr16:48602220-51602220	16:50131854:C:A	1	0.031766	A	C	0.220021	0.074719	0.00750371	2.33615e-23
16	50132080	chr16:48602220-51602220	16:50132080:C:G	1	0.0217432	G	C	0.208701	0.0735416	0.00741449	3.45462e-23
16	50133789	chr16:48602220-51602220	16:50133789:C:T	1	0.0181242	T	C	0.208571	0.073444	0.00741906	4.1889e-23
16	50134008	chr16:48602220-51602220	16:50134008:TA:T	1	0.0310366	T	TA	0.219779	0.074679	0.00750151	2.39332e-23
16	50135017	chr16:48602220-51602220	16:50135017:C:CT	1	0.0902754	CT	C	0.278586	0.0736529	0.00730586	6.68036e-24
16	50137901	chr16:48602220-51602220	16:50137901:G:A	1	0.0146482	A	G	0.208227	0.0733572	0.00742702	5.23359e-23
16	50139285	chr16:48602220-51602220	16:50139285:G:A	1	0.0157487	A	G	0.208379	0.0734176	0.00742712	4.83281e-23
16	50139799	chr16:48602220-51602220	16:50139799:T:C	1	0.0151066	C	T	0.208216	0.0733802	0.00742688	5.06524e-23
16	50141857	chr16:48602220-51602220	16:50141857:A:G	1	0.00869582	G	A	0.216359	0.0731213	0.00744326	8.88996e-23
16	50142220	chr16:48602220-51602220	16:50142220:G:T	1	0.0426331	T	G	0.219683	0.0726587	0.00726756	1.56027e-23
16	50142880	chr16:48602220-51602220	16:50142880:C:T	1	0.0627715	T	C	0.227702	0.0719041	0.00716209	1.02141e-23
16	50142944	chr16:48602220-51602220	16:50142944:A:G	1	0.0561805	G	A	0.228047	0.0717134	0.00715102	1.1434e-23
16	50143204	chr16:48602220-51602220	16:50143204:A:G	1	0.0578603	G	A	0.228019	0.0717406	0.00715167	1.11045e-23
16	50149263	chr16:48602220-51602220	16:50149263:A:ATT	1	0.0789309	ATT	A	0.195041	-0.0765598	0.00761781	9.17698e-24
16	50155003	chr16:48602220-51602220	16:50155003:CT:C	1	0.0030171	C	CT	0.250624	-0.0659501	0.00677626	2.19079e-22
16	57567406	chr16:56073732-59073732	16:57567406:C:G	1	0.0848515	G	C	0.300223	0.0735145	0.00635568	6.07575e-31
16	57567624	chr16:56073732-59073732	16:57567624:C:T	1	0.134245	T	C	0.297975	0.0740376	0.00637821	3.75751e-31
16	57567948	chr16:56073732-59073732	16:57567948:G:T	1	0.0137841	T	G	0.305582	0.0713953	0.0062611	4.04017e-30
16	57569447	chr16:56073732-59073732	16:57569447:A:G	1	0.0189609	G	A	0.311935	0.0701714	0.00613843	2.91072e-30
16	57570561	chr16:56073732-59073732	16:57570561:G:T	1	0.0643097	T	G	0.302242	0.0728884	0.0063149	8.07607e-31
16	57570562	chr16:56073732-59073732	16:57570562:C:T	1	0.0643097	T	C	0.302242	0.0728884	0.0063149	8.07607e-31
16	57570704	chr16:56073732-59073732	16:57570704:A:G	1	0.0321052	G	A	0.304803	0.0720232	0.00627368	1.65882e-30
16	57572991	chr16:56073732-59073732	16:57572991:T:C	1	0.041494	C	T	0.301169	0.0730034	0.00634606	1.26357e-30
16	57573729	chr16:56073732-59073732	16:57573729:C:A	1	0.0551974	A	C	0.302381	0.0728969	0.00632332	9.50386e-31
16	57573732	chr16:56073732-59073732	16:57573732:GTATA:GTA	1	0.27215	GTA	GTATA	0.299153	0.0743568	0.00637084	1.78402e-31
16	57576558	chr16:56073732-59073732	16:57576558:GAAGCTAC:G	1	0.0478854	G	GAAGCTAC	0.303678	0.0725214	0.00629763	1.10002e-30
16	57579724	chr16:56073732-59073732	16:57579724:GC:G	1	0.0197797	G	GC	0.304236	0.0719085	0.00628842	2.79319e-30
16	57580229	chr16:56073732-59073732	16:57580229:G:A	1	0.112275	A	G	0.299324	0.0738578	0.00637106	4.48745e-31
16	75174721	chr16:71597029-76701262	16:75174721:G:T	1	0.00802868	T	G	0.295332	-0.0364798	0.00650926	2.09108e-08
16	75178714	chr16:71597029-76701262	16:75178714:C:G	1	0.00723914	G	C	0.35696	-0.0345768	0.00617863	2.19104e-08
16	75182147	chr16:71597029-76701262	16:75182147:G:A	1	0.0108822	A	G	0.292938	-0.0361737	0.00639754	1.56462e-08
16	75182354	chr16:71597029-76701262	16:75182354:G:C	1	0.028182	C	G	0.29585	-0.0370003	0.00635476	5.79923e-09
16	75184661	chr16:71597029-76701262	16:75184661:C:T	1	0.0140906	T	C	0.295317	-0.036224	0.00635669	1.20823e-08
16	75185764	chr16:71597029-76701262	16:75185764:C:T	1	0.0140165	T	C	0.295383	-0.0362197	0.00635698	1.2149e-08
16	75187465	chr16:71597029-76701262	16:75187465:G:A	1	0.0402878	A	G	0.297203	-0.0372211	0.00633802	4.28835e-09
16	75195765	chr16:71597029-76701262	16:75195765:C:G	1	0.146723	G	C	0.301175	-0.0382321	0.00627689	1.12261e-09
16	75200595	chr16:71597029-76701262	16:75200595:CAT:C	1	0.00934117	C	CAT	0.301382	-0.0349422	0.00621468	1.88187e-08
16	75201262	chr16:71597029-76701262	16:75201262:A:G	1	0.201569	G	A	0.300175	-0.0386671	0.006293	8.02306e-10
16	75201294	chr16:71597029-76701262	16:75201294:C:CT	1	0.00679289	CT	C	0.320763	-0.0376126	0.00674712	2.48085e-08
16	75201992	chr16:71597029-76701262	16:75201992:T:C	1	0.0613905	C	T	0.29883	-0.0374351	0.00629162	2.68158e-09
16	75204325	chr16:71597029-76701262	16:75204325:C:T	1	0.0278057	T	C	0.296252	-0.0363917	0.00625413	5.92611e-09
16	75205213	chr16:71597029-76701262	16:75205213:A:G	1	0.0790931	G	A	0.302791	-0.0375572	0.00626979	2.09604e-09
16	75207097	chr16:71597029-76701262	16:75207097:A:G	1	0.0930324	G	A	0.303198	-0.0377782	0.00627937	1.78525e-09
16	75212174	chr16:71597029-76701262	16:75212174:C:CA	1	0.0533043	CA	C	0.296229	-0.0383061	0.00647207	3.24556e-09
16	75217180	chr16:71597029-76701262	16:75217180:T:G	1	0.15254	G	T	0.299554	-0.0396062	0.00648349	1.00395e-09
16	81008361	chr16:79556441-82556441	16:81008361:T:C	3	0.00888736	C	T	0.173261	0.091492	0.00761503	2.97577e-33
16	81008538	chr16:79556441-82556441	16:81008538:G:T	3	0.0121752	T	G	0.166899	0.089048	0.00771867	8.61589e-31
16	81010842	chr16:79556441-82556441	16:81010842:C:T	3	0.0402226	T	C	0.161667	0.0935786	0.00780804	4.26383e-33
16	81012036	chr16:79556441-82556441	16:81012036:T:C	3	0.0575429	C	T	0.162189	0.0947889	0.00780352	5.95525e-34
16	81013344	chr16:79556441-82556441	16:81013344:T:C	3	0.0483471	C	T	0.16155	0.0939831	0.00781147	2.42941e-33
16	81015560	chr16:79556441-82556441	16:81015560:C:T	3	0.0179375	T	C	0.183207	-0.0888642	0.00767076	4.92153e-31
16	81016014	chr16:79556441-82556441	16:81016014:T:A	3	0.0412678	A	T	0.16242	0.0935632	0.00780477	4.1096e-33
16	81016157	chr16:79556441-82556441	16:81016157:C:T	3	0.0417253	T	C	0.163123	0.0945659	0.0078759	3.26513e-33
16	81016742	chr16:79556441-82556441	16:81016742:A:G	3	0.0158496	G	A	0.165164	0.0907544	0.00775052	1.13999e-31
16	81016830	chr16:79556441-82556441	16:81016830:C:CA	3	0.0144896	CA	C	0.164484	0.0913977	0.00780183	1.06905e-31
16	81017598	chr16:79556441-82556441	16:81017598:GA:G	3	0.0144896	G	GA	0.164484	0.0913977	0.00780183	1.06905e-31
16	81018159	chr16:79556441-82556441	16:81018159:A:T	3	0.0175462	T	A	0.183624	-0.0885129	0.00764912	5.7372e-31
16	81019537	chr16:79556441-82556441	16:81019537:G:C	3	0.0207534	C	G	0.165468	0.090909	0.00772128	5.32476e-32
16	81019999	chr16:79556441-82556441	16:81019999:A:G	3	0.0148961	G	A	0.181303	-0.0894007	0.00769953	3.61493e-31
16	81020141	chr16:79556441-82556441	16:81020141:C:G	3	0.0240343	G	C	0.18292	-0.0890823	0.00765468	2.65277e-31
16	81021920	chr16:79556441-82556441	16:81021920:G:C	3	0.0217768	C	G	0.183253	-0.088828	0.00764719	3.42689e-31
16	81022544	chr16:79556441-82556441	16:81022544:C:T	3	0.0166776	T	C	0.182209	-0.0889028	0.00766849	4.45862e-31
16	81027117	chr16:79556441-82556441	16:81027117:A:G	3	0.0205678	G	A	0.182677	-0.0888842	0.00765139	3.38844e-31
16	81027142	chr16:79556441-82556441	16:81027142:G:A	3	0.0186361	A	G	0.169986	-0.0878931	0.00754236	2.20851e-31
16	81027660	chr16:79556441-82556441	16:81027660:A:C	3	0.0163627	C	A	0.181417	-0.0894815	0.00769665	3.03879e-31
16	81027685	chr16:79556441-82556441	16:81027685:T:C	3	0.021368	C	T	0.165902	0.0907086	0.00770492	5.3889e-32
16	81028037	chr16:79556441-82556441	16:81028037:TAAA:TAA	3	0.0201227	TAA	TAAA	0.167665	0.0896681	0.00765554	1.09547e-31
16	81035533	chr16:79556441-82556441	16:81035533:A:C	3	0.0430164	C	A	0.177554	-0.0928855	0.00778326	7.87046e-33
16	81037883	chr16:79556441-82556441	16:81037883:A:G	3	0.0552514	G	A	0.1616	0.0942553	0.0077952	1.17193e-33
16	81039030	chr16:79556441-82556441	16:81039030:A:AATAT	3	0.0332412	AATAT	A	0.163374	0.0925908	0.00776479	8.82673e-33
16	81042004	chr16:79556441-82556441	16:81042004:T:A	3	0.0873943	A	T	0.161865	0.0961366	0.00781303	8.55067e-35
16	81044947	chr16:79556441-82556441	16:81044947:T:C	1	0.368399	C	T	0.123318	0.150034	0.00857281	1.40346e-68
16	81051806	chr16:79556441-82556441	16:81051806:G:A	3	0.0504447	A	G	0.166999	0.0978227	0.00773027	1.05657e-36
16	81051969	chr16:79556441-82556441	16:81051969:G:C	3	0.0676751	C	G	0.160189	0.0956885	0.00785521	3.89852e-34
16	81055508	chr16:79556441-82556441	16:81055508:C:G	3	0.0892099	G	C	0.162185	0.0955045	0.0077997	1.79473e-34
16	81056441	chr16:79556441-82556441	16:81056441:T:G	1	0.631131	G	T	0.123522	0.150221	0.00856425	7.03072e-69
16	81518146	chr16:79556441-82556441	16:81518146:C:T	2	0.0996507	T	C	0.335446	0.035604	0.00620544	9.60639e-09
16	81520822	chr16:79556441-82556441	16:81520822:G:T	2	0.0259412	T	G	0.349995	0.0338698	0.00617978	4.23545e-08
16	81521914	chr16:79556441-82556441	16:81521914:G:T	2	0.224814	T	G	0.338125	0.0365503	0.00620893	3.93922e-09
16	81522281	chr16:79556441-82556441	16:81522281:C:T	2	0.294937	T	C	0.339899	0.0368686	0.00621541	2.99626e-09
16	81530598	chr16:79556441-82556441	16:81530598:A:G	2	0.0297962	G	A	0.343702	0.0337628	0.00607841	2.78343e-08
16	81531103	chr16:79556441-82556441	16:81531103:G:C	2	0.0405235	C	G	0.345236	0.0339969	0.00605853	2.00687e-08
16	81531257	chr16:79556441-82556441	16:81531257:C:T	2	0.0360768	T	C	0.350829	0.0332912	0.00595954	2.32081e-08
16	81531460	chr16:79556441-82556441	16:81531460:G:A	2	0.0367043	A	G	0.344968	0.0338728	0.00605723	2.24311e-08
16	81531530	chr16:79556441-82556441	16:81531530:C:G	2	0.036661	G	C	0.344967	0.0338717	0.00605725	2.24579e-08
16	81532265	chr16:79556441-82556441	16:81532265:G:A	2	0.0387819	A	G	0.344539	0.0339532	0.00606015	2.11028e-08
16	81532336	chr16:79556441-82556441	16:81532336:G:A	2	0.0382464	A	G	0.345417	0.0339374	0.00606102	2.15229e-08
16	81539375	chr16:79556441-82556441	16:81539375:C:T	2	0.0356089	T	C	0.34303	0.0342019	0.00611792	2.26491e-08
16	81541175	chr16:79556441-82556441	16:81541175:G:A	2	0.0322428	A	G	0.347008	0.0340755	0.00612517	2.64887e-08
17	7093396	chr17:6071752-9071752	17:7093396:GA:G	3	0.00881717	G	GA	0.35351	0.042505	0.00671412	2.44073e-10
17	7093466	chr17:6071752-9071752	17:7093466:A:G	3	0.0192013	G	A	0.365129	0.0410734	0.00650923	2.78991e-10
17	7105399	chr17:6071752-9071752	17:7105399:A:G	3	0.240991	G	A	0.362905	0.0420284	0.00624358	1.67958e-11
17	7108506	chr17:6071752-9071752	17:7108506:T:G	3	0.052408	G	T	0.36851	0.0403352	0.00622322	9.08866e-11
17	7112880	chr17:6071752-9071752	17:7112880:C:T	3	0.00774655	T	C	0.402557	0.0372888	0.00602834	6.18714e-10
17	7116154	chr17:6071752-9071752	17:7116154:C:T	3	0.00320571	T	C	0.407683	0.0360782	0.00597329	1.54188e-09
17	7116853	chr17:6071752-9071752	17:7116853:C:A	3	0.005206	A	C	0.407372	0.0364538	0.00595321	9.16136e-10
17	7118322	chr17:6071752-9071752	17:7118322:A:G	3	0.00516955	G	A	0.406602	0.0364636	0.00595735	9.31172e-10
17	7121785	chr17:6071752-9071752	17:7121785:T:C	3	0.0691357	C	T	0.366179	0.0393958	0.00607783	9.05733e-11
17	7122377	chr17:6071752-9071752	17:7122377:G:A	3	0.08365	A	G	0.36361	0.0397152	0.00609781	7.36546e-11
17	7122624	chr17:6071752-9071752	17:7122624:G:A	3	0.0482159	A	G	0.379815	0.0388682	0.00602133	1.08163e-10
17	7124768	chr17:6071752-9071752	17:7124768:T:C	3	0.0035918	C	T	0.411115	0.0362888	0.00595929	1.133e-09
17	7127718	chr17:6071752-9071752	17:7127718:T:C	3	0.108543	C	T	0.376013	0.0393304	0.00597612	4.66445e-11
17	7129840	chr17:6071752-9071752	17:7129840:T:C	3	0.127705	C	T	0.37561	0.0393649	0.00595756	3.90751e-11
17	7129974	chr17:6071752-9071752	17:7129974:A:G	3	0.133352	G	A	0.370482	0.0390634	0.00591086	3.87525e-11
17	7139238	chr17:6071752-9071752	17:7139238:G:A	3	0.00240472	A	G	0.385347	-0.036266	0.00594189	1.03813e-09
17	7145229	chr17:6071752-9071752	17:7145229:TAATC:T	3	0.00438754	T	TAATC	0.379596	-0.0366636	0.00592133	5.9484e-10
17	7150552	chr17:6071752-9071752	17:7150552:A:G	3	0.00256208	G	A	0.386941	0.0364988	0.00599765	1.16118e-09
17	7155138	chr17:6071752-9071752	17:7155138:GA:G	3	0.00340508	G	GA	0.391849	0.0366648	0.00593569	6.53266e-10
17	7157516	chr17:6071752-9071752	17:7157516:C:T	3	0.00249465	T	C	0.390561	0.0364858	0.00598787	1.10609e-09
17	7160750	chr17:6071752-9071752	17:7160750:GT:G	3	0.00508254	G	GT	0.395532	0.0378176	0.00604509	3.95203e-10
17	7165395	chr17:6071752-9071752	17:7165395:CG:C	3	0.00511197	C	CG	0.381496	0.036506	0.00586931	4.9776e-10
17	7179147	chr17:6071752-9071752	17:7179147:G:A	3	0.00878416	A	G	0.393636	0.0390615	0.00614347	2.04127e-10
17	7482288	chr17:6071752-9071752	17:7482288:AAC:A	5	0.941426	A	AAC	0.030659	-0.0982411	0.0186236	1.32691e-07
17	7491546	chr17:6071752-9071752	17:7491546:T:C	5	0.0107567	C	T	0.0526115	-0.0626221	0.013182	2.02843e-06
17	7571752	chr17:6071752-9071752	17:7571752:T:G	1	1	G	T	0.0119684	0.509527	0.0252481	1.44278e-90
17	7613708	chr17:6071752-9071752	17:7613708:T:C	4	0.107659	C	T	0.369189	0.0355916	0.00639275	2.58422e-08
17	7613765	chr17:6071752-9071752	17:7613765:G:A	4	0.14202	A	G	0.413364	0.041197	0.0061128	1.58964e-11
17	7614601	chr17:6071752-9071752	17:7614601:G:A	4	0.526528	A	G	0.337178	0.0430045	0.00632506	1.05293e-11
17	7615143	chr17:6071752-9071752	17:7615143:C:T	4	0.103753	T	C	0.403154	0.0398593	0.00599185	2.88669e-11
17	7615286	chr17:6071752-9071752	17:7615286:C:T	4	0.0206707	T	C	0.166594	-0.0466861	0.00777554	1.92256e-09
17	7615476	chr17:6071752-9071752	17:7615476:G:C	4	0.0667637	C	G	0.392218	0.0396454	0.00604503	5.44127e-11
17	8098765	chr17:6071752-9071752	17:8098765:A:G	2	0.027422	G	A	0.29036	0.0390323	0.00643515	1.31556e-09
17	8100066	chr17:6071752-9071752	17:8100066:C:CT	2	0.0838422	CT	C	0.475425	-0.0402724	0.0065292	6.91369e-10
17	8100866	chr17:6071752-9071752	17:8100866:A:G	2	0.0121609	G	A	0.424386	-0.0347403	0.00592639	4.57394e-09
17	8103027	chr17:6071752-9071752	17:8103027:G:A	2	0.0265325	A	G	0.42291	-0.0355562	0.00593416	2.07553e-09
17	8105051	chr17:6071752-9071752	17:8105051:CA:C	2	0.0123212	C	CA	0.438571	-0.0398729	0.00674845	3.45335e-09
17	8110764	chr17:6071752-9071752	17:8110764:C:A	2	0.0350836	A	C	0.42093	-0.0361702	0.00596628	1.34079e-09
17	8117207	chr17:6071752-9071752	17:8117207:A:AT	2	0.0212394	AT	A	0.292501	0.0404051	0.00674037	2.04127e-09
17	8117774	chr17:6071752-9071752	17:8117774:G:A	2	0.0185795	A	G	0.297734	0.0379609	0.0063483	2.23563e-09
17	8119720	chr17:6071752-9071752	17:8119720:CT:C	2	0.00990915	C	CT	0.4322	-0.0363514	0.0062287	5.34318e-09
17	8136663	chr17:6071752-9071752	17:8136663:TG:T	2	0.0162561	T	TG	0.280527	0.039477	0.00660169	2.23362e-09
17	8136816	chr17:6071752-9071752	17:8136816:A:G	2	0.00524972	G	A	0.280934	0.0371826	0.006417	6.85678e-09
17	8138643	chr17:6071752-9071752	17:8138643:A:C	2	0.05613	C	A	0.294692	0.0390686	0.00632309	6.46234e-10
17	8139339	chr17:6071752-9071752	17:8139339:T:C	2	0.0623063	C	T	0.294987	0.0391369	0.00631893	5.88044e-10
17	8139760	chr17:6071752-9071752	17:8139760:T:C	2	0.0584353	C	T	0.294663	0.0391063	0.00632258	6.20283e-10
17	8139772	chr17:6071752-9071752	17:8139772:A:T	2	0.0584353	T	A	0.294663	0.0391063	0.00632258	6.20283e-10
17	8140097	chr17:6071752-9071752	17:8140097:T:C	2	0.0598124	C	T	0.294638	0.0391247	0.00632186	6.06262e-10
17	8141323	chr17:6071752-9071752	17:8141323:CT:C	2	0.0168179	C	CT	0.297002	0.0372887	0.00623038	2.16416e-09
17	8141324	chr17:6071752-9071752	17:8141324:T:C	2	0.0904633	C	T	0.295304	0.039555	0.00632519	4.01208e-10
17	8144153	chr17:6071752-9071752	17:8144153:T:C	2	0.0251925	C	T	0.291964	0.0383208	0.00633981	1.49893e-09
17	8144554	chr17:6071752-9071752	17:8144554:C:T	2	0.0105938	T	C	0.447552	-0.034665	0.00607239	1.13894e-08
17	8145355	chr17:6071752-9071752	17:8145355:A:T	2	0.00609301	T	A	0.263273	0.0404801	0.00684714	3.38041e-09
17	8149787	chr17:6071752-9071752	17:8149787:C:T	2	0.0720374	T	C	0.448004	-0.0359419	0.00584587	7.8343e-10
17	8150818	chr17:6071752-9071752	17:8150818:A:G	2	0.101365	G	A	0.294289	0.0395429	0.00630611	3.59749e-10
17	8160602	chr17:6071752-9071752	17:8160602:T:C	2	0.00679165	C	T	0.497514	-0.0328573	0.00576273	1.18623e-08
17	8161149	chr17:6071752-9071752	17:8161149:C:T	2	0.0076636	T	C	0.494492	-0.0328087	0.00572731	1.01337e-08
17	8161846	chr17:6071752-9071752	17:8161846:C:G	2	0.00856903	G	C	0.275793	0.0379459	0.006424	3.48602e-09
17	8162443	chr17:6071752-9071752	17:8162443:CA:C	2	0.00835113	C	CA	0.269233	0.0394019	0.00668444	3.75647e-09
17	8163418	chr17:6071752-9071752	17:8163418:C:CA	2	0.00979728	CA	C	0.258074	0.0404161	0.00680489	2.86306e-09
17	8164352	chr17:6071752-9071752	17:8164352:A:C	2	0.0157712	C	A	0.275371	0.0389299	0.00648476	1.93366e-09
17	8194318	chr17:6071752-9071752	17:8194318:G:A	2	0.0105304	A	G	0.496735	-0.0341695	0.00593804	8.69781e-09
17	29605511	chr17:28235829-31235829	17:29605511:CTTTTTTTTTTTTTTTTTTTTTTTTTT:C	1	0.00233158	C	CTTTTTTTTTTTTTTTTTTTTTTTTTT	0.2247	-0.0518142	0.00749071	4.60893e-12
17	29636570	chr17:28235829-31235829	17:29636570:C:T	1	0.00213528	T	C	0.393992	0.0413279	0.00601782	6.5298e-12
17	29637308	chr17:28235829-31235829	17:29637308:G:A	1	0.00304157	A	G	0.391992	0.0415388	0.00600271	4.51648e-12
17	29639263	chr17:28235829-31235829	17:29639263:C:T	1	0.00251335	T	C	0.391411	0.0413758	0.00600299	5.48151e-12
17	29639325	chr17:28235829-31235829	17:29639325:G:C	1	0.00284267	C	G	0.391067	0.0415091	0.00600661	4.82725e-12
17	29639590	chr17:28235829-31235829	17:29639590:C:T	1	0.00276993	T	C	0.390879	0.041489	0.00600703	4.95907e-12
17	29640204	chr17:28235829-31235829	17:29640204:A:G	1	0.0022857	G	A	0.391925	0.0412701	0.00600039	6.07435e-12
17	29640679	chr17:28235829-31235829	17:29640679:G:A	1	0.00226566	A	G	0.392674	0.0412357	0.00599653	6.13056e-12
17	29641935	chr17:28235829-31235829	17:29641935:C:A	1	0.00216769	A	C	0.391808	0.0412463	0.00600394	6.4254e-12
17	29643564	chr17:28235829-31235829	17:29643564:C:A	1	0.00247637	A	C	0.391644	0.0413689	0.00600457	5.59629e-12
17	29644852	chr17:28235829-31235829	17:29644852:G:A	1	0.00303207	A	G	0.390784	0.0416511	0.00601919	4.52585e-12
17	29646032	chr17:28235829-31235829	17:29646032:G:A	1	0.0038214	A	G	0.381058	0.0436494	0.00627129	3.39782e-12
17	29647003	chr17:28235829-31235829	17:29647003:G:A	1	0.0032189	A	G	0.391006	0.041684	0.00601622	4.25011e-12
17	29647707	chr17:28235829-31235829	17:29647707:C:A	1	0.00225609	A	C	0.393228	0.0412975	0.00600601	6.1546e-12
17	29647802	chr17:28235829-31235829	17:29647802:C:T	1	0.0032189	T	C	0.391006	0.041684	0.00601622	4.25011e-12
17	29647908	chr17:28235829-31235829	17:29647908:T:G	1	0.00249355	G	T	0.391198	0.0414447	0.00601456	5.55009e-12
17	29648146	chr17:28235829-31235829	17:29648146:G:A	1	0.00317412	A	G	0.391076	0.0416644	0.00601523	4.3142e-12
17	29649223	chr17:28235829-31235829	17:29649223:A:G	1	0.00300768	G	A	0.391228	0.0416302	0.00601714	4.56037e-12
17	29649696	chr17:28235829-31235829	17:29649696:G:A	1	0.00275215	A	G	0.391052	0.0415401	0.00601563	5.00726e-12
17	29651229	chr17:28235829-31235829	17:29651229:C:T	1	0.00252497	T	C	0.39334	0.0413926	0.0060053	5.4752e-12
17	29652147	chr17:28235829-31235829	17:29652147:G:A	1	0.00266963	A	G	0.392051	0.0414546	0.00600743	5.18084e-12
17	29652531	chr17:28235829-31235829	17:29652531:A:G	1	0.00206752	G	A	0.392499	0.0412048	0.00600372	6.73287e-12
17	29653293	chr17:28235829-31235829	17:29653293:T:C	1	0.00504821	C	T	0.372873	0.0432888	0.00618257	2.52813e-12
17	29654096	chr17:28235829-31235829	17:29654096:G:C	1	0.00462615	C	G	0.392979	0.0421071	0.00603088	2.91206e-12
17	29654876	chr17:28235829-31235829	17:29654876:T:A	1	0.00467317	A	T	0.392977	0.0421165	0.00603094	2.88138e-12
17	29654974	chr17:28235829-31235829	17:29654974:G:A	1	0.00462615	A	G	0.392979	0.0421071	0.00603088	2.91206e-12
17	29655218	chr17:28235829-31235829	17:29655218:C:T	1	0.003785	T	C	0.393824	0.0418516	0.00602005	3.60081e-12
17	29661222	chr17:28235829-31235829	17:29661222:GTGTGAACC:G	1	0.00393596	G	GTGTGAACC	0.399269	0.0423055	0.00608013	3.45144e-12
17	29663625	chr17:28235829-31235829	17:29663625:T:A	1	0.00601415	A	T	0.392216	0.0434702	0.00619164	2.20597e-12
17	29666539	chr17:28235829-31235829	17:29666539:A:G	1	0.00969546	G	A	0.389119	0.0427661	0.00602706	1.28706e-12
17	29666588	chr17:28235829-31235829	17:29666588:T:C	1	0.00799609	C	T	0.38985	0.0425214	0.00601691	1.58343e-12
17	29668808	chr17:28235829-31235829	17:29668808:A:G	1	0.00576095	G	A	0.389923	0.0422122	0.00601384	2.23203e-12
17	29671327	chr17:28235829-31235829	17:29671327:G:A	1	0.00462314	A	G	0.391123	0.0419342	0.00600238	2.82293e-12
17	29673219	chr17:28235829-31235829	17:29673219:T:A	1	0.00240663	A	T	0.392067	0.0413263	0.006002	5.76235e-12
17	29675673	chr17:28235829-31235829	17:29675673:C:A	1	0.00362358	A	C	0.397977	0.0421524	0.00606853	3.75664e-12
17	29675744	chr17:28235829-31235829	17:29675744:T:TAA	1	0.00220268	TAA	T	0.399597	0.0418424	0.00608919	6.34892e-12
17	29675878	chr17:28235829-31235829	17:29675878:T:G	1	0.00416401	G	T	0.390824	0.0418876	0.00601159	3.21884e-12
17	29675971	chr17:28235829-31235829	17:29675971:T:A	1	0.00393554	A	T	0.390738	0.0418334	0.00601163	3.43321e-12
17	29678242	chr17:28235829-31235829	17:29678242:TA:T	1	0.00257976	T	TA	0.399281	0.0417999	0.0060616	5.35427e-12
17	29679246	chr17:28235829-31235829	17:29679246:G:A	1	0.00400374	A	G	0.390919	0.041847	0.00601173	3.38143e-12
17	29680526	chr17:28235829-31235829	17:29680526:C:G	1	0.00742734	G	C	0.385603	0.0431719	0.00611604	1.67958e-12
17	29681245	chr17:28235829-31235829	17:29681245:A:G	1	0.00417303	G	A	0.392725	0.0407845	0.00585311	3.21514e-12
17	29684553	chr17:28235829-31235829	17:29684553:C:T	1	0.00299036	T	C	0.392076	0.0414707	0.00599477	4.5867e-12
17	29689430	chr17:28235829-31235829	17:29689430:G:A	1	0.00269638	A	G	0.392724	0.0413865	0.00599592	5.11211e-12
17	29689980	chr17:28235829-31235829	17:29689980:A:G	1	0.00411266	G	A	0.390691	0.0418455	0.00600811	3.28776e-12
17	29690753	chr17:28235829-31235829	17:29690753:A:C	1	0.00538642	C	A	0.396577	0.0424644	0.00606251	2.4797e-12
17	29690992	chr17:28235829-31235829	17:29690992:T:C	1	0.00381924	C	T	0.390584	0.0417903	0.0060096	3.55222e-12
17	29693785	chr17:28235829-31235829	17:29693785:G:A	1	0.00349382	A	G	0.390259	0.0416814	0.00600527	3.89852e-12
17	29694054	chr17:28235829-31235829	17:29694054:G:C	1	0.00210427	C	G	0.392192	0.0411512	0.00599392	6.62674e-12
17	29694063	chr17:28235829-31235829	17:29694063:C:A	1	0.00306727	A	C	0.391293	0.0415145	0.00599827	4.48229e-12
17	29697223	chr17:28235829-31235829	17:29697223:A:T	1	0.00405262	T	A	0.390564	0.0417454	0.00599557	3.33811e-12
17	29704002	chr17:28235829-31235829	17:29704002:T:C	1	0.00840165	C	T	0.372435	0.0435289	0.00615148	1.48184e-12
17	29705947	chr17:28235829-31235829	17:29705947:T:C	1	0.00564774	C	T	0.379008	0.0412935	0.00588937	2.35722e-12
17	29706395	chr17:28235829-31235829	17:29706395:TAA:T	1	0.00218913	T	TAA	0.401782	0.0419158	0.00609788	6.25029e-12
17	29707502	chr17:28235829-31235829	17:29707502:C:A	1	0.00224659	A	C	0.382573	0.0430054	0.00625524	6.19441e-12
17	29707521	chr17:28235829-31235829	17:29707521:G:A	1	0.00318666	A	G	0.46491	0.0439423	0.00633955	4.16486e-12
17	29707528	chr17:28235829-31235829	17:29707528:AG:A	1	0.00224659	A	AG	0.382573	0.0430054	0.00625524	6.19441e-12
17	29708155	chr17:28235829-31235829	17:29708155:T:A	1	0.0043205	A	T	0.390715	0.0418399	0.00599767	3.03669e-12
17	29710763	chr17:28235829-31235829	17:29710763:T:G	1	0.00575517	G	T	0.389968	0.0421449	0.0060079	2.30091e-12
17	29712693	chr17:28235829-31235829	17:29712693:GTC:G	1	0.00279179	G	GTC	0.393793	0.0420567	0.00608842	4.9272e-12
17	29713300	chr17:28235829-31235829	17:29713300:T:C	1	0.00213686	C	T	0.391836	0.041145	0.00599098	6.51929e-12
17	29715500	chr17:28235829-31235829	17:29715500:A:G	1	0.00215126	G	A	0.39114	0.0412844	0.00601095	6.50279e-12
17	29716342	chr17:28235829-31235829	17:29716342:C:G	1	0.00722021	G	C	0.397249	0.0422062	0.00598676	1.79019e-12
17	29717879	chr17:28235829-31235829	17:29717879:C:G	1	0.014447	G	C	0.394615	0.0429116	0.00599894	8.47813e-13
17	29717909	chr17:28235829-31235829	17:29717909:A:G	1	0.0117528	G	A	0.395543	0.0426989	0.00599685	1.07746e-12
17	29720140	chr17:28235829-31235829	17:29720140:T:C	1	0.0198808	C	T	0.380589	0.0440781	0.00611809	5.82371e-13
17	29720426	chr17:28235829-31235829	17:29720426:G:A	1	0.00537849	A	G	0.397868	0.0419639	0.00598909	2.4395e-12
17	29720470	chr17:28235829-31235829	17:29720470:T:C	1	0.00524252	C	T	0.391984	0.0424173	0.00605473	2.4581e-12
17	29721011	chr17:28235829-31235829	17:29721011:T:C	1	0.00452913	C	T	0.39268	0.0423327	0.00606138	2.8688e-12
17	29722196	chr17:28235829-31235829	17:29722196:A:G	1	0.00495014	G	A	0.392518	0.0423265	0.00605262	2.68906e-12
17	29722619	chr17:28235829-31235829	17:29722619:T:A	1	0.00320162	A	T	0.39394	0.0418513	0.00604026	4.2462e-12
17	29722809	chr17:28235829-31235829	17:29722809:A:T	1	0.0213141	T	A	0.37863	0.0443373	0.00614589	5.4275e-13
17	29723000	chr17:28235829-31235829	17:29723000:C:G	1	0.0170961	G	C	0.379338	0.0440854	0.00613801	6.85173e-13
17	29723232	chr17:28235829-31235829	17:29723232:AAAAG:A	1	0.00350757	A	AAAAG	0.395036	0.0422865	0.00609005	3.82384e-12
17	29723346	chr17:28235829-31235829	17:29723346:T:C	1	0.00368206	C	T	0.393361	0.0420181	0.00604275	3.56369e-12
17	29724557	chr17:28235829-31235829	17:29724557:G:A	1	0.00354548	A	G	0.39411	0.0419453	0.00604003	3.79665e-12
17	29724708	chr17:28235829-31235829	17:29724708:G:A	1	0.00491866	A	G	0.392539	0.0423226	0.00605288	2.70707e-12
17	29726603	chr17:28235829-31235829	17:29726603:C:T	1	0.0213726	T	C	0.379839	0.0442606	0.00613389	5.36414e-13
17	29728284	chr17:28235829-31235829	17:29728284:T:C	1	0.0163229	C	T	0.37965	0.0440065	0.00613632	7.41993e-13
17	29728292	chr17:28235829-31235829	17:29728292:TA:T	1	0.00313185	T	TA	0.39477	0.0441581	0.00637729	4.38228e-12
17	29729207	chr17:28235829-31235829	17:29729207:GCATCCATC:G	1	0.0103182	G	GCATCCATC	0.394098	0.0431543	0.00607677	1.23396e-12
17	29734707	chr17:28235829-31235829	17:29734707:G:A	1	0.0905298	A	G	0.45084	-0.0425069	0.00574154	1.32739e-13
17	29735639	chr17:28235829-31235829	17:29735639:G:C	1	0.196493	C	G	0.443877	-0.0437537	0.00582576	5.89658e-14
17	29735829	chr17:28235829-31235829	17:29735829:A:G	1	0.2548	G	A	0.441556	-0.0441114	0.00584616	4.51024e-14
17	37396201	chr17:36004339-39004339	17:37396201:G:T	1	0.00733238	T	G	0.273845	-0.0486553	0.00662709	2.1062e-13
17	37396523	chr17:36004339-39004339	17:37396523:CT:C	1	0.00411122	C	CT	0.307943	-0.0491644	0.00684642	6.91831e-13
17	37396679	chr17:36004339-39004339	17:37396679:T:C	1	0.00786653	C	T	0.272122	-0.0488412	0.00663597	1.83823e-13
17	37397707	chr17:36004339-39004339	17:37397707:C:T	1	0.00376965	T	C	0.273584	-0.0474478	0.00653983	4.01051e-13
17	37397852	chr17:36004339-39004339	17:37397852:G:A	1	0.00493312	A	G	0.274004	-0.0477179	0.00654025	2.96347e-13
17	37399070	chr17:36004339-39004339	17:37399070:G:A	1	0.00477019	A	G	0.274222	-0.047685	0.0065402	3.07539e-13
17	37399364	chr17:36004339-39004339	17:37399364:T:G	1	0.00374887	G	T	0.273577	-0.0474423	0.00653983	4.03552e-13
17	37400025	chr17:36004339-39004339	17:37400025:G:C	1	0.00337797	C	G	0.276503	-0.0471368	0.00652791	5.16773e-13
17	37402280	chr17:36004339-39004339	17:37402280:C:A	1	0.00599818	A	C	0.272638	-0.0480002	0.00654507	2.23718e-13
17	37403979	chr17:36004339-39004339	17:37403979:C:T	1	0.00388945	T	C	0.262696	-0.0469025	0.00644951	3.53509e-13
17	37404436	chr17:36004339-39004339	17:37404436:G:C	1	0.00384677	C	G	0.273573	-0.0474677	0.0065398	3.92103e-13
17	37405657	chr17:36004339-39004339	17:37405657:T:G	1	0.00503708	G	T	0.27403	-0.0477399	0.00654036	2.89334e-13
17	37406139	chr17:36004339-39004339	17:37406139:C:T	1	0.00343737	T	C	0.276339	-0.0473768	0.00655038	4.73587e-13
17	37406927	chr17:36004339-39004339	17:37406927:CTTT:C	1	0.00547722	C	CTTT	0.266952	-0.049158	0.00675155	3.3136e-13
17	37407135	chr17:36004339-39004339	17:37407135:C:T	1	0.00277359	T	C	0.273716	-0.0471284	0.00653862	5.68984e-13
17	37407762	chr17:36004339-39004339	17:37407762:C:T	1	0.00476751	T	C	0.272698	-0.0477409	0.00653968	2.87343e-13
17	37409865	chr17:36004339-39004339	17:37409865:G:A	1	0.0057873	A	G	0.272976	-0.0479113	0.00653592	2.29403e-13
17	37410700	chr17:36004339-39004339	17:37410700:C:T	1	0.00368406	T	C	0.273863	-0.0473702	0.00653045	4.05415e-13
17	37411429	chr17:36004339-39004339	17:37411429:G:A	1	0.00368406	A	G	0.273863	-0.0473702	0.00653045	4.05415e-13
17	37415544	chr17:36004339-39004339	17:37415544:C:T	1	0.00292223	T	C	0.277872	-0.0469757	0.00652124	5.86949e-13
17	37415870	chr17:36004339-39004339	17:37415870:C:T	1	0.00342071	T	C	0.274301	-0.047302	0.00652828	4.3013e-13
17	37417575	chr17:36004339-39004339	17:37417575:C:G	1	0.00422855	G	C	0.274857	-0.0475213	0.00652909	3.37754e-13
17	37418211	chr17:36004339-39004339	17:37418211:G:A	1	0.00342071	A	G	0.274301	-0.047302	0.00652828	4.3013e-13
17	37419220	chr17:36004339-39004339	17:37419220:G:A	1	0.00342071	A	G	0.274301	-0.047302	0.00652828	4.3013e-13
17	37419317	chr17:36004339-39004339	17:37419317:T:C	1	0.00342071	C	T	0.274301	-0.047302	0.00652828	4.3013e-13
17	37421767	chr17:36004339-39004339	17:37421767:T:C	1	0.00233936	C	T	0.263937	-0.0462978	0.00643983	6.51328e-13
17	37425238	chr17:36004339-39004339	17:37425238:T:G	1	0.00335508	G	T	0.274365	-0.0472874	0.00652885	4.3944e-13
17	37425262	chr17:36004339-39004339	17:37425262:A:C	1	0.00335508	C	A	0.274365	-0.0472874	0.00652885	4.3944e-13
17	37425587	chr17:36004339-39004339	17:37425587:C:G	1	0.00253514	G	C	0.278946	-0.0472618	0.00656949	6.28637e-13
17	37426201	chr17:36004339-39004339	17:37426201:T:C	1	0.00355532	C	T	0.274355	-0.0473503	0.00652896	4.09638e-13
17	37426441	chr17:36004339-39004339	17:37426441:A:C	1	0.0042072	C	A	0.274786	-0.0475195	0.00652972	3.40251e-13
17	37427382	chr17:36004339-39004339	17:37427382:C:T	1	0.00414892	T	C	0.274908	-0.0475057	0.00652955	3.45144e-13
17	37428637	chr17:36004339-39004339	17:37428637:CAAAA:C	1	0.00252357	C	CAAAA	0.278597	-0.0474611	0.00659793	6.32266e-13
17	37430519	chr17:36004339-39004339	17:37430519:T:C	1	0.00357092	C	T	0.27796	-0.0475882	0.00653353	3.24863e-13
17	37432683	chr17:36004339-39004339	17:37432683:G:A	1	0.00362084	A	G	0.274538	-0.0474656	0.00654304	4.03552e-13
17	37433021	chr17:36004339-39004339	17:37433021:C:T	1	0.0038301	T	C	0.276991	-0.0475692	0.00653532	3.36822e-13
17	37433517	chr17:36004339-39004339	17:37433517:T:C	1	0.00360467	C	T	0.275434	-0.0474172	0.00653658	4.04203e-13
17	37436675	chr17:36004339-39004339	17:37436675:A:G	1	0.0049937	G	A	0.281895	-0.0477883	0.00654113	2.75613e-13
17	37436966	chr17:36004339-39004339	17:37436966:C:T	1	0.00305663	T	C	0.275309	-0.0472503	0.00653703	4.89779e-13
17	37439496	chr17:36004339-39004339	17:37439496:T:C	1	0.00279738	C	T	0.262471	0.0468117	0.00648749	5.36661e-13
17	37440173	chr17:36004339-39004339	17:37440173:A:ATCCCGGT	1	0.00211019	ATCCCGGT	A	0.26116	0.0466822	0.00650882	7.38244e-13
17	37440439	chr17:36004339-39004339	17:37440439:A:C	1	0.00191	C	A	0.262256	0.0464112	0.00648736	8.42364e-13
17	37440603	chr17:36004339-39004339	17:37440603:C:T	1	0.00383595	T	C	0.261191	0.0472089	0.00649185	3.5416e-13
17	37441109	chr17:36004339-39004339	17:37441109:G:A	1	0.00218569	A	G	0.262009	0.0465581	0.00648682	7.10722e-13
17	37441679	chr17:36004339-39004339	17:37441679:A:T	1	0.00321668	T	A	0.260946	0.0470474	0.00649449	4.35011e-13
17	37442707	chr17:36004339-39004339	17:37442707:T:A	1	0.0017295	A	T	0.262038	0.0463222	0.00648792	9.34975e-13
17	37442713	chr17:36004339-39004339	17:37442713:G:C	1	0.00176741	C	G	0.261946	0.0463378	0.00648735	9.14534e-13
17	37443162	chr17:36004339-39004339	17:37443162:CT:C	1	0.0063271	C	CT	0.304104	0.0498745	0.00692017	5.71479e-13
17	37443338	chr17:36004339-39004339	17:37443338:C:G	1	0.0020043	G	C	0.261369	0.0466277	0.00650906	7.86321e-13
17	37444036	chr17:36004339-39004339	17:37444036:G:A	1	0.00180049	A	G	0.261804	0.0463711	0.00648886	8.91661e-13
17	37447448	chr17:36004339-39004339	17:37447448:T:C	1	0.00290936	C	T	0.261133	0.0469278	0.00649202	4.88315e-13
17	37448893	chr17:36004339-39004339	17:37448893:T:TGA	1	0.00163141	TGA	T	0.26109	0.0464211	0.00650956	9.94718e-13
17	37449171	chr17:36004339-39004339	17:37449171:A:G	1	0.00165975	G	A	0.261952	0.0462747	0.00648704	9.79039e-13
17	37450666	chr17:36004339-39004339	17:37450666:T:C	1	0.00164924	C	T	0.261978	0.0462638	0.00648645	9.86507e-13
17	37451559	chr17:36004339-39004339	17:37451559:A:G	1	0.00165226	G	A	0.261978	0.0462656	0.00648644	9.84464e-13
17	37453617	chr17:36004339-39004339	17:37453617:A:G	1	0.00165226	G	A	0.261978	0.0462656	0.00648644	9.84464e-13
17	37461643	chr17:36004339-39004339	17:37461643:T:G	1	0.00203035	G	T	0.262236	0.0464846	0.00648797	7.79292e-13
17	37462407	chr17:36004339-39004339	17:37462407:C:CTT	1	0.0016126	CTT	C	0.260836	0.0464466	0.00651517	1.01111e-12
17	37464821	chr17:36004339-39004339	17:37464821:ATTT:ATTTT	1	0.00418687	ATTTT	ATTT	0.262907	0.0488413	0.006745	4.45041e-13
17	37466103	chr17:36004339-39004339	17:37466103:C:G	1	0.00165925	G	C	0.261899	0.046281	0.00648823	9.81522e-13
17	37466327	chr17:36004339-39004339	17:37466327:A:G	1	0.0027605	G	A	0.261268	0.0468749	0.00649387	5.26381e-13
17	37473018	chr17:36004339-39004339	17:37473018:G:A	1	0.00165958	A	G	0.261899	0.0462812	0.00648823	9.81296e-13
17	37473157	chr17:36004339-39004339	17:37473157:A:C	1	0.00295071	C	A	0.261045	0.0469527	0.00649374	4.81393e-13
17	37474196	chr17:36004339-39004339	17:37474196:C:T	1	0.00246507	T	C	0.260832	0.0467815	0.00649569	5.93608e-13
17	37477410	chr17:36004339-39004339	17:37477410:T:TA	1	0.00196056	TA	T	0.261077	0.0466459	0.00651466	8.05935e-13
17	37478062	chr17:36004339-39004339	17:37478062:G:A	1	0.00205048	A	G	0.262303	0.0464972	0.00648802	7.68599e-13
17	37479809	chr17:36004339-39004339	17:37479809:T:TCTTA	1	0.00196263	TCTTA	T	0.261048	0.0466515	0.00651529	8.05008e-13
17	37480790	chr17:36004339-39004339	17:37480790:G:A	1	0.00159126	A	G	0.26491	0.0460781	0.00648119	1.16439e-12
17	37482930	chr17:36004339-39004339	17:37482930:A:G	1	0.00178117	G	A	0.26199	0.0463645	0.00649043	9.09704e-13
17	37483599	chr17:36004339-39004339	17:37483599:T:C	1	0.00246223	C	T	0.260832	0.0467803	0.00649569	5.94429e-13
17	37487168	chr17:36004339-39004339	17:37487168:T:C	1	0.00169381	C	T	0.262333	0.0462966	0.00648608	9.47982e-13
17	37489100	chr17:36004339-39004339	17:37489100:T:G	1	0.00264361	G	T	0.260912	0.0468273	0.00649305	5.51696e-13
17	37490780	chr17:36004339-39004339	17:37490780:G:T	1	0.00187818	T	G	0.262816	0.0465853	0.00652776	9.57414e-13
17	37490782	chr17:36004339-39004339	17:37490782:C:CA	1	0.0029127	CA	C	0.259479	0.047278	0.0065415	4.9238e-13
17	37494147	chr17:36004339-39004339	17:37494147:A:G	1	0.0020401	G	A	0.262262	0.0464661	0.00648501	7.76962e-13
17	37499059	chr17:36004339-39004339	17:37499059:T:C	1	0.00263543	C	T	0.260876	0.0468295	0.00649382	5.5386e-13
17	37500424	chr17:36004339-39004339	17:37500424:G:A	1	0.00171701	A	G	0.262008	0.0462971	0.00648681	9.53016e-13
17	37500434	chr17:36004339-39004339	17:37500434:G:T	1	0.00171701	T	G	0.262008	0.0462971	0.00648681	9.53016e-13
17	37501855	chr17:36004339-39004339	17:37501855:A:G	1	0.00172434	G	A	0.262005	0.0463013	0.00648679	9.48418e-13
17	37503094	chr17:36004339-39004339	17:37503094:C:A	1	0.0035896	A	C	0.260437	0.0473891	0.00653187	4.01513e-13
17	37503101	chr17:36004339-39004339	17:37503101:C:A	1	0.0035896	A	C	0.260437	0.0473891	0.00653187	4.01513e-13
17	37503204	chr17:36004339-39004339	17:37503204:T:C	1	0.00262636	C	T	0.260898	0.0468222	0.0064933	5.56032e-13
17	37504339	chr17:36004339-39004339	17:37504339:C:CTTT	1	0.00528229	CTTT	C	0.235408	0.0511307	0.00685031	8.3946e-14
17	37505421	chr17:36004339-39004339	17:37505421:C:T	1	0.00179393	T	C	0.261994	0.0463416	0.00648687	9.07194e-13
17	37507443	chr17:36004339-39004339	17:37507443:G:A	1	0.00264767	A	G	0.260894	0.0468305	0.00649335	5.51061e-13
17	37510092	chr17:36004339-39004339	17:37510092:T:C	1	0.00265403	C	T	0.260906	0.0468313	0.00649309	5.49414e-13
17	37510402	chr17:36004339-39004339	17:37510402:C:T	1	0.00179769	T	C	0.261989	0.0463441	0.00648696	9.05107e-13
17	37511517	chr17:36004339-39004339	17:37511517:G:A	1	0.00285121	A	G	0.260936	0.0468939	0.00649203	5.07458e-13
17	37513354	chr17:36004339-39004339	17:37513354:T:C	1	0.00221643	C	T	0.262233	0.046542	0.00648459	7.10886e-13
17	37514373	chr17:36004339-39004339	17:37514373:G:A	1	0.00287978	A	G	0.260947	0.0469043	0.00649214	5.0188e-13
17	37515735	chr17:36004339-39004339	17:37515735:G:C	1	0.00289946	C	G	0.260966	0.0469128	0.00649235	4.97966e-13
17	37516722	chr17:36004339-39004339	17:37516722:T:C	1	0.00289264	C	T	0.260966	0.0469104	0.00649235	4.99344e-13
17	37518141	chr17:36004339-39004339	17:37518141:C:A	1	0.00197793	A	C	0.26212	0.0464351	0.0064867	8.15643e-13
17	37518205	chr17:36004339-39004339	17:37518205:G:T	1	0.00249776	T	G	0.261137	0.0467652	0.00650184	6.35624e-13
17	37518499	chr17:36004339-39004339	17:37518499:C:T	1	0.00198072	T	C	0.260925	0.0465337	0.00650246	8.28705e-13
17	37521355	chr17:36004339-39004339	17:37521355:T:C	1	0.0043523	C	T	0.260296	0.0473555	0.0065	3.20553e-13
17	37521891	chr17:36004339-39004339	17:37521891:CA:C	1	0.00219577	C	CA	0.261435	0.0465861	0.00649462	7.335e-13
17	37524653	chr17:36004339-39004339	17:37524653:C:A	1	0.00261544	A	C	0.26254	0.0466459	0.00647598	5.89386e-13
17	37525274	chr17:36004339-39004339	17:37525274:C:T	1	0.00229883	T	C	0.262281	0.0465215	0.0064777	6.88018e-13
17	37526241	chr17:36004339-39004339	17:37526241:A:C	1	0.00330915	C	A	0.261208	0.0469842	0.0064843	4.29734e-13
17	37528897	chr17:36004339-39004339	17:37528897:T:C	1	0.00197498	C	T	0.262071	0.0463767	0.00647857	8.15831e-13
17	37530355	chr17:36004339-39004339	17:37530355:G:GTAGTCCCAGCT	1	0.00408065	GTAGTCCCAGCT	G	0.260559	0.0473002	0.0065002	3.41979e-13
17	37530510	chr17:36004339-39004339	17:37530510:A:G	1	0.00185612	G	A	0.262134	0.0463134	0.00647896	8.7882e-13
17	37530755	chr17:36004339-39004339	17:37530755:G:C	1	0.00195606	C	G	0.262122	0.0463687	0.00647891	8.25468e-13
17	37531718	chr17:36004339-39004339	17:37531718:T:A	1	0.00269128	A	T	0.262553	0.0466708	0.00647552	5.70821e-13
17	37532507	chr17:36004339-39004339	17:37532507:C:G	1	0.00233818	G	C	0.262301	0.0465324	0.00647695	6.75461e-13
17	37532916	chr17:36004339-39004339	17:37532916:C:T	1	0.00188787	T	C	0.263482	0.046093	0.00644462	8.54083e-13
17	37535298	chr17:36004339-39004339	17:37535298:C:T	1	0.0027316	T	C	0.264015	0.0466443	0.00648584	6.39882e-13
17	37535336	chr17:36004339-39004339	17:37535336:T:C	1	0.00293881	C	T	0.26162	0.0468668	0.00649257	5.25533e-13
17	37535631	chr17:36004339-39004339	17:37535631:C:T	1	0.0024783	T	C	0.262346	0.0465931	0.00647729	6.32412e-13
17	37536480	chr17:36004339-39004339	17:37536480:A:G	1	0.00198032	G	A	0.262089	0.0463682	0.00647773	8.18088e-13
17	37536862	chr17:36004339-39004339	17:37536862:C:T	1	0.0024406	T	C	0.262288	0.0465751	0.00647695	6.43724e-13
17	37537348	chr17:36004339-39004339	17:37537348:A:G	1	0.0024406	G	A	0.262288	0.0465751	0.00647695	6.43724e-13
17	37539819	chr17:36004339-39004339	17:37539819:T:G	1	0.00181891	G	T	0.26217	0.0462762	0.0064764	8.97635e-13
17	37539843	chr17:36004339-39004339	17:37539843:CT:C	1	0.00410635	C	CT	0.267846	0.0482624	0.00667207	4.7076e-13
17	37542342	chr17:36004339-39004339	17:37542342:A:C	1	0.00316484	C	A	0.261265	0.0469309	0.00648303	4.51856e-13
17	37543328	chr17:36004339-39004339	17:37543328:G:A	1	0.00189373	A	G	0.265365	0.0461511	0.00646865	9.70957e-13
17	37543792	chr17:36004339-39004339	17:37543792:A:G	1	0.00265565	G	A	0.260778	0.0468815	0.00649957	5.47268e-13
17	37547269	chr17:36004339-39004339	17:37547269:T:C	1	0.00275487	C	T	0.262601	0.0466938	0.00647551	5.56032e-13
17	37548241	chr17:36004339-39004339	17:37548241:G:A	1	0.00184763	A	G	0.262172	0.0463025	0.00647808	8.83283e-13
17	37551189	chr17:36004339-39004339	17:37551189:A:G	1	0.00207683	G	A	0.261833	0.0464491	0.00648385	7.84513e-13
17	37551988	chr17:36004339-39004339	17:37551988:G:A	1	0.00404608	A	G	0.261218	0.047175	0.00648411	3.45223e-13
17	37552781	chr17:36004339-39004339	17:37552781:G:A	1	0.00415688	A	G	0.261221	0.0472021	0.00648415	3.34811e-13
17	37552989	chr17:36004339-39004339	17:37552989:G:A	1	0.00230427	A	G	0.262299	0.0465203	0.00647963	6.99842e-13
17	37553136	chr17:36004339-39004339	17:37553136:G:A	1	0.00417201	A	G	0.261278	0.0472103	0.00648455	3.32736e-13
17	37553168	chr17:36004339-39004339	17:37553168:T:C	1	0.0028048	C	T	0.262329	0.0467145	0.00647771	5.53095e-13
17	37553651	chr17:36004339-39004339	17:37553651:G:C	1	0.00448997	C	G	0.259753	0.0474662	0.00650886	3.04159e-13
17	37554289	chr17:36004339-39004339	17:37554289:C:T	1	0.00382353	T	C	0.260499	0.0472414	0.00650178	3.7051e-13
17	37555403	chr17:36004339-39004339	17:37555403:G:A	1	0.00330442	A	G	0.263856	0.0466304	0.0064417	4.52585e-13
17	37555469	chr17:36004339-39004339	17:37555469:T:TGA	1	0.00206135	TGA	T	0.261387	0.0465264	0.00649585	7.92319e-13
17	37555872	chr17:36004339-39004339	17:37555872:A:C	1	0.00221018	C	A	0.262028	0.0464735	0.00647801	7.28283e-13
17	37555918	chr17:36004339-39004339	17:37555918:C:A	1	0.00220368	A	C	0.262026	0.0464709	0.00647807	7.30634e-13
17	37556431	chr17:36004339-39004339	17:37556431:G:C	1	0.00317263	C	G	0.262605	0.0468362	0.00647604	4.75116e-13
17	37569551	chr17:36004339-39004339	17:37569551:T:C	1	0.00388294	C	T	0.271799	-0.0474804	0.0065284	3.51803e-13
17	37570373	chr17:36004339-39004339	17:37570373:A:G	1	0.00388777	G	A	0.271799	-0.0474817	0.0065284	3.51318e-13
17	37570737	chr17:36004339-39004339	17:37570737:C:T	1	0.00219412	T	C	0.272654	-0.0468131	0.00652289	7.13839e-13
17	37570879	chr17:36004339-39004339	17:37570879:G:T	1	0.00372434	T	G	0.271906	-0.0474467	0.00652894	3.67198e-13
17	37570986	chr17:36004339-39004339	17:37570986:A:G	1	0.00346513	G	A	0.272102	-0.0473613	0.00652921	4.05322e-13
17	37571925	chr17:36004339-39004339	17:37571925:T:C	1	0.00395844	C	T	0.272453	-0.04755	0.00653539	3.44429e-13
17	37571927	chr17:36004339-39004339	17:37571927:G:A	1	0.00224178	A	G	0.273307	-0.0468847	0.00652987	6.96947e-13
17	37571963	chr17:36004339-39004339	17:37571963:G:A	1	0.00375805	A	G	0.275196	-0.047701	0.00653397	2.86748e-13
17	37572139	chr17:36004339-39004339	17:37572139:G:A	1	0.00394697	A	G	0.272448	-0.0475472	0.00653542	3.45621e-13
17	37573146	chr17:36004339-39004339	17:37573146:C:T	1	0.00226344	T	C	0.273185	-0.0468883	0.0065289	6.88811e-13
17	37573445	chr17:36004339-39004339	17:37573445:T:C	1	0.0022583	C	T	0.273223	-0.046885	0.00652867	6.90081e-13
17	37573446	chr17:36004339-39004339	17:37573446:G:A	1	0.00268684	A	G	0.273417	-0.0470534	0.00652741	5.65327e-13
17	37573516	chr17:36004339-39004339	17:37573516:A:G	1	0.0040031	G	A	0.272331	-0.0475549	0.0065344	3.39782e-13
17	37574609	chr17:36004339-39004339	17:37574609:T:TAG	1	0.00362383	TAG	T	0.282129	-0.048041	0.0066103	3.65932e-13
17	37574722	chr17:36004339-39004339	17:37574722:G:A	1	0.00226831	A	G	0.273184	-0.0468905	0.0065289	6.87068e-13
17	37575769	chr17:36004339-39004339	17:37575769:T:G	1	0.00251668	G	T	0.273242	-0.047005	0.00652959	6.07575e-13
17	37576417	chr17:36004339-39004339	17:37576417:T:G	1	0.0022699	G	T	0.273187	-0.0468915	0.00652893	6.86436e-13
17	37576546	chr17:36004339-39004339	17:37576546:G:A	1	0.00208141	A	G	0.273307	-0.0468008	0.0065294	7.62606e-13
17	37578156	chr17:36004339-39004339	17:37578156:C:T	1	0.00277864	T	C	0.273555	-0.0471074	0.0065299	5.42875e-13
17	37580203	chr17:36004339-39004339	17:37580203:T:C	1	0.00277471	C	T	0.273543	-0.0471054	0.00652982	5.43751e-13
17	37581805	chr17:36004339-39004339	17:37581805:C:T	1	0.00261249	T	C	0.273614	-0.0470477	0.00653015	5.81701e-13
17	37582677	chr17:36004339-39004339	17:37582677:G:T	1	0.0028314	T	G	0.272912	-0.0472238	0.00654086	5.20595e-13
17	37586154	chr17:36004339-39004339	17:37586154:T:C	1	0.00220117	C	T	0.273376	-0.046879	0.00653108	7.08272e-13
17	37586856	chr17:36004339-39004339	17:37586856:G:C	1	0.00262521	C	G	0.273911	-0.0470451	0.00653124	5.88573e-13
17	37587534	chr17:36004339-39004339	17:37587534:CTT:CT	1	0.00178796	CT	CTT	0.370779	-0.0513533	0.00723305	1.24911e-12
17	37588727	chr17:36004339-39004339	17:37588727:G:A	1	0.0026109	A	G	0.273608	-0.0470433	0.00652957	5.81969e-13
17	37589061	chr17:36004339-39004339	17:37589061:T:G	1	0.00262438	G	T	0.273601	-0.0470497	0.00652971	5.78362e-13
17	37589364	chr17:36004339-39004339	17:37589364:G:A	1	0.00254524	A	G	0.27409	-0.0470917	0.00653882	5.93882e-13
17	37591149	chr17:36004339-39004339	17:37591149:G:C	1	0.00293903	C	G	0.274324	-0.0472242	0.00653775	5.07341e-13
17	37591422	chr17:36004339-39004339	17:37591422:A:G	1	0.00237345	G	A	0.27404	-0.0470111	0.00653817	6.46696e-13
17	37594294	chr17:36004339-39004339	17:37594294:G:A	1	0.00236303	A	G	0.274041	-0.0470063	0.00653815	6.4998e-13
17	37597748	chr17:36004339-39004339	17:37597748:C:T	1	0.00238441	T	C	0.274093	-0.0470182	0.0065385	6.4328e-13
17	37598110	chr17:36004339-39004339	17:37598110:C:A	1	0.00236495	A	C	0.274056	-0.0470076	0.00653821	6.49382e-13
17	37601117	chr17:36004339-39004339	17:37601117:A:G	1	0.00246948	G	A	0.273545	-0.0471215	0.00654946	6.25893e-13
17	37603640	chr17:36004339-39004339	17:37603640:G:A	1	0.00257924	A	G	0.278226	-0.0471387	0.00652873	5.19159e-13
17	37603774	chr17:36004339-39004339	17:37603774:T:C	1	0.00358116	C	T	0.273918	-0.0474795	0.00654642	4.08413e-13
17	37605364	chr17:36004339-39004339	17:37605364:T:C	1	0.00249303	C	T	0.273525	-0.0471288	0.0065492	6.19584e-13
17	37606196	chr17:36004339-39004339	17:37606196:TAGCTGGGATTAC:T	1	0.00289126	T	TAGCTGGGATTAC	0.283568	-0.0483507	0.00668364	4.68382e-13
17	37606375	chr17:36004339-39004339	17:37606375:A:AT	1	0.00293494	AT	A	0.28629	-0.0484681	0.00669946	4.66767e-13
17	37606433	chr17:36004339-39004339	17:37606433:G:T	1	0.00276819	T	G	0.273469	-0.0472478	0.00655035	5.47268e-13
17	37607904	chr17:36004339-39004339	17:37607904:C:T	1	0.00230341	T	C	0.273921	-0.0471156	0.00655352	6.51028e-13
17	37611330	chr17:36004339-39004339	17:37611330:G:A	1	0.00253241	A	G	0.274021	-0.0471931	0.00655408	5.99653e-13
17	37612086	chr17:36004339-39004339	17:37612086:C:T	1	0.00471683	T	C	0.272579	-0.0478762	0.00655632	2.82879e-13
17	37613884	chr17:36004339-39004339	17:37613884:A:G	1	0.00578304	G	A	0.272312	-0.0481535	0.00656324	2.18675e-13
17	37614641	chr17:36004339-39004339	17:37614641:C:T	1	0.00696637	T	C	0.277245	-0.0482968	0.00654145	1.54525e-13
17	37615545	chr17:36004339-39004339	17:37615545:T:C	1	0.00587728	C	T	0.275674	-0.047975	0.00655339	2.46774e-13
17	37620347	chr17:36004339-39004339	17:37620347:A:G	1	0.00265959	G	A	0.273385	-0.0472046	0.00654976	5.71742e-13
17	37620627	chr17:36004339-39004339	17:37620627:C:T	1	0.00485043	T	C	0.275603	-0.0476714	0.00655162	3.43163e-13
17	37621042	chr17:36004339-39004339	17:37621042:GA:G	1	0.0043634	G	GA	0.283387	-0.0487642	0.00668016	2.88071e-13
17	37621053	chr17:36004339-39004339	17:37621053:A:C	1	0.00353824	C	A	0.29103	-0.0487052	0.00669261	3.40173e-13
17	37621654	chr17:36004339-39004339	17:37621654:CTT:C	1	0.00529863	C	CTT	0.28229	-0.049043	0.00668542	2.20394e-13
17	37622517	chr17:36004339-39004339	17:37622517:C:T	1	0.00268305	T	C	0.273374	-0.0472129	0.00654968	5.65979e-13
17	37622794	chr17:36004339-39004339	17:37622794:G:A	1	0.0026804	A	G	0.273368	-0.0472131	0.00654983	5.665e-13
17	37623172	chr17:36004339-39004339	17:37623172:CTTG:CTG	1	0.00560386	CTG	CTTG	0.281749	-0.0491291	0.0066875	2.0361e-13
17	37623466	chr17:36004339-39004339	17:37623466:A:G	1	0.00494635	G	A	0.272177	-0.047907	0.00655225	2.64119e-13
17	37624378	chr17:36004339-39004339	17:37624378:A:ACT	1	0.0075658	ACT	A	0.279922	-0.0494752	0.00668439	1.34555e-13
17	37624790	chr17:36004339-39004339	17:37624790:A:G	1	0.00892982	G	A	0.271153	-0.0486445	0.00656314	1.24624e-13
17	37624911	chr17:36004339-39004339	17:37624911:A:G	1	0.00385595	G	A	0.27245	-0.04769	0.00655791	3.53916e-13
17	37625184	chr17:36004339-39004339	17:37625184:T:C	1	0.00549077	C	T	0.272013	-0.048077	0.00655809	2.2856e-13
17	37625912	chr17:36004339-39004339	17:37625912:C:T	1	0.00464437	T	C	0.280764	-0.0488909	0.00667899	2.47742e-13
17	37626963	chr17:36004339-39004339	17:37626963:G:A	1	0.00512195	A	G	0.272003	-0.0479998	0.00655764	2.48599e-13
17	37628760	chr17:36004339-39004339	17:37628760:C:T	1	0.00458863	T	C	0.272338	-0.0478994	0.00655888	2.81449e-13
17	37631883	chr17:36004339-39004339	17:37631883:C:G	1	0.00500879	G	C	0.270796	-0.048048	0.00657404	2.6965e-13
17	37631924	chr17:36004339-39004339	17:37631924:G:A	1	0.00497791	A	G	0.270777	-0.0480405	0.00657389	2.71581e-13
17	37633970	chr17:36004339-39004339	17:37633970:C:A	1	0.00579443	A	C	0.270726	-0.0481583	0.00656961	2.29351e-13
17	37636695	chr17:36004339-39004339	17:37636695:T:G	1	0.00502682	G	T	0.278694	-0.0490011	0.00669094	2.41602e-13
17	37637403	chr17:36004339-39004339	17:37637403:G:A	1	0.00485125	A	G	0.270602	-0.0479962	0.00657128	2.79512e-13
17	37637518	chr17:36004339-39004339	17:37637518:GA:G	1	0.004021	G	GA	0.279378	-0.0489344	0.00670051	2.81255e-13
17	37638852	chr17:36004339-39004339	17:37638852:A:ATTTTTTTTTTT	1	0.00227719	ATTTTTTTTTTT	A	0.28736	-0.0483743	0.0067032	5.33089e-13
17	37639162	chr17:36004339-39004339	17:37639162:ATTTTTT:A	1	0.0118398	A	ATTTTTT	0.213111	-0.0563729	0.00756424	9.15588e-14
17	37639327	chr17:36004339-39004339	17:37639327:G:A	1	0.00494898	A	G	0.270494	-0.0480182	0.00657149	2.73086e-13
17	37641402	chr17:36004339-39004339	17:37641402:G:A	1	0.00250398	A	G	0.271342	-0.0471549	0.00655827	6.47292e-13
17	37641867	chr17:36004339-39004339	17:37641867:A:C	1	0.00456065	C	A	0.270371	-0.0479058	0.00656803	3.0137e-13
17	37644854	chr17:36004339-39004339	17:37644854:C:T	1	0.00542387	T	C	0.271776	-0.047997	0.00655026	2.34477e-13
17	37645129	chr17:36004339-39004339	17:37645129:C:T	1	0.00552824	T	C	0.271866	-0.048011	0.00655195	2.34045e-13
17	37646589	chr17:36004339-39004339	17:37646589:T:C	1	0.00445693	C	T	0.271609	-0.0478045	0.00655108	2.93833e-13
17	37647450	chr17:36004339-39004339	17:37647450:A:T	1	0.00598811	T	A	0.272028	-0.0480824	0.00654877	2.10136e-13
17	37647716	chr17:36004339-39004339	17:37647716:T:C	1	0.00309827	C	T	0.272903	-0.0472898	0.00654316	4.92493e-13
17	37648140	chr17:36004339-39004339	17:37648140:G:C	1	0.00360105	C	G	0.27296	-0.0474364	0.00653947	4.05042e-13
17	37648150	chr17:36004339-39004339	17:37648150:G:T	1	0.00249816	T	G	0.27255	-0.0470796	0.00654181	6.16737e-13
17	37649507	chr17:36004339-39004339	17:37649507:C:T	1	0.00599896	T	C	0.27202	-0.0480827	0.00654857	2.09652e-13
17	37649687	chr17:36004339-39004339	17:37649687:G:A	1	0.00688251	A	G	0.271359	-0.0482645	0.00655794	1.84332e-13
17	37650304	chr17:36004339-39004339	17:37650304:A:G	1	0.00722735	G	A	0.270755	-0.0483724	0.00655632	1.60731e-13
17	37650332	chr17:36004339-39004339	17:37650332:A:G	1	0.00414239	G	A	0.271612	-0.0477251	0.00655089	3.20996e-13
17	37650569	chr17:36004339-39004339	17:37650569:G:A	1	0.00412629	A	G	0.27161	-0.0477216	0.00655092	3.22329e-13
17	37651940	chr17:36004339-39004339	17:37651940:C:T	1	0.00248696	T	C	0.272552	-0.0470746	0.00654176	6.20012e-13
17	37652178	chr17:36004339-39004339	17:37652178:T:G	1	0.00289901	G	T	0.273104	-0.0472258	0.00654323	5.29541e-13
17	37652210	chr17:36004339-39004339	17:37652210:G:T	1	0.0017927	T	G	0.276944	-0.0463311	0.00652649	1.25719e-12
17	37654264	chr17:36004339-39004339	17:37654264:CT:C	1	0.00329873	C	CT	0.27702	-0.0480594	0.00662794	4.13619e-13
17	37656056	chr17:36004339-39004339	17:37656056:C:G	1	0.00299157	G	C	0.273088	-0.0472662	0.00654464	5.118e-13
17	37656985	chr17:36004339-39004339	17:37656985:CT:C	1	0.00698492	C	CT	0.281584	-0.049081	0.00665807	1.68539e-13
17	37659606	chr17:36004339-39004339	17:37659606:G:A	1	0.00377455	A	G	0.270821	-0.0475718	0.0065433	3.58674e-13
17	37660469	chr17:36004339-39004339	17:37660469:A:G	1	0.00495093	G	A	0.271039	-0.0478284	0.00654129	2.63633e-13
17	37661518	chr17:36004339-39004339	17:37661518:A:G	1	0.00374623	G	A	0.276287	-0.0481096	0.00661473	3.51318e-13
17	37662713	chr17:36004339-39004339	17:37662713:C:G	1	0.00384924	G	C	0.270937	-0.0475885	0.00654306	3.51237e-13
17	37662767	chr17:36004339-39004339	17:37662767:C:T	1	0.00463361	T	C	0.27115	-0.0477619	0.00654183	2.85627e-13
17	37662954	chr17:36004339-39004339	17:37662954:C:T	1	0.00423478	T	C	0.270862	-0.0476847	0.00654258	3.13762e-13
17	37664443	chr17:36004339-39004339	17:37664443:T:C	1	0.00419863	C	T	0.270861	-0.0476784	0.00654293	3.16884e-13
17	37665554	chr17:36004339-39004339	17:37665554:G:A	1	0.00418812	A	G	0.270859	-0.0476754	0.00654289	3.17834e-13
17	37666847	chr17:36004339-39004339	17:37666847:CTCTCT:C	1	0.0043342	C	CTCTCT	0.276371	-0.0482664	0.0066158	2.97235e-13
17	37669043	chr17:36004339-39004339	17:37669043:T:C	1	0.00348331	C	T	0.274012	-0.0471949	0.00651585	4.38632e-13
17	37669056	chr17:36004339-39004339	17:37669056:C:T	1	0.00356699	T	C	0.270053	-0.0474753	0.00653676	3.7914e-13
17	37669536	chr17:36004339-39004339	17:37669536:T:C	1	0.00341786	C	T	0.270732	-0.0473688	0.00652561	3.90211e-13
17	37669704	chr17:36004339-39004339	17:37669704:A:G	1	0.00341786	G	A	0.270732	-0.0473688	0.00652561	3.90211e-13
17	37669884	chr17:36004339-39004339	17:37669884:G:C	1	0.00363153	C	G	0.274044	-0.0472384	0.00651536	4.15815e-13
17	37670994	chr17:36004339-39004339	17:37670994:A:T	1	0.00608211	T	A	0.269743	-0.0480274	0.00653042	1.91779e-13
17	37671269	chr17:36004339-39004339	17:37671269:G:T	1	0.00226539	T	G	0.271613	-0.0468642	0.00652499	6.85646e-13
17	37671322	chr17:36004339-39004339	17:37671322:C:T	1	0.00239875	T	C	0.274922	-0.0467332	0.00651491	7.32318e-13
17	37671490	chr17:36004339-39004339	17:37671490:A:G	1	0.00462958	G	A	0.270628	-0.0476592	0.00652345	2.7555e-13
17	37671714	chr17:36004339-39004339	17:37671714:G:T	1	0.00379455	T	G	0.273797	-0.0472697	0.00651383	3.96278e-13
17	37674914	chr17:36004339-39004339	17:37674914:G:C	1	0.00398072	C	G	0.270191	-0.0475048	0.00652217	3.25087e-13
17	37677054	chr17:36004339-39004339	17:37677054:C:T	1	0.00367462	T	C	0.270198	-0.0474185	0.00652194	3.57849e-13
17	37677684	chr17:36004339-39004339	17:37677684:T:A	1	0.00637358	A	T	0.274411	-0.0477234	0.00651341	2.35451e-13
17	37680096	chr17:36004339-39004339	17:37680096:C:T	1	0.00400404	T	C	0.273065	-0.0472847	0.00650795	3.71193e-13
17	37681332	chr17:36004339-39004339	17:37681332:C:T	1	0.00372308	T	C	0.269763	-0.0474053	0.00651835	3.52696e-13
17	37683231	chr17:36004339-39004339	17:37683231:C:T	1	0.0040099	T	C	0.273055	-0.0472853	0.00650786	3.70595e-13
17	37683548	chr17:36004339-39004339	17:37683548:A:T	1	0.00533934	T	A	0.270098	-0.047751	0.0065165	2.34153e-13
17	37684407	chr17:36004339-39004339	17:37684407:T:A	1	0.00680918	A	T	0.268749	-0.0480859	0.00652221	1.67263e-13
17	37684990	chr17:36004339-39004339	17:37684990:C:A	1	0.00422612	A	C	0.269674	-0.0475296	0.00651754	3.04089e-13
17	37686115	chr17:36004339-39004339	17:37686115:AT:A	1	0.00403132	A	AT	0.272154	-0.0476622	0.00653933	3.13329e-13
17	37694709	chr17:36004339-39004339	17:37694709:G:A	1	0.0035603	A	G	0.267575	-0.0474394	0.00653206	3.79839e-13
17	37696235	chr17:36004339-39004339	17:37696235:G:T	1	0.0055571	T	G	0.267775	-0.0478149	0.00651458	2.14092e-13
17	37696852	chr17:36004339-39004339	17:37696852:G:A	1	0.00440711	A	G	0.2622	-0.0471122	0.00645419	2.88868e-13
17	37697128	chr17:36004339-39004339	17:37697128:C:G	1	0.00396147	G	C	0.26858	-0.0473965	0.00650899	3.2961e-13
17	37697857	chr17:36004339-39004339	17:37697857:A:ATCAGCCCGCC	1	0.00552135	ATCAGCCCGCC	A	0.271403	-0.0479146	0.00652951	2.16521e-13
17	37697959	chr17:36004339-39004339	17:37697959:T:C	1	0.00466444	C	T	0.26877	-0.0475446	0.00650747	2.74916e-13
17	37698194	chr17:36004339-39004339	17:37698194:G:T	1	0.00399662	T	G	0.268579	-0.0474055	0.00650901	3.26287e-13
17	37698403	chr17:36004339-39004339	17:37698403:CAT:C	1	0.00492205	C	CAT	0.270206	-0.0477717	0.00652984	2.55682e-13
17	37698914	chr17:36004339-39004339	17:37698914:C:T	1	0.00318809	T	C	0.268812	-0.0471629	0.00650934	4.31122e-13
17	37700860	chr17:36004339-39004339	17:37700860:A:G	1	0.00367349	G	A	0.268602	-0.0473141	0.00650863	3.60994e-13
17	37700917	chr17:36004339-39004339	17:37700917:T:C	1	0.00369957	C	T	0.2686	-0.0473222	0.00650872	3.57932e-13
17	37702293	chr17:36004339-39004339	17:37702293:G:C	1	0.00378854	C	G	0.270237	-0.0474759	0.00652392	3.408e-13
17	37702456	chr17:36004339-39004339	17:37702456:G:A	1	0.00468171	A	G	0.268767	-0.0475489	0.00650754	2.73653e-13
17	37703740	chr17:36004339-39004339	17:37703740:T:C	1	0.00286336	C	T	0.268527	-0.0471257	0.00651657	4.7709e-13
17	37704217	chr17:36004339-39004339	17:37704217:A:G	1	0.00389394	G	A	0.269083	-0.0474135	0.00651375	3.36357e-13
17	37706243	chr17:36004339-39004339	17:37706243:C:T	1	0.00231687	T	C	0.269033	-0.0468916	0.00651324	6.04644e-13
17	37706578	chr17:36004339-39004339	17:37706578:A:G	1	0.00237983	G	A	0.268851	-0.0469152	0.00651256	5.85464e-13
17	37709422	chr17:36004339-39004339	17:37709422:G:A	1	0.003028	A	G	0.269407	-0.0471302	0.00650874	4.45143e-13
17	37709782	chr17:36004339-39004339	17:37709782:G:A	1	0.00248139	A	G	0.27157	-0.0468128	0.00651776	6.8533e-13
17	37710006	chr17:36004339-39004339	17:37710006:A:G	1	0.00202842	G	A	0.268881	-0.0467384	0.00651108	7.0583e-13
17	37715426	chr17:36004339-39004339	17:37715426:T:C	1	0.00203562	C	T	0.26888	-0.0467421	0.00651109	7.03072e-13
17	37716771	chr17:36004339-39004339	17:37716771:C:G	1	0.0026417	G	C	0.268021	-0.0470758	0.00651291	4.89892e-13
17	38127112	chr17:36004339-39004339	17:38127112:G:A	2	0.00277865	A	G	0.465258	0.0365729	0.00581202	3.1214e-10
17	38128648	chr17:36004339-39004339	17:38128648:C:T	2	0.0031678	T	C	0.465605	0.036813	0.00582181	2.56047e-10
17	38128714	chr17:36004339-39004339	17:38128714:G:A	2	0.00279321	A	G	0.465164	0.036578	0.00581162	3.09521e-10
17	38129506	chr17:36004339-39004339	17:38129506:G:A	2	0.00332183	A	G	0.466623	0.0363739	0.0057578	2.66134e-10
17	38129996	chr17:36004339-39004339	17:38129996:A:T	2	0.00328703	T	A	0.466566	0.036354	0.00575702	2.70645e-10
17	38130139	chr17:36004339-39004339	17:38130139:C:T	2	0.00325098	T	C	0.466524	0.0363462	0.00575737	2.73716e-10
17	38131187	chr17:36004339-39004339	17:38131187:C:A	2	0.00322383	A	C	0.469322	0.0361444	0.00572266	2.68386e-10
17	38133792	chr17:36004339-39004339	17:38133792:G:T	2	0.00351366	T	G	0.466555	0.0364252	0.00575615	2.48268e-10
17	38134889	chr17:36004339-39004339	17:38134889:T:C	2	0.00343953	C	T	0.466567	0.0364008	0.00575611	2.55135e-10
17	38145828	chr17:36004339-39004339	17:38145828:A:G	2	0.00581082	G	A	0.386592	0.0311124	0.00586534	1.13016e-07
17	38146263	chr17:36004339-39004339	17:38146263:GA:G	2	0.00449102	G	GA	0.382926	0.0310676	0.00591946	1.5344e-07
17	38148265	chr17:36004339-39004339	17:38148265:A:G	2	0.00566517	G	A	0.375537	0.0315767	0.00600823	1.47564e-07
17	38148272	chr17:36004339-39004339	17:38148272:T:C	2	0.00564182	C	T	0.375483	0.0315757	0.00600907	1.48293e-07
17	38149033	chr17:36004339-39004339	17:38149033:G:A	2	0.0211328	A	G	0.406856	0.0414161	0.006197	2.33722e-11
17	38150604	chr17:36004339-39004339	17:38150604:C:T	2	0.00521495	T	C	0.383904	0.0312255	0.00592466	1.36104e-07
17	38153875	chr17:36004339-39004339	17:38153875:T:A	2	0.00594233	A	T	0.384154	0.0313839	0.00592153	1.15827e-07
17	38154595	chr17:36004339-39004339	17:38154595:A:G	2	0.00572046	G	A	0.384347	0.0313911	0.00592942	1.1958e-07
17	38156503	chr17:36004339-39004339	17:38156503:TTC:T	2	0.00562683	T	TTC	0.382723	0.0314898	0.00596099	1.2733e-07
17	38156712	chr17:36004339-39004339	17:38156712:C:T	2	0.00696352	T	C	0.384658	0.031542	0.00592068	9.96139e-08
17	38157021	chr17:36004339-39004339	17:38157021:C:G	2	0.00705015	G	C	0.384623	0.0315564	0.0059207	9.82969e-08
17	38157920	chr17:36004339-39004339	17:38157920:G:T	2	0.00741566	T	G	0.384732	0.0316147	0.00592155	9.35061e-08
17	38157995	chr17:36004339-39004339	17:38157995:C:T	2	0.00747148	T	C	0.384716	0.0316239	0.00592176	9.28004e-08
17	38158133	chr17:36004339-39004339	17:38158133:C:T	2	0.00713872	T	C	0.38454	0.0315764	0.00592187	9.70443e-08
17	38159093	chr17:36004339-39004339	17:38159093:AT:A	2	0.00573718	A	AT	0.382719	0.0315131	0.00596134	1.24848e-07
17	38160008	chr17:36004339-39004339	17:38160008:C:T	2	0.0069093	T	C	0.384643	0.0315347	0.0059209	1.00404e-07
17	38160754	chr17:36004339-39004339	17:38160754:C:T	2	0.00548115	T	C	0.384416	0.0314974	0.00597273	1.3382e-07
17	38161823	chr17:36004339-39004339	17:38161823:T:C	2	0.00533847	C	T	0.384615	0.0314733	0.00597169	1.3611e-07
17	38162482	chr17:36004339-39004339	17:38162482:G:GTTTT	2	0.00417826	GTTTT	G	0.381896	0.0315073	0.00604435	1.86119e-07
17	38162483	chr17:36004339-39004339	17:38162483:C:G	2	0.00417826	G	C	0.381896	0.0315073	0.00604435	1.86119e-07
17	38163295	chr17:36004339-39004339	17:38163295:T:C	2	0.00521631	C	T	0.384636	0.0314475	0.00597198	1.39553e-07
17	38163567	chr17:36004339-39004339	17:38163567:G:A	2	0.00510106	A	G	0.384545	0.0314297	0.00597388	1.43136e-07
17	38163650	chr17:36004339-39004339	17:38163650:T:C	2	0.110397	C	T	0.4497	0.0416212	0.00585438	1.16547e-12
17	38163936	chr17:36004339-39004339	17:38163936:C:T	2	0.108379	T	C	0.449679	0.0416013	0.00585415	1.19207e-12
17	38164025	chr17:36004339-39004339	17:38164025:T:G	2	0.108379	G	T	0.449679	0.0416013	0.00585415	1.19207e-12
17	38164432	chr17:36004339-39004339	17:38164432:TTTTA:T	2	0.0662765	T	TTTTA	0.452109	0.0415043	0.00591155	2.20496e-12
17	38164470	chr17:36004339-39004339	17:38164470:G:A	2	0.00505932	A	G	0.384668	0.031413	0.00597219	1.44148e-07
17	38164851	chr17:36004339-39004339	17:38164851:T:C	2	0.00505932	C	T	0.384668	0.031413	0.00597219	1.44148e-07
17	38165297	chr17:36004339-39004339	17:38165297:C:A	2	0.00513753	A	C	0.384678	0.0314349	0.00597383	1.4242e-07
17	38165298	chr17:36004339-39004339	17:38165298:C:A	2	0.00519214	A	C	0.384686	0.0314469	0.00597388	1.409e-07
17	38165485	chr17:36004339-39004339	17:38165485:T:C	2	0.00431023	C	T	0.381832	0.0315268	0.0060418	1.80759e-07
17	38165541	chr17:36004339-39004339	17:38165541:T:C	2	0.107996	C	T	0.449681	0.0415976	0.00585413	1.19729e-12
17	38166003	chr17:36004339-39004339	17:38166003:G:A	2	0.00543921	A	G	0.384471	0.0314863	0.00597212	1.34791e-07
17	38166246	chr17:36004339-39004339	17:38166246:GA:G	2	0.102597	G	GA	0.441781	0.0427259	0.0060557	1.71989e-12
17	38166265	chr17:36004339-39004339	17:38166265:A:T	2	0.00505932	T	A	0.384668	0.031413	0.00597219	1.44148e-07
17	38166879	chr17:36004339-39004339	17:38166879:T:C	2	0.00518802	C	T	0.384633	0.0314415	0.00597201	1.4034e-07
17	38167513	chr17:36004339-39004339	17:38167513:A:G	2	0.0040542	G	A	0.385048	0.0311555	0.00597322	1.82957e-07
17	38167627	chr17:36004339-39004339	17:38167627:A:G	2	0.00520048	G	A	0.384768	0.0314418	0.00597198	1.40278e-07
17	38168128	chr17:36004339-39004339	17:38168128:G:GT	2	0.00422628	GT	G	0.381511	0.0315295	0.00604677	1.84544e-07
17	38168227	chr17:36004339-39004339	17:38168227:C:T	2	0.00490268	T	C	0.384668	0.0313729	0.00597281	1.49948e-07
17	38168715	chr17:36004339-39004339	17:38168715:C:T	2	0.0048568	T	C	0.384709	0.0313633	0.00597308	1.5145e-07
17	38168909	chr17:36004339-39004339	17:38168909:A:C	2	0.0040306	C	A	0.381873	0.0314479	0.00604253	1.94603e-07
17	38169095	chr17:36004339-39004339	17:38169095:T:C	2	0.00469492	C	T	0.384836	0.0313535	0.005979	1.57192e-07
17	38169273	chr17:36004339-39004339	17:38169273:C:G	2	0.00482783	G	C	0.384802	0.0313851	0.00597878	1.52584e-07
17	38169714	chr17:36004339-39004339	17:38169714:G:A	2	0.00513844	A	G	0.384635	0.0314471	0.00597893	1.44328e-07
17	38171294	chr17:36004339-39004339	17:38171294:G:C	2	0.00148913	C	G	0.366306	-0.0397064	0.00605194	5.34687e-11
17	38171668	chr17:36004339-39004339	17:38171668:C:G	2	0.00494571	G	C	0.385233	0.0314599	0.00598763	1.48707e-07
17	38173143	chr17:36004339-39004339	17:38173143:G:A	2	0.00147854	A	G	0.365942	-0.0397128	0.00605633	5.48151e-11
17	38173902	chr17:36004339-39004339	17:38173902:C:T	2	0.0050417	T	C	0.38516	0.0314893	0.00598914	1.45844e-07
17	38174167	chr17:36004339-39004339	17:38174167:C:G	2	0.00181147	G	C	0.36378	-0.040052	0.00606604	4.03831e-11
17	38174855	chr17:36004339-39004339	17:38174855:T:G	2	0.00519618	G	T	0.385113	0.03152	0.00598955	1.42105e-07
17	38175426	chr17:36004339-39004339	17:38175426:C:T	2	0.00612487	T	C	0.385667	0.0318278	0.00600589	1.16166e-07
17	38175553	chr17:36004339-39004339	17:38175553:C:T	2	0.00631312	T	C	0.386386	0.0317989	0.00599625	1.13831e-07
17	38175561	chr17:36004339-39004339	17:38175561:T:A	2	0.00630498	A	T	0.386387	0.0317975	0.00599626	1.13986e-07
17	38177282	chr17:36004339-39004339	17:38177282:T:C	2	0.0088059	C	T	0.388527	0.0320935	0.00599334	8.56269e-08
17	38178627	chr17:36004339-39004339	17:38178627:A:G	2	0.00588847	G	A	0.386206	0.0318492	0.00601717	1.20296e-07
17	38179290	chr17:36004339-39004339	17:38179290:G:A	2	0.00407312	A	G	0.386328	0.0312783	0.00599657	1.82793e-07
17	38181133	chr17:36004339-39004339	17:38181133:C:T	2	0.00161089	T	C	0.363562	-0.0398799	0.00606798	4.95793e-11
17	38181168	chr17:36004339-39004339	17:38181168:T:C	2	0.00187753	C	T	0.367498	-0.0398974	0.00604862	4.22085e-11
17	38181176	chr17:36004339-39004339	17:38181176:C:A	2	0.00188179	A	C	0.367497	-0.0399	0.00604861	4.20824e-11
17	38182229	chr17:36004339-39004339	17:38182229:G:T	2	0.00201022	T	G	0.367623	-0.0399693	0.00604994	3.93369e-11
17	38183090	chr17:36004339-39004339	17:38183090:G:T	2	0.00245508	T	G	0.374225	-0.0403657	0.00602523	2.09218e-11
17	38184580	chr17:36004339-39004339	17:38184580:C:T	2	0.0129497	T	C	0.389929	-0.0329566	0.006026	4.52397e-08
17	38186917	chr17:36004339-39004339	17:38186917:T:TA	2	0.00177779	TA	T	0.349557	-0.0413085	0.00624252	3.65847e-11
17	38188844	chr17:36004339-39004339	17:38188844:A:G	2	0.00170996	G	A	0.397803	-0.0304942	0.00597329	3.30628e-07
17	38189055	chr17:36004339-39004339	17:38189055:A:G	2	0.00291357	G	A	0.400178	-0.0310278	0.00596261	1.95335e-07
17	38189793	chr17:36004339-39004339	17:38189793:T:C	2	0.00195291	C	T	0.397369	-0.0306672	0.00597689	2.8827e-07
17	38201131	chr17:36004339-39004339	17:38201131:CA:C	2	0.0032765	C	CA	0.394269	-0.0391172	0.0061419	1.90371e-10
17	43493398	chr17:42240565-46328835	17:43493398:G:GTT	1	0.000187094	GTT	G	0.185673	-0.0498926	0.00753607	3.58014e-11
17	43495420	chr17:42240565-46328835	17:43495420:A:T	1	0.000223773	T	A	0.191189	-0.0491712	0.00739654	2.97372e-11
17	43500477	chr17:42240565-46328835	17:43500477:G:A	1	0.000185212	A	G	0.189005	-0.0486071	0.00734647	3.68129e-11
17	43503284	chr17:42240565-46328835	17:43503284:G:A	1	0.000185212	A	G	0.189005	-0.0486071	0.00734647	3.68129e-11
17	43503294	chr17:42240565-46328835	17:43503294:A:C	1	0.000222795	C	A	0.190493	-0.0487258	0.00733514	3.07822e-11
17	43507297	chr17:42240565-46328835	17:43507297:C:T	1	0.000328816	T	C	0.189556	-0.049042	0.00731507	2.02442e-11
17	43507403	chr17:42240565-46328835	17:43507403:G:A	1	0.000328816	A	G	0.189556	-0.049042	0.00731507	2.02442e-11
17	43507649	chr17:42240565-46328835	17:43507649:A:G	1	0.000328816	G	A	0.189556	-0.049042	0.00731507	2.02442e-11
17	43508223	chr17:42240565-46328835	17:43508223:G:T	1	0.000328816	T	G	0.189556	-0.049042	0.00731507	2.02442e-11
17	43508303	chr17:42240565-46328835	17:43508303:A:G	1	0.000328816	G	A	0.189556	-0.049042	0.00731507	2.02442e-11
17	43508616	chr17:42240565-46328835	17:43508616:G:T	1	0.000328816	T	G	0.189556	-0.049042	0.00731507	2.02442e-11
17	43509310	chr17:42240565-46328835	17:43509310:A:G	1	0.000328816	G	A	0.189556	-0.049042	0.00731507	2.02442e-11
17	43509316	chr17:42240565-46328835	17:43509316:C:T	1	0.000328816	T	C	0.189556	-0.049042	0.00731507	2.02442e-11
17	43509778	chr17:42240565-46328835	17:43509778:C:T	1	0.000267798	T	C	0.189343	-0.0488329	0.00731787	2.50438e-11
17	43510187	chr17:42240565-46328835	17:43510187:G:C	1	0.000271917	C	G	0.189315	-0.0488551	0.00731852	2.4632e-11
17	43511435	chr17:42240565-46328835	17:43511435:C:A	1	0.000328816	A	C	0.189556	-0.049042	0.00731507	2.02442e-11
17	43512206	chr17:42240565-46328835	17:43512206:A:G	1	0.000328816	G	A	0.189556	-0.049042	0.00731507	2.02442e-11
17	43512318	chr17:42240565-46328835	17:43512318:G:A	1	0.000291339	A	G	0.1894	-0.048924	0.0073172	2.29087e-11
17	43512439	chr17:42240565-46328835	17:43512439:G:C	1	0.000328051	C	G	0.189555	-0.0490395	0.00731508	2.02955e-11
17	43513441	chr17:42240565-46328835	17:43513441:C:T	1	0.000351176	T	C	0.189909	-0.0490547	0.00730599	1.8893e-11
17	43513551	chr17:42240565-46328835	17:43513551:C:G	1	0.000328051	G	C	0.189555	-0.0490395	0.00731508	2.02955e-11
17	43513896	chr17:42240565-46328835	17:43513896:C:T	1	0.000273023	T	C	0.189337	-0.0488547	0.00731781	2.45358e-11
17	43514954	chr17:42240565-46328835	17:43514954:G:A	1	0.000328279	A	G	0.189478	-0.0490966	0.00732333	2.02582e-11
17	43515846	chr17:42240565-46328835	17:43515846:C:T	1	0.00028698	T	C	0.188708	-0.0490882	0.00734595	2.35126e-11
17	43515885	chr17:42240565-46328835	17:43515885:A:G	1	0.000303579	G	A	0.188761	-0.0491542	0.00734638	2.21718e-11
17	43515927	chr17:42240565-46328835	17:43515927:C:T	1	0.00032308	T	C	0.190267	-0.0491291	0.00732873	2.03329e-11
17	43516402	chr17:42240565-46328835	17:43516402:A:G	1	0.00029558	G	A	0.189329	-0.0490655	0.00733518	2.24595e-11
17	43516739	chr17:42240565-46328835	17:43516739:G:A	1	0.000355585	A	G	0.189562	-0.0492492	0.0073321	1.85567e-11
17	43517054	chr17:42240565-46328835	17:43517054:G:A	1	0.00029558	A	G	0.189329	-0.0490655	0.00733518	2.24595e-11
17	43517252	chr17:42240565-46328835	17:43517252:T:C	1	0.000355585	C	T	0.189562	-0.0492492	0.0073321	1.85567e-11
17	43519564	chr17:42240565-46328835	17:43519564:C:A	1	0.000358562	A	C	0.189406	-0.0492505	0.00733122	1.84332e-11
17	43520118	chr17:42240565-46328835	17:43520118:A:G	1	0.000364285	G	A	0.188218	-0.0496486	0.00738605	1.79308e-11
17	43520272	chr17:42240565-46328835	17:43520272:G:A	1	0.000235196	A	G	0.188287	-0.0490586	0.00737349	2.86418e-11
17	43521161	chr17:42240565-46328835	17:43521161:C:G	1	0.000319466	G	C	0.189255	-0.0491368	0.00733307	2.07396e-11
17	43521193	chr17:42240565-46328835	17:43521193:A:G	1	0.000358562	G	A	0.189406	-0.0492505	0.00733122	1.84332e-11
17	43522361	chr17:42240565-46328835	17:43522361:T:C	1	0.000358562	C	T	0.189406	-0.0492505	0.00733122	1.84332e-11
17	43522775	chr17:42240565-46328835	17:43522775:TTGTG:T	1	0.000711837	T	TTGTG	0.183905	-0.0513467	0.00753076	9.2151e-12
17	43523385	chr17:42240565-46328835	17:43523385:T:TC	1	0.000292939	TC	T	0.188415	-0.0492959	0.00737225	2.28297e-11
17	43524526	chr17:42240565-46328835	17:43524526:C:T	1	0.000319466	T	C	0.189255	-0.0491368	0.00733307	2.07396e-11
17	43525022	chr17:42240565-46328835	17:43525022:G:A	1	0.000358562	A	G	0.189406	-0.0492505	0.00733122	1.84332e-11
17	43525166	chr17:42240565-46328835	17:43525166:C:CT	1	0.000445472	CT	C	0.187469	-0.0515865	0.00764338	1.48696e-11
17	43525346	chr17:42240565-46328835	17:43525346:TAG:T	1	0.000281947	T	TAG	0.188428	-0.0492498	0.0073718	2.37575e-11
17	43525365	chr17:42240565-46328835	17:43525365:C:T	1	0.000235196	T	C	0.188287	-0.0490586	0.00737349	2.86418e-11
17	43527025	chr17:42240565-46328835	17:43527025:C:T	1	0.000239513	T	C	0.188353	-0.049084	0.00737407	2.80802e-11
17	43527323	chr17:42240565-46328835	17:43527323:C:T	1	0.000358562	T	C	0.189406	-0.0492505	0.00733122	1.84332e-11
17	43529293	chr17:42240565-46328835	17:43529293:G:A	1	0.000375334	A	G	0.189058	-0.0493259	0.00733309	1.7382e-11
17	43529687	chr17:42240565-46328835	17:43529687:T:C	1	0.000281947	C	T	0.188428	-0.0492498	0.0073718	2.37575e-11
17	43529769	chr17:42240565-46328835	17:43529769:G:T	1	0.000281947	T	G	0.188428	-0.0492498	0.0073718	2.37575e-11
17	43531926	chr17:42240565-46328835	17:43531926:C:T	1	0.000281947	T	C	0.188428	-0.0492498	0.0073718	2.37575e-11
17	43532804	chr17:42240565-46328835	17:43532804:C:T	1	0.000257653	T	C	0.187623	-0.0492838	0.00738984	2.57336e-11
17	43534353	chr17:42240565-46328835	17:43534353:T:C	1	0.000220196	C	T	0.193157	-0.0491725	0.00739466	2.9363e-11
17	43534694	chr17:42240565-46328835	17:43534694:C:T	1	0.000331575	T	C	0.188933	-0.0492054	0.0073355	1.97515e-11
17	43536408	chr17:42240565-46328835	17:43536408:C:T	1	0.000375334	T	C	0.189058	-0.0493259	0.00733309	1.7382e-11
17	43536743	chr17:42240565-46328835	17:43536743:C:T	1	0.000374783	T	C	0.189059	-0.0493243	0.00733309	1.741e-11
17	43536970	chr17:42240565-46328835	17:43536970:G:A	1	0.000309828	A	G	0.187739	-0.0494842	0.00738896	2.12667e-11
17	43537711	chr17:42240565-46328835	17:43537711:C:T	1	0.000256835	T	C	0.187635	-0.0492809	0.00738994	2.58167e-11
17	43538523	chr17:42240565-46328835	17:43538523:G:A	1	0.000318956	A	G	0.188842	-0.0491624	0.00733551	2.05636e-11
17	43538807	chr17:42240565-46328835	17:43538807:T:G	1	0.000320253	G	T	0.188863	-0.049162	0.00733479	2.04786e-11
17	43538991	chr17:42240565-46328835	17:43538991:G:A	1	0.000309828	A	G	0.187739	-0.0494842	0.00738896	2.12667e-11
17	43538993	chr17:42240565-46328835	17:43538993:G:C	1	0.000309828	C	G	0.187739	-0.0494842	0.00738896	2.12667e-11
17	43539035	chr17:42240565-46328835	17:43539035:G:A	1	0.000314593	A	G	0.187777	-0.0495043	0.00738923	2.09074e-11
17	43539437	chr17:42240565-46328835	17:43539437:C:G	1	0.000257329	G	C	0.187653	-0.0492827	0.00738975	2.57454e-11
17	43539723	chr17:42240565-46328835	17:43539723:C:T	1	0.000441084	T	C	0.187131	-0.0498489	0.0073901	1.52651e-11
17	43539968	chr17:42240565-46328835	17:43539968:G:A	1	0.000309828	A	G	0.187739	-0.0494842	0.00738896	2.12667e-11
17	43540273	chr17:42240565-46328835	17:43540273:C:A	1	0.000309828	A	C	0.187739	-0.0494842	0.00738896	2.12667e-11
17	43540472	chr17:42240565-46328835	17:43540472:A:T	1	0.000375334	T	A	0.189058	-0.0493259	0.00733309	1.7382e-11
17	43540732	chr17:42240565-46328835	17:43540732:T:C	1	0.000304176	C	T	0.187705	-0.0494639	0.00738922	2.1707e-11
17	43541627	chr17:42240565-46328835	17:43541627:C:A	1	0.000375058	A	C	0.18908	-0.0493261	0.00733327	1.7398e-11
17	43541656	chr17:42240565-46328835	17:43541656:C:T	1	0.000348691	T	C	0.188965	-0.0492511	0.0073342	1.87715e-11
17	43542037	chr17:42240565-46328835	17:43542037:T:C	1	0.000263898	C	T	0.187413	-0.049367	0.00739854	2.5142e-11
17	43543083	chr17:42240565-46328835	17:43543083:T:A	1	0.000670825	A	T	0.187514	-0.050457	0.00740355	9.41022e-12
17	43543207	chr17:42240565-46328835	17:43543207:T:C	1	0.000559771	C	T	0.189017	-0.0501124	0.00738023	1.12073e-11
17	43544206	chr17:42240565-46328835	17:43544206:G:C	1	0.000816932	C	G	0.188252	-0.0505232	0.00737905	7.55092e-12
17	43544379	chr17:42240565-46328835	17:43544379:G:A	1	0.000990115	A	G	0.189748	-0.0503287	0.00732001	6.17732e-12
17	43545893	chr17:42240565-46328835	17:43545893:T:C	1	0.00103971	C	T	0.189631	-0.0504125	0.00732391	5.84925e-12
17	43546057	chr17:42240565-46328835	17:43546057:G:T	1	0.000659694	T	G	0.18811	-0.0502929	0.00738028	9.46019e-12
17	43548321	chr17:42240565-46328835	17:43548321:T:C	1	0.000976128	C	T	0.190146	-0.0503376	0.00732311	6.25173e-12
17	43548424	chr17:42240565-46328835	17:43548424:A:G	1	0.000834769	G	A	0.189587	-0.0501529	0.00732072	7.34345e-12
17	43548481	chr17:42240565-46328835	17:43548481:A:G	1	0.000956461	G	A	0.189742	-0.0502928	0.00731977	6.3841e-12
17	43549526	chr17:42240565-46328835	17:43549526:A:G	1	0.00102976	G	A	0.18954	-0.0505041	0.00734115	6.00206e-12
17	43549608	chr17:42240565-46328835	17:43549608:G:A	1	0.000842164	A	G	0.189459	-0.0501681	0.00732277	7.335e-12
17	43550107	chr17:42240565-46328835	17:43550107:A:G	1	0.000819429	G	A	0.188282	-0.0505304	0.00737899	7.49549e-12
17	43551083	chr17:42240565-46328835	17:43551083:C:T	1	0.000834787	T	C	0.189586	-0.0501529	0.00732072	7.34345e-12
17	43551151	chr17:42240565-46328835	17:43551151:C:G	1	0.000956461	G	C	0.189742	-0.0502928	0.00731977	6.3841e-12
17	43551321	chr17:42240565-46328835	17:43551321:G:C	1	0.000956461	C	G	0.189742	-0.0502928	0.00731977	6.3841e-12
17	43551523	chr17:42240565-46328835	17:43551523:T:C	1	0.000956461	C	T	0.189742	-0.0502928	0.00731977	6.3841e-12
17	43551546	chr17:42240565-46328835	17:43551546:C:T	1	0.000842164	T	C	0.189459	-0.0501681	0.00732277	7.335e-12
17	43551613	chr17:42240565-46328835	17:43551613:C:T	1	0.000911425	T	C	0.189867	-0.050242	0.00732021	6.72202e-12
17	43552537	chr17:42240565-46328835	17:43552537:G:A	1	0.000819034	A	G	0.190321	-0.0501183	0.0073183	7.47137e-12
17	43552717	chr17:42240565-46328835	17:43552717:G:C	1	0.000819429	C	G	0.188282	-0.0505304	0.00737899	7.49549e-12
17	43552812	chr17:42240565-46328835	17:43552812:A:G	1	0.000263036	G	A	0.173094	-0.0527783	0.00790423	2.43501e-11
17	43552921	chr17:42240565-46328835	17:43552921:C:T	1	0.000956461	T	C	0.189742	-0.0502928	0.00731977	6.3841e-12
17	43553496	chr17:42240565-46328835	17:43553496:AAT:A	1	0.000289621	A	AAT	0.189294	-0.0495607	0.00741375	2.30994e-11
17	43553564	chr17:42240565-46328835	17:43553564:TTA:T	1	0.000315298	T	TTA	0.196142	-0.0494883	0.00738685	2.09122e-11
17	43555253	chr17:42240565-46328835	17:43555253:A:G	1	0.000954394	G	A	0.189745	-0.0502907	0.00731982	6.39882e-12
17	43556652	chr17:42240565-46328835	17:43556652:G:A	1	0.000844769	A	G	0.189481	-0.0501664	0.00732204	7.31139e-12
17	43556807	chr17:42240565-46328835	17:43556807:T:C	1	0.000266236	C	T	0.193356	-0.0488368	0.00731306	2.42159e-11
17	43556862	chr17:42240565-46328835	17:43556862:C:T	1	0.00066083	T	C	0.188113	-0.0502944	0.00738023	9.44278e-12
17	43556982	chr17:42240565-46328835	17:43556982:G:A	1	0.000954394	A	G	0.189745	-0.0502907	0.00731982	6.39882e-12
17	43557612	chr17:42240565-46328835	17:43557612:G:A	1	0.000954394	A	G	0.189745	-0.0502907	0.00731982	6.39882e-12
17	43557856	chr17:42240565-46328835	17:43557856:ACAAAAAAA:A	1	0.00100737	A	ACAAAAAAA	0.188895	-0.0508826	0.0073972	6.04366e-12
17	43558092	chr17:42240565-46328835	17:43558092:C:T	1	0.000796556	T	C	0.190044	-0.0500569	0.00731366	7.68422e-12
17	43563093	chr17:42240565-46328835	17:43563093:A:G	1	0.00109445	G	A	0.190418	-0.0504072	0.00731286	5.46512e-12
17	43563304	chr17:42240565-46328835	17:43563304:A:C	1	0.00100735	C	A	0.190113	-0.0503695	0.00732015	5.94566e-12
17	43563305	chr17:42240565-46328835	17:43563305:T:G	1	0.00100735	G	T	0.190113	-0.0503695	0.00732015	5.94566e-12
17	43563349	chr17:42240565-46328835	17:43563349:G:A	1	0.00109917	A	G	0.190207	-0.0504405	0.00731684	5.43375e-12
17	43563894	chr17:42240565-46328835	17:43563894:T:C	1	0.00103318	C	T	0.190497	-0.0503491	0.00731381	5.81433e-12
17	43564222	chr17:42240565-46328835	17:43564222:T:G	1	0.00143352	G	T	0.190542	-0.0506862	0.00731033	4.10582e-12
17	43564357	chr17:42240565-46328835	17:43564357:C:T	1	0.000997178	T	C	0.189617	-0.0507135	0.00737278	6.04923e-12
17	43565599	chr17:42240565-46328835	17:43565599:T:C	1	0.00114532	C	T	0.190346	-0.0504524	0.00731223	5.20955e-12
17	43565840	chr17:42240565-46328835	17:43565840:G:A	1	0.00153132	A	G	0.191611	-0.0508171	0.00732001	3.86011e-12
17	43566931	chr17:42240565-46328835	17:43566931:A:G	1	0.00106485	G	A	0.190255	-0.0508128	0.00737729	5.66892e-12
17	43567175	chr17:42240565-46328835	17:43567175:T:G	1	0.000854535	G	T	0.190009	-0.0501351	0.00731448	7.16968e-12
17	43567337	chr17:42240565-46328835	17:43567337:C:G	1	0.000960055	G	C	0.191021	-0.0502924	0.0073196	6.37823e-12
17	43568278	chr17:42240565-46328835	17:43568278:T:TGA	1	0.000606985	TGA	T	0.188897	-0.0504187	0.00741177	1.02802e-11
17	43568280	chr17:42240565-46328835	17:43568280:G:GA	1	0.000606985	GA	G	0.188897	-0.0504187	0.00741177	1.02802e-11
17	43568928	chr17:42240565-46328835	17:43568928:T:A	1	0.000668665	A	T	0.181881	-0.0516853	0.00758125	9.2619e-12
17	43569001	chr17:42240565-46328835	17:43569001:CA:C	1	0.00073432	C	CA	0.189554	-0.0503559	0.00737053	8.36951e-12
17	43569083	chr17:42240565-46328835	17:43569083:C:T	1	0.00073432	T	C	0.189554	-0.0503559	0.00737053	8.36951e-12
17	43569245	chr17:42240565-46328835	17:43569245:T:A	1	0.00100205	A	T	0.190265	-0.0502794	0.0073091	6.02698e-12
17	43569770	chr17:42240565-46328835	17:43569770:C:T	1	0.000148453	T	C	0.194394	-0.0485889	0.00739151	4.91134e-11
17	43569909	chr17:42240565-46328835	17:43569909:T:C	1	0.000729826	C	T	0.189525	-0.0503481	0.007371	8.45863e-12
17	43570407	chr17:42240565-46328835	17:43570407:C:T	1	0.00123993	T	C	0.190525	-0.0504987	0.00730721	4.81837e-12
17	43570680	chr17:42240565-46328835	17:43570680:C:T	1	0.00100306	T	C	0.190263	-0.0502805	0.0073091	6.02005e-12
17	43570893	chr17:42240565-46328835	17:43570893:C:T	1	0.000732203	T	C	0.189557	-0.0503529	0.00737057	8.39653e-12
17	43572419	chr17:42240565-46328835	17:43572419:C:T	1	0.000142966	T	C	0.224755	-0.0453914	0.00687888	4.14859e-11
17	43572896	chr17:42240565-46328835	17:43572896:T:G	1	0.000144567	G	T	0.226691	-0.0450495	0.00682409	4.06912e-11
17	43573061	chr17:42240565-46328835	17:43573061:T:C	1	0.000364065	C	T	0.218973	-0.047237	0.00700508	1.54882e-11
17	43573419	chr17:42240565-46328835	17:43573419:C:T	1	0.000150595	T	C	0.226335	-0.0451625	0.00683457	3.89673e-11
17	43573649	chr17:42240565-46328835	17:43573649:C:T	1	0.000140345	T	C	0.224877	-0.0453729	0.00687924	4.23448e-11
17	43574016	chr17:42240565-46328835	17:43574016:A:G	1	0.000154724	G	A	0.225796	-0.0452672	0.00684667	3.80277e-11
17	43574229	chr17:42240565-46328835	17:43574229:T:C	1	0.000144645	C	T	0.224816	-0.0454018	0.0068787	4.10204e-11
17	43574611	chr17:42240565-46328835	17:43574611:G:A	1	0.000143873	A	G	0.224526	-0.0454573	0.00688744	4.11055e-11
17	43574935	chr17:42240565-46328835	17:43574935:C:T	1	0.000154314	T	C	0.225793	-0.0452651	0.00684678	3.81329e-11
17	43575452	chr17:42240565-46328835	17:43575452:A:G	1	0.000147713	G	A	0.224929	-0.0454315	0.00687992	4.01606e-11
17	43575946	chr17:42240565-46328835	17:43575946:G:T	1	0.000144645	T	G	0.224816	-0.0454018	0.0068787	4.10204e-11
17	43576046	chr17:42240565-46328835	17:43576046:T:TG	1	0.0001422	TG	T	0.224801	-0.0453871	0.00687931	4.1783e-11
17	43576081	chr17:42240565-46328835	17:43576081:T:<CN0>	1	0.000144413	<CN0>	T	0.224822	-0.0454005	0.00687876	4.10866e-11
17	43654468	chr17:42240565-46328835	17:43654468:C:T	1	0.000284914	T	C	0.219193	-0.0474064	0.00707613	2.0917e-11
17	43656895	chr17:42240565-46328835	17:43656895:G:A	1	0.000388005	A	G	0.197366	-0.0516877	0.00765908	1.49314e-11
17	43657257	chr17:42240565-46328835	17:43657257:C:T	1	0.000258134	T	C	0.193522	-0.0519758	0.00778773	2.48828e-11
17	43657267	chr17:42240565-46328835	17:43657267:A:G	1	0.000258134	G	A	0.193522	-0.0519758	0.00778773	2.48828e-11
17	43657440	chr17:42240565-46328835	17:43657440:C:G	1	0.000428782	G	C	0.190482	-0.0533353	0.00790461	1.50557e-11
17	43658778	chr17:42240565-46328835	17:43658778:C:A	1	0.000288675	A	C	0.196337	-0.0514519	0.00768456	2.14931e-11
17	43659079	chr17:42240565-46328835	17:43659079:C:T	1	0.000170527	T	C	0.194892	-0.0506718	0.00762867	3.08887e-11
17	43659251	chr17:42240565-46328835	17:43659251:C:A	1	0.000267381	A	C	0.197608	-0.0511243	0.00764577	2.28402e-11
17	43659738	chr17:42240565-46328835	17:43659738:T:C	1	0.00029055	C	T	0.198605	-0.0510369	0.00761772	2.08785e-11
17	43661378	chr17:42240565-46328835	17:43661378:C:T	1	0.000202409	T	C	0.19828	-0.0502901	0.00755977	2.8847e-11
17	43661959	chr17:42240565-46328835	17:43661959:T:C	1	0.0002407	C	T	0.189126	-0.0516244	0.00779321	3.4898e-11
17	43662020	chr17:42240565-46328835	17:43662020:A:G	1	0.000489245	G	A	0.175622	-0.0554302	0.00820394	1.41351e-11
17	43663169	chr17:42240565-46328835	17:43663169:T:C	1	0.000166508	C	T	0.225395	-0.0456064	0.00688658	3.53183e-11
17	43663213	chr17:42240565-46328835	17:43663213:C:CA	1	0.000198637	CA	C	0.222946	-0.0464707	0.00699109	2.98882e-11
17	43664978	chr17:42240565-46328835	17:43664978:A:G	1	0.000150193	G	A	0.224494	-0.0455948	0.00689907	3.87347e-11
17	43665343	chr17:42240565-46328835	17:43665343:T:G	1	0.000211623	G	T	0.226301	-0.0460317	0.00691281	2.75867e-11
17	43665379	chr17:42240565-46328835	17:43665379:T:C	1	0.000160269	C	T	0.225798	-0.045728	0.0069115	3.68468e-11
17	43665468	chr17:42240565-46328835	17:43665468:T:G	1	0.000274244	G	T	0.226466	-0.0460165	0.00685979	1.97106e-11
17	43665809	chr17:42240565-46328835	17:43665809:C:T	1	0.000159493	T	C	0.224713	-0.0456467	0.00689524	3.59087e-11
17	43665838	chr17:42240565-46328835	17:43665838:A:G	1	0.000159482	G	A	0.224712	-0.0456468	0.00689523	3.59087e-11
17	43665906	chr17:42240565-46328835	17:43665906:C:G	1	0.000239417	G	C	0.224684	-0.045978	0.00687474	2.26308e-11
17	43666001	chr17:42240565-46328835	17:43666001:A:C	1	0.000297125	C	A	0.23049	-0.0463834	0.00691418	1.96698e-11
17	43666164	chr17:42240565-46328835	17:43666164:G:T	1	0.00135939	T	G	0.117364	-0.079086	0.0114605	5.17369e-12
17	43666244	chr17:42240565-46328835	17:43666244:A:G	1	0.000159362	G	A	0.224712	-0.045646	0.00689523	3.59335e-11
17	43666385	chr17:42240565-46328835	17:43666385:C:T	1	0.000271798	T	C	0.215339	-0.0479005	0.00714875	2.07635e-11
17	43666431	chr17:42240565-46328835	17:43666431:T:C	1	0.000247512	C	T	0.225634	-0.0458538	0.00685156	2.19432e-11
17	43666511	chr17:42240565-46328835	17:43666511:A:T	1	0.000198134	T	A	0.225105	-0.0457931	0.00687648	2.74979e-11
17	43666820	chr17:42240565-46328835	17:43666820:G:A	1	0.000167797	A	G	0.213235	-0.0474867	0.00716143	3.33657e-11
17	43666906	chr17:42240565-46328835	17:43666906:G:C	1	0.000158437	C	G	0.227458	-0.0451472	0.00684038	4.10866e-11
17	43667537	chr17:42240565-46328835	17:43667537:C:T	1	0.000167828	T	C	0.213235	-0.0474869	0.00716143	3.3358e-11
17	43667635	chr17:42240565-46328835	17:43667635:A:G	1	0.000345023	G	A	0.234438	-0.0466865	0.00690854	1.40088e-11
17	43667792	chr17:42240565-46328835	17:43667792:C:T	1	0.000270184	T	C	0.228955	-0.0461086	0.00686434	1.85353e-11
17	43667836	chr17:42240565-46328835	17:43667836:C:A	1	0.00026784	A	C	0.228962	-0.0460997	0.00686437	1.87025e-11
17	43667915	chr17:42240565-46328835	17:43667915:T:C	1	0.000165534	C	T	0.225249	-0.0457198	0.00689975	3.44191e-11
17	43667922	chr17:42240565-46328835	17:43667922:G:C	1	0.000238511	C	G	0.225668	-0.045817	0.00685182	2.28034e-11
17	43667934	chr17:42240565-46328835	17:43667934:C:G	1	0.000238655	G	C	0.225838	-0.045825	0.00685304	2.28087e-11
17	43668017	chr17:42240565-46328835	17:43668017:G:A	1	0.000273711	A	G	0.226235	-0.0459734	0.00685295	1.96562e-11
17	43668455	chr17:42240565-46328835	17:43668455:T:G	1	0.000247512	G	T	0.225634	-0.0458538	0.00685156	2.19432e-11
17	43668512	chr17:42240565-46328835	17:43668512:C:CAAA	1	0.000550064	CAAA	C	0.193075	-0.0527386	0.0077768	1.18905e-11
17	43668539	chr17:42240565-46328835	17:43668539:T:G	1	0.000140974	G	T	0.224603	-0.0455041	0.00689232	4.05229e-11
17	43668815	chr17:42240565-46328835	17:43668815:A:G	1	0.000160753	G	A	0.221615	-0.0463169	0.00699861	3.64083e-11
17	43669049	chr17:42240565-46328835	17:43669049:A:AC	1	0.000142037	AC	A	0.224694	-0.0455181	0.00689336	4.02439e-11
17	43669250	chr17:42240565-46328835	17:43669250:A:G	1	0.000166485	G	A	0.22529	-0.045722	0.0068992	3.42216e-11
17	43669704	chr17:42240565-46328835	17:43669704:C:A	1	0.000174377	A	C	0.22217	-0.0461755	0.006965	3.36512e-11
17	43669800	chr17:42240565-46328835	17:43669800:A:G	1	0.000181812	G	A	0.22142	-0.0464061	0.00699159	3.19227e-11
17	43669879	chr17:42240565-46328835	17:43669879:A:G	1	0.000227527	G	A	0.222914	-0.0464893	0.00696931	2.548e-11
17	43669923	chr17:42240565-46328835	17:43669923:T:C	1	0.000175412	C	T	0.22218	-0.0461826	0.00696513	3.34426e-11
17	43669931	chr17:42240565-46328835	17:43669931:T:C	1	0.000276965	C	T	0.23258	-0.0458903	0.00683317	1.87025e-11
17	43670018	chr17:42240565-46328835	17:43670018:G:A	1	0.000272552	A	G	0.225476	-0.045982	0.00685546	1.98198e-11
17	43670225	chr17:42240565-46328835	17:43670225:A:G	1	0.000173281	G	A	0.179621	-0.0535497	0.00811248	4.08696e-11
17	43670337	chr17:42240565-46328835	17:43670337:C:CT	1	0.000600008	CT	C	0.230233	-0.0470624	0.00689367	8.67561e-12
17	43670536	chr17:42240565-46328835	17:43670536:A:G	1	0.000244968	G	A	0.214125	-0.0477806	0.00713895	2.18726e-11
17	43670696	chr17:42240565-46328835	17:43670696:G:C	1	0.000141046	C	G	0.213187	-0.0473329	0.00716696	3.99301e-11
17	43670754	chr17:42240565-46328835	17:43670754:G:A	1	0.000212594	A	G	0.229117	-0.0457658	0.00686311	2.58643e-11
17	43670940	chr17:42240565-46328835	17:43670940:A:G	1	0.000466905	G	A	0.227646	-0.0464684	0.00684656	1.14393e-11
17	43671099	chr17:42240565-46328835	17:43671099:C:A	1	0.000313358	A	C	0.224163	-0.0465426	0.00691823	1.72584e-11
17	43671174	chr17:42240565-46328835	17:43671174:A:G	1	0.000471103	G	A	0.2115	-0.0491839	0.00725219	1.18577e-11
17	43671235	chr17:42240565-46328835	17:43671235:C:T	1	0.000162098	T	C	0.2244	-0.0457353	0.00690656	3.54324e-11
17	43671471	chr17:42240565-46328835	17:43671471:T:C	1	0.000260689	C	T	0.226149	-0.0459268	0.006854	2.07396e-11
17	43671522	chr17:42240565-46328835	17:43671522:C:T	1	0.000146025	T	C	0.213566	-0.0472679	0.00715129	3.85035e-11
17	43673792	chr17:42240565-46328835	17:43673792:A:G	1	0.000154314	G	A	0.218318	-0.0467629	0.00707024	3.73938e-11
17	43675431	chr17:42240565-46328835	17:43675431:T:A	1	0.000301525	A	T	0.205279	-0.0499579	0.00743547	1.83147e-11
17	43679121	chr17:42240565-46328835	17:43679121:G:A	1	0.000149646	A	G	0.224641	-0.045603	0.00689898	3.84061e-11
17	43679132	chr17:42240565-46328835	17:43679132:A:G	1	0.000203966	G	A	0.227082	-0.0456834	0.00685847	2.72207e-11
17	43679193	chr17:42240565-46328835	17:43679193:G:A	1	0.000195054	A	G	0.235441	-0.0453833	0.00681642	2.77651e-11
17	43680850	chr17:42240565-46328835	17:43680850:G:C	1	0.000163678	C	G	0.224566	-0.0456974	0.00689891	3.49945e-11
17	43681149	chr17:42240565-46328835	17:43681149:C:CA	1	0.000375324	CA	C	0.210256	-0.049626	0.00736105	1.56531e-11
17	43681222	chr17:42240565-46328835	17:43681222:C:T	1	0.000314005	T	C	0.226912	-0.0466057	0.00693012	1.75469e-11
17	43681304	chr17:42240565-46328835	17:43681304:G:A	1	0.000163188	A	G	0.223858	-0.0458118	0.00691737	3.52614e-11
17	43681316	chr17:42240565-46328835	17:43681316:T:C	1	0.000163188	C	T	0.223858	-0.0458118	0.00691737	3.52614e-11
17	43681414	chr17:42240565-46328835	17:43681414:C:G	1	0.000287617	G	C	0.172216	-0.055797	0.00832279	2.02628e-11
17	43681738	chr17:42240565-46328835	17:43681738:C:T	1	0.000368587	T	C	0.196043	-0.0514089	0.00761703	1.48662e-11
17	43682098	chr17:42240565-46328835	17:43682098:A:C	1	0.000204872	C	A	0.207845	-0.0489288	0.0073432	2.6804e-11
17	43682323	chr17:42240565-46328835	17:43682323:T:C	1	0.000196134	C	T	0.223508	-0.0460504	0.00691881	2.81709e-11
17	43683392	chr17:42240565-46328835	17:43683392:A:G	1	0.000384416	G	A	0.22362	-0.0466694	0.00690381	1.38038e-11
17	43683597	chr17:42240565-46328835	17:43683597:T:G	1	0.000313705	G	T	0.223763	-0.0464038	0.00689647	1.71277e-11
17	43683611	chr17:42240565-46328835	17:43683611:G:T	1	0.0003139	T	G	0.223762	-0.0464044	0.00689646	1.71159e-11
17	43683627	chr17:42240565-46328835	17:43683627:C:G	1	0.000236297	G	C	0.227918	-0.0458685	0.00685569	2.2228e-11
17	43683792	chr17:42240565-46328835	17:43683792:ATGG:A	1	0.000290913	A	ATGG	0.223652	-0.0463243	0.00689585	1.84587e-11
17	43684094	chr17:42240565-46328835	17:43684094:T:C	1	0.000566453	C	T	0.226986	-0.0471061	0.00690385	8.90635e-12
17	43684209	chr17:42240565-46328835	17:43684209:C:G	1	0.000432207	G	C	0.228175	-0.0463776	0.00683849	1.18659e-11
17	43684267	chr17:42240565-46328835	17:43684267:AT:ATT	1	0.000337501	ATT	AT	0.22372	-0.0465464	0.00690624	1.58635e-11
17	43684425	chr17:42240565-46328835	17:43684425:AT:A	1	0.000221328	A	AT	0.248107	-0.0473411	0.00706338	2.05116e-11
17	43684563	chr17:42240565-46328835	17:43684563:T:C	1	0.00024784	C	T	0.22564	-0.0458489	0.00685072	2.1928e-11
17	43684920	chr17:42240565-46328835	17:43684920:C:T	1	0.0003139	T	C	0.223762	-0.0464044	0.00689646	1.71159e-11
17	43685021	chr17:42240565-46328835	17:43685021:C:T	1	0.00014958	T	C	0.222143	-0.0458741	0.00693621	3.748e-11
17	43685698	chr17:42240565-46328835	17:43685698:A:G	1	0.000256415	G	A	0.225738	-0.0458871	0.00685135	2.11982e-11
17	43685707	chr17:42240565-46328835	17:43685707:T:C	1	0.000259705	C	T	0.221608	-0.0465967	0.00695392	2.073e-11
17	43685826	chr17:42240565-46328835	17:43685826:A:G	1	0.000211133	G	A	0.223483	-0.0460073	0.00689988	2.59597e-11
17	43686419	chr17:42240565-46328835	17:43686419:A:C	1	0.000179526	C	A	0.226767	-0.0454761	0.0068511	3.1842e-11
17	43686420	chr17:42240565-46328835	17:43686420:A:G	1	0.000245022	G	A	0.225173	-0.0459165	0.00686168	2.20546e-11
17	43687072	chr17:42240565-46328835	17:43687072:G:A	1	0.000161199	A	G	0.221392	-0.0460728	0.00695308	3.4435e-11
17	43687268	chr17:42240565-46328835	17:43687268:G:A	1	0.000446048	A	G	0.207493	-0.0498345	0.00735122	1.20948e-11
17	43687393	chr17:42240565-46328835	17:43687393:C:T	1	0.000203799	T	C	0.198384	-0.0501595	0.00753739	2.83792e-11
17	43687542	chr17:42240565-46328835	17:43687542:C:G	1	0.000288866	G	C	0.223978	-0.0463299	0.00689819	1.86466e-11
17	43688042	chr17:42240565-46328835	17:43688042:C:G	1	0.000383438	G	C	0.212995	-0.0485353	0.00718434	1.42135e-11
17	43688249	chr17:42240565-46328835	17:43688249:G:C	1	0.000186859	C	G	0.222503	-0.0460107	0.00691834	2.92012e-11
17	43688317	chr17:42240565-46328835	17:43688317:A:G	1	0.000425456	G	A	0.228048	-0.0463546	0.00683757	1.2067e-11
17	43688387	chr17:42240565-46328835	17:43688387:A:G	1	0.00031126	G	A	0.223731	-0.0463949	0.00689691	1.73301e-11
17	43688579	chr17:42240565-46328835	17:43688579:A:G	1	0.00024784	G	A	0.22564	-0.0458489	0.00685072	2.1928e-11
17	43688905	chr17:42240565-46328835	17:43688905:A:G	1	0.000426179	G	A	0.228045	-0.0463567	0.0068376	1.20448e-11
17	43689090	chr17:42240565-46328835	17:43689090:T:C	1	0.000198223	C	T	0.228108	-0.04544	0.00683534	2.97509e-11
17	43689684	chr17:42240565-46328835	17:43689684:C:G	1	0.000622199	G	C	0.213777	-0.0493316	0.00721923	8.29469e-12
17	43690468	chr17:42240565-46328835	17:43690468:C:T	1	0.00024784	T	C	0.22564	-0.0458489	0.00685072	2.1928e-11
17	43690637	chr17:42240565-46328835	17:43690637:T:C	1	0.000188922	C	T	0.220539	-0.0464404	0.006979	2.84643e-11
17	43691173	chr17:42240565-46328835	17:43691173:C:T	1	0.00019554	T	C	0.220692	-0.0462799	0.0069632	3.00469e-11
17	43691377	chr17:42240565-46328835	17:43691377:T:C	1	0.000554387	C	T	0.225902	-0.0469429	0.00688401	9.1601e-12
17	43692338	chr17:42240565-46328835	17:43692338:T:C	1	0.000843319	C	T	0.211973	-0.0496216	0.00721514	6.09397e-12
17	43692935	chr17:42240565-46328835	17:43692935:A:G	1	0.00024784	G	A	0.22564	-0.0458489	0.00685072	2.1928e-11
17	43693341	chr17:42240565-46328835	17:43693341:A:G	1	0.00026649	G	A	0.225744	-0.0459281	0.00685161	2.03845e-11
17	43693379	chr17:42240565-46328835	17:43693379:TA:T	1	0.00033509	T	TA	0.224334	-0.0464949	0.00689939	1.59478e-11
17	43693538	chr17:42240565-46328835	17:43693538:G:T	1	0.000251792	T	G	0.225571	-0.0458623	0.00685018	2.15625e-11
17	43695197	chr17:42240565-46328835	17:43695197:C:T	1	0.000390547	T	C	0.224284	-0.0465651	0.00689136	1.40864e-11
17	43695263	chr17:42240565-46328835	17:43695263:T:G	1	0.000553906	G	T	0.209518	-0.0496566	0.00728678	9.45148e-12
17	43695967	chr17:42240565-46328835	17:43695967:A:G	1	0.000315564	G	A	0.223748	-0.04641	0.00689647	1.70216e-11
17	43696159	chr17:42240565-46328835	17:43696159:A:T	1	0.000656666	T	A	0.187236	-0.0544884	0.00801003	1.02802e-11
17	43696254	chr17:42240565-46328835	17:43696254:A:G	1	0.00031084	G	A	0.22375	-0.0463937	0.00689636	1.72862e-11
17	43696837	chr17:42240565-46328835	17:43696837:TC:T	1	0.00031084	T	TC	0.22375	-0.0463937	0.00689636	1.72862e-11
17	43696920	chr17:42240565-46328835	17:43696920:C:T	1	0.00031084	T	C	0.22375	-0.0463937	0.00689636	1.72862e-11
17	43698899	chr17:42240565-46328835	17:43698899:A:G	1	0.000307155	G	A	0.223331	-0.0464385	0.00690459	1.74703e-11
17	43699113	chr17:42240565-46328835	17:43699113:A:G	1	0.000298794	G	A	0.221549	-0.0467476	0.00695292	1.7746e-11
17	43702296	chr17:42240565-46328835	17:43702296:T:C	1	0.000330317	C	T	0.223281	-0.0465138	0.00690423	1.61696e-11
17	43702701	chr17:42240565-46328835	17:43702701:C:G	1	0.000640742	G	C	0.22575	-0.0470774	0.00688139	7.84874e-12
17	43703555	chr17:42240565-46328835	17:43703555:A:G	1	0.000278196	G	A	0.225162	-0.045947	0.00684675	1.93598e-11
17	43704031	chr17:42240565-46328835	17:43704031:C:A	1	0.000278196	A	C	0.225162	-0.045947	0.00684675	1.93598e-11
17	43704235	chr17:42240565-46328835	17:43704235:T:C	1	0.000165232	C	T	0.20827	-0.0491821	0.00737969	2.65522e-11
17	43704310	chr17:42240565-46328835	17:43704310:T:G	1	0.000278196	G	T	0.225162	-0.045947	0.00684675	1.93598e-11
17	43704419	chr17:42240565-46328835	17:43704419:T:C	1	0.00031533	C	T	0.223589	-0.0464079	0.0068955	1.69473e-11
17	43704491	chr17:42240565-46328835	17:43704491:G:A	1	0.000313068	A	G	0.223595	-0.0464012	0.00689555	1.70648e-11
17	43705099	chr17:42240565-46328835	17:43705099:C:T	1	0.000222467	T	C	0.217407	-0.0470348	0.0070393	2.36102e-11
17	43705356	chr17:42240565-46328835	17:43705356:G:A	1	0.000278196	A	G	0.225162	-0.045947	0.00684675	1.93598e-11
17	43705518	chr17:42240565-46328835	17:43705518:A:G	1	0.000278196	G	A	0.225162	-0.045947	0.00684675	1.93598e-11
17	43705601	chr17:42240565-46328835	17:43705601:A:G	1	0.000473874	G	A	0.227499	-0.0464377	0.00683288	1.07399e-11
17	43705756	chr17:42240565-46328835	17:43705756:G:C	1	0.000473874	C	G	0.227499	-0.0464377	0.00683288	1.07399e-11
17	43707619	chr17:42240565-46328835	17:43707619:C:A	1	0.0002073	A	C	0.225502	-0.0456324	0.00684699	2.65399e-11
17	43707620	chr17:42240565-46328835	17:43707620:G:T	1	0.000272867	T	G	0.225579	-0.045843	0.00683408	1.97288e-11
17	43707838	chr17:42240565-46328835	17:43707838:TG:T	1	0.000308536	T	TG	0.22393	-0.0463997	0.00689799	1.7374e-11
17	43707848	chr17:42240565-46328835	17:43707848:G:T	1	0.000278196	T	G	0.225162	-0.045947	0.00684675	1.93598e-11
17	43707951	chr17:42240565-46328835	17:43707951:C:T	1	0.000278196	T	C	0.225162	-0.045947	0.00684675	1.93598e-11
17	43707955	chr17:42240565-46328835	17:43707955:C:A	1	0.000278196	A	C	0.225162	-0.045947	0.00684675	1.93598e-11
17	43708415	chr17:42240565-46328835	17:43708415:CA:C	1	0.000304373	C	CA	0.223314	-0.0464273	0.00690378	1.75711e-11
17	43708417	chr17:42240565-46328835	17:43708417:A:G	1	0.00024755	G	A	0.225559	-0.0457387	0.00683374	2.18524e-11
17	43708418	chr17:42240565-46328835	17:43708418:C:G	1	0.00048781	G	C	0.221614	-0.0470513	0.00692608	1.09547e-11
17	43709225	chr17:42240565-46328835	17:43709225:T:C	1	0.00061803	C	T	0.225715	-0.0470362	0.00688092	8.15831e-12
17	43709415	chr17:42240565-46328835	17:43709415:C:T	1	0.000274741	T	C	0.225154	-0.0459348	0.00684688	1.96155e-11
17	43709867	chr17:42240565-46328835	17:43709867:T:G	1	0.000274741	G	T	0.225154	-0.0459348	0.00684688	1.96155e-11
17	43709893	chr17:42240565-46328835	17:43709893:A:G	1	0.000274741	G	A	0.225154	-0.0459348	0.00684688	1.96155e-11
17	43710127	chr17:42240565-46328835	17:43710127:T:A	1	0.000273381	A	T	0.225156	-0.0459295	0.0068469	1.97197e-11
17	43710371	chr17:42240565-46328835	17:43710371:G:A	1	0.000274741	A	G	0.225154	-0.0459348	0.00684688	1.96155e-11
17	43710384	chr17:42240565-46328835	17:43710384:A:C	1	0.000274741	C	A	0.225154	-0.0459348	0.00684688	1.96155e-11
17	43711312	chr17:42240565-46328835	17:43711312:C:T	1	0.00027125	T	C	0.225082	-0.0459288	0.00684854	1.99526e-11
17	43711539	chr17:42240565-46328835	17:43711539:G:C	1	0.000274741	C	G	0.225154	-0.0459348	0.00684688	1.96155e-11
17	43712337	chr17:42240565-46328835	17:43712337:C:T	1	0.000274741	T	C	0.225154	-0.0459348	0.00684688	1.96155e-11
17	43712464	chr17:42240565-46328835	17:43712464:G:A	1	0.000274741	A	G	0.225154	-0.0459348	0.00684688	1.96155e-11
17	43712657	chr17:42240565-46328835	17:43712657:T:C	1	0.000274741	C	T	0.225154	-0.0459348	0.00684688	1.96155e-11
17	43713925	chr17:42240565-46328835	17:43713925:A:G	1	0.000275262	G	A	0.225154	-0.0459369	0.00684689	1.95749e-11
17	43714179	chr17:42240565-46328835	17:43714179:C:CT	1	0.00030489	CT	C	0.223226	-0.0464442	0.00690587	1.75186e-11
17	43714190	chr17:42240565-46328835	17:43714190:A:T	1	0.000261276	T	A	0.225123	-0.0458884	0.00684779	2.06728e-11
17	43714673	chr17:42240565-46328835	17:43714673:A:T	1	0.000261054	T	A	0.225109	-0.0458867	0.00684768	2.06919e-11
17	43714850	chr17:42240565-46328835	17:43714850:G:A	1	0.000261042	A	G	0.22511	-0.0458867	0.00684769	2.06919e-11
17	43715018	chr17:42240565-46328835	17:43715018:T:C	1	0.000261054	C	T	0.225109	-0.0458867	0.00684768	2.06919e-11
17	43715427	chr17:42240565-46328835	17:43715427:T:C	1	0.000473971	C	T	0.22573	-0.0464991	0.00684312	1.08293e-11
17	43715619	chr17:42240565-46328835	17:43715619:G:C	1	0.000261054	C	G	0.225109	-0.0458867	0.00684768	2.06919e-11
17	43715924	chr17:42240565-46328835	17:43715924:A:G	1	0.00026204	G	A	0.225049	-0.0458958	0.006849	2.06871e-11
17	43716234	chr17:42240565-46328835	17:43716234:G:T	1	0.000177442	T	G	0.158556	-0.0588145	0.00886682	3.287e-11
17	43716239	chr17:42240565-46328835	17:43716239:G:T	1	0.000176126	T	G	0.158556	-0.0588045	0.00886682	3.31207e-11
17	43716885	chr17:42240565-46328835	17:43716885:A:G	1	0.000261054	G	A	0.225109	-0.0458867	0.00684768	2.06919e-11
17	43717131	chr17:42240565-46328835	17:43717131:C:T	1	0.000261054	T	C	0.225109	-0.0458867	0.00684768	2.06919e-11
17	43717415	chr17:42240565-46328835	17:43717415:A:G	1	0.000219113	G	A	0.225562	-0.0457041	0.0068469	2.47002e-11
17	43717803	chr17:42240565-46328835	17:43717803:T:C	1	0.00031824	C	T	0.225405	-0.0460869	0.00684531	1.6661e-11
17	43718336	chr17:42240565-46328835	17:43718336:T:C	1	0.000477516	C	T	0.227199	-0.0464282	0.00683069	1.06832e-11
17	43719143	chr17:42240565-46328835	17:43719143:A:G	1	0.000465448	G	A	0.227715	-0.0463053	0.00681646	1.09698e-11
17	43719829	chr17:42240565-46328835	17:43719829:G:T	1	0.000319459	T	G	0.219882	-0.047037	0.00698394	1.63908e-11
17	43719870	chr17:42240565-46328835	17:43719870:G:A	1	0.00024793	A	G	0.224813	-0.045886	0.00685621	2.1923e-11
17	43721283	chr17:42240565-46328835	17:43721283:G:C	1	0.000260003	C	G	0.225107	-0.0458824	0.00684767	2.07778e-11
17	43721457	chr17:42240565-46328835	17:43721457:C:T	1	0.000260003	T	C	0.225107	-0.0458824	0.00684767	2.07778e-11
17	43721690	chr17:42240565-46328835	17:43721690:CAAAAAAAA:C	1	0.00027712	C	CAAAAAAAA	0.223507	-0.0462756	0.00689646	1.94536e-11
17	43722509	chr17:42240565-46328835	17:43722509:C:G	1	0.000214794	G	C	0.22762	-0.0457122	0.00684748	2.45923e-11
17	43723189	chr17:42240565-46328835	17:43723189:G:A	1	0.000260003	A	G	0.225107	-0.0458824	0.00684767	2.07778e-11
17	43723462	chr17:42240565-46328835	17:43723462:C:T	1	0.000260003	T	C	0.225107	-0.0458824	0.00684767	2.07778e-11
17	43723605	chr17:42240565-46328835	17:43723605:T:C	1	0.000260003	C	T	0.225107	-0.0458824	0.00684767	2.07778e-11
17	43724245	chr17:42240565-46328835	17:43724245:G:A	1	0.000260003	A	G	0.225107	-0.0458824	0.00684767	2.07778e-11
17	43724247	chr17:42240565-46328835	17:43724247:T:TA	1	0.000457293	TA	T	0.221762	-0.0470565	0.00694293	1.2218e-11
17	43724555	chr17:42240565-46328835	17:43724555:G:A	1	0.000263281	A	G	0.22514	-0.0458973	0.00684797	2.05163e-11
17	43725212	chr17:42240565-46328835	17:43725212:G:A	1	0.000257687	A	G	0.224998	-0.0458873	0.0068504	2.10572e-11
17	43725684	chr17:42240565-46328835	17:43725684:G:A	1	0.000261012	A	G	0.225069	-0.0458937	0.00684877	2.06966e-11
17	43725762	chr17:42240565-46328835	17:43725762:G:A	1	0.000260003	A	G	0.225107	-0.0458824	0.00684767	2.07778e-11
17	43725992	chr17:42240565-46328835	17:43725992:G:A	1	0.000275455	A	G	0.22516	-0.0459426	0.00684806	1.96155e-11
17	43726125	chr17:42240565-46328835	17:43726125:A:C	1	0.000260003	C	A	0.225107	-0.0458824	0.00684767	2.07778e-11
17	43726574	chr17:42240565-46328835	17:43726574:T:C	1	0.000229203	C	T	0.224624	-0.0458324	0.00686042	2.37794e-11
17	43726588	chr17:42240565-46328835	17:43726588:C:T	1	0.000229203	T	C	0.224624	-0.0458324	0.00686042	2.37794e-11
17	43726659	chr17:42240565-46328835	17:43726659:A:C	1	0.00362916	C	A	0.272082	0.0472787	0.00666344	1.29122e-12
17	43727061	chr17:42240565-46328835	17:43727061:C:T	1	0.000260403	T	C	0.225108	-0.045884	0.00684767	2.07444e-11
17	43727887	chr17:42240565-46328835	17:43727887:A:T	1	0.000260901	T	A	0.225272	-0.0458927	0.0068488	2.07205e-11
17	43728137	chr17:42240565-46328835	17:43728137:G:A	1	0.000260003	A	G	0.225107	-0.0458824	0.00684767	2.07778e-11
17	43728376	chr17:42240565-46328835	17:43728376:G:A	1	0.00371587	A	G	0.272121	0.0473	0.00666325	1.2598e-12
17	43729384	chr17:42240565-46328835	17:43729384:G:A	1	0.000260003	A	G	0.225107	-0.0458824	0.00684767	2.07778e-11
17	43729432	chr17:42240565-46328835	17:43729432:C:T	1	0.000260003	T	C	0.225107	-0.0458824	0.00684767	2.07778e-11
17	43730598	chr17:42240565-46328835	17:43730598:G:A	1	0.000268121	A	G	0.225019	-0.045936	0.00685103	2.01465e-11
17	43730636	chr17:42240565-46328835	17:43730636:G:T	1	0.000267152	T	G	0.224901	-0.0459474	0.0068537	2.02722e-11
17	43731719	chr17:42240565-46328835	17:43731719:A:C	1	0.000269494	C	A	0.225008	-0.0459426	0.00685101	2.00078e-11
17	43731896	chr17:42240565-46328835	17:43731896:C:T	1	0.000269494	T	C	0.225008	-0.0459426	0.00685101	2.00078e-11
17	43732780	chr17:42240565-46328835	17:43732780:CCCCTATGT:C	1	0.0038561	C	CCCCTATGT	0.284872	0.0480892	0.00677487	1.26415e-12
17	43733048	chr17:42240565-46328835	17:43733048:A:T	1	0.000269494	T	A	0.225008	-0.0459426	0.00685101	2.00078e-11
17	43733707	chr17:42240565-46328835	17:43733707:GC:G	1	0.000273695	G	GC	0.223339	-0.0463081	0.00690343	1.97333e-11
17	43733983	chr17:42240565-46328835	17:43733983:G:A	1	0.000269494	A	G	0.225008	-0.0459426	0.00685101	2.00078e-11
17	43734145	chr17:42240565-46328835	17:43734145:T:C	1	0.000261803	C	T	0.225106	-0.0459185	0.00685164	2.05826e-11
17	43734255	chr17:42240565-46328835	17:43734255:TA:T	1	0.000273695	T	TA	0.223339	-0.0463081	0.00690343	1.97333e-11
17	43734304	chr17:42240565-46328835	17:43734304:T:C	1	0.000269494	C	T	0.225008	-0.0459426	0.00685101	2.00078e-11
17	43734503	chr17:42240565-46328835	17:43734503:A:G	1	0.000269494	G	A	0.225008	-0.0459426	0.00685101	2.00078e-11
17	43734643	chr17:42240565-46328835	17:43734643:T:C	1	0.000269494	C	T	0.225008	-0.0459426	0.00685101	2.00078e-11
17	43735276	chr17:42240565-46328835	17:43735276:C:T	1	0.000289617	T	C	0.225839	-0.0460241	0.0068535	1.87543e-11
17	43735478	chr17:42240565-46328835	17:43735478:A:G	1	0.000256204	G	A	0.225044	-0.0458912	0.0068511	2.10766e-11
17	43735555	chr17:42240565-46328835	17:43735555:G:A	1	0.000256204	A	G	0.225044	-0.0458912	0.0068511	2.10766e-11
17	43736504	chr17:42240565-46328835	17:43736504:T:C	1	0.000781924	C	T	0.212104	-0.0497041	0.00724294	6.77018e-12
17	43736763	chr17:42240565-46328835	17:43736763:C:T	1	0.000271142	T	C	0.224916	-0.0459602	0.00685327	1.99572e-11
17	43737040	chr17:42240565-46328835	17:43737040:G:A	1	0.000317194	A	G	0.226677	-0.0461443	0.00684978	1.62144e-11
17	43737730	chr17:42240565-46328835	17:43737730:T:C	1	0.000269494	C	T	0.225008	-0.0459426	0.00685101	2.00078e-11
17	43738627	chr17:42240565-46328835	17:43738627:T:G	1	0.000267152	G	T	0.224901	-0.0459474	0.0068537	2.02722e-11
17	43738676	chr17:42240565-46328835	17:43738676:C:A	1	0.000269494	A	C	0.225008	-0.0459426	0.00685101	2.00078e-11
17	43740565	chr17:42240565-46328835	17:43740565:G:T	1	0.00495812	T	G	0.267182	0.0472137	0.00661032	9.17065e-13
17	43740856	chr17:42240565-46328835	17:43740856:C:T	1	0.000266392	T	C	0.225021	-0.0459312	0.00685114	2.02535e-11
17	43740967	chr17:42240565-46328835	17:43740967:C:T	1	0.000270081	T	C	0.225014	-0.0459453	0.00685105	1.99572e-11
17	43741028	chr17:42240565-46328835	17:43741028:A:G	1	0.000269494	G	A	0.225008	-0.0459426	0.00685101	2.00078e-11
17	43741136	chr17:42240565-46328835	17:43741136:C:T	1	0.000204125	T	C	0.224624	-0.0460797	0.0069129	2.6333e-11
17	43741452	chr17:42240565-46328835	17:43741452:C:T	1	0.000244027	T	C	0.224845	-0.0458732	0.00685609	2.21871e-11
17	43741627	chr17:42240565-46328835	17:43741627:A:AT	1	0.000273695	AT	A	0.223339	-0.0463081	0.00690343	1.97333e-11
17	43742454	chr17:42240565-46328835	17:43742454:AC:A	1	0.000277699	A	AC	0.223753	-0.0463478	0.00690819	1.95794e-11
17	43743045	chr17:42240565-46328835	17:43743045:T:C	1	0.000269494	C	T	0.225008	-0.0459426	0.00685101	2.00078e-11
17	43744344	chr17:42240565-46328835	17:43744344:T:A	1	0.00154507	A	T	0.256611	0.0466816	0.00670266	3.2923e-12
17	43744990	chr17:42240565-46328835	17:43744990:C:T	1	0.000269494	T	C	0.225008	-0.0459426	0.00685101	2.00078e-11
17	43746187	chr17:42240565-46328835	17:43746187:TC:T	1	0.000273695	T	TC	0.223339	-0.0463081	0.00690343	1.97333e-11
17	43746276	chr17:42240565-46328835	17:43746276:G:T	1	0.000269494	T	G	0.225008	-0.0459426	0.00685101	2.00078e-11
17	43746418	chr17:42240565-46328835	17:43746418:T:A	1	0.000271284	A	T	0.225017	-0.0459502	0.00685106	1.98609e-11
17	43746610	chr17:42240565-46328835	17:43746610:T:TATC	1	0.000273695	TATC	T	0.223339	-0.0463081	0.00690343	1.97333e-11
17	43746721	chr17:42240565-46328835	17:43746721:A:G	1	0.000270187	G	A	0.224972	-0.0459522	0.00685206	1.99572e-11
17	43746839	chr17:42240565-46328835	17:43746839:T:C	1	0.000269494	C	T	0.225008	-0.0459426	0.00685101	2.00078e-11
17	43747615	chr17:42240565-46328835	17:43747615:C:T	1	0.00227868	T	C	0.256377	0.0468214	0.00666843	2.19735e-12
17	43747677	chr17:42240565-46328835	17:43747677:C:T	1	0.000301631	T	C	0.224536	-0.0461442	0.00686451	1.79061e-11
17	43747683	chr17:42240565-46328835	17:43747683:G:A	1	0.000301631	A	G	0.224536	-0.0461442	0.00686451	1.79061e-11
17	43748046	chr17:42240565-46328835	17:43748046:C:T	1	0.00027021	T	C	0.224982	-0.045953	0.00685201	1.99343e-11
17	43748101	chr17:42240565-46328835	17:43748101:A:G	1	0.00027021	G	A	0.224982	-0.045953	0.00685201	1.99343e-11
17	43748412	chr17:42240565-46328835	17:43748412:A:G	1	0.00027021	G	A	0.224982	-0.045953	0.00685201	1.99343e-11
17	43749168	chr17:42240565-46328835	17:43749168:G:C	1	0.00027021	C	G	0.224982	-0.045953	0.00685201	1.99343e-11
17	43749261	chr17:42240565-46328835	17:43749261:T:C	1	0.00027021	C	T	0.224982	-0.045953	0.00685201	1.99343e-11
17	43749454	chr17:42240565-46328835	17:43749454:G:A	1	0.00027021	A	G	0.224982	-0.045953	0.00685201	1.99343e-11
17	43749579	chr17:42240565-46328835	17:43749579:T:C	1	0.00027021	C	T	0.224982	-0.045953	0.00685201	1.99343e-11
17	43749942	chr17:42240565-46328835	17:43749942:A:G	1	0.0011921	G	A	0.257037	0.0461913	0.0066659	4.22377e-12
17	43749949	chr17:42240565-46328835	17:43749949:G:A	1	0.00027021	A	G	0.224982	-0.045953	0.00685201	1.99343e-11
17	43749980	chr17:42240565-46328835	17:43749980:T:C	1	0.00027021	C	T	0.224982	-0.045953	0.00685201	1.99343e-11
17	43750010	chr17:42240565-46328835	17:43750010:G:A	1	0.00027047	A	G	0.224982	-0.0459541	0.00685202	1.99159e-11
17	43750137	chr17:42240565-46328835	17:43750137:G:C	1	0.00027021	C	G	0.224982	-0.045953	0.00685201	1.99343e-11
17	43750172	chr17:42240565-46328835	17:43750172:G:A	1	0.00212008	A	G	0.256498	0.0467319	0.00666565	2.36865e-12
17	43750238	chr17:42240565-46328835	17:43750238:A:G	1	0.00027021	G	A	0.224982	-0.045953	0.00685201	1.99343e-11
17	43750315	chr17:42240565-46328835	17:43750315:A:G	1	0.000269556	G	A	0.224984	-0.0459506	0.00685203	1.99848e-11
17	43750910	chr17:42240565-46328835	17:43750910:C:T	1	0.00212008	T	C	0.256498	0.0467319	0.00666565	2.36865e-12
17	43750921	chr17:42240565-46328835	17:43750921:T:TA	1	0.00165284	TA	T	0.267726	0.0475597	0.00682173	3.12896e-12
17	43750939	chr17:42240565-46328835	17:43750939:T:C	1	0.00027021	C	T	0.224982	-0.045953	0.00685201	1.99343e-11
17	43751101	chr17:42240565-46328835	17:43751101:A:G	1	0.000273852	G	A	0.224994	-0.0459671	0.00685209	1.96653e-11
17	43751223	chr17:42240565-46328835	17:43751223:A:T	1	0.000266837	T	A	0.223362	-0.0462853	0.00690406	2.02722e-11
17	43751246	chr17:42240565-46328835	17:43751246:C:T	1	0.000267111	T	C	0.223417	-0.04629	0.00690462	2.02488e-11
17	43751308	chr17:42240565-46328835	17:43751308:T:C	1	0.000269271	C	T	0.224992	-0.0459501	0.00685212	2.00078e-11
17	43751427	chr17:42240565-46328835	17:43751427:T:C	1	0.0002697	C	T	0.225143	-0.0459577	0.00685314	1.99894e-11
17	43751598	chr17:42240565-46328835	17:43751598:GT:G	1	0.000255195	G	GT	0.223395	-0.0462633	0.00690812	2.12814e-11
17	43751913	chr17:42240565-46328835	17:43751913:G:A	1	0.00180431	A	G	0.249408	0.0461689	0.00660619	2.77396e-12
17	43752039	chr17:42240565-46328835	17:43752039:C:T	1	0.00027021	T	C	0.224982	-0.045953	0.00685201	1.99343e-11
17	43752078	chr17:42240565-46328835	17:43752078:A:AC	1	0.000266837	AC	A	0.223362	-0.0462853	0.00690406	2.02722e-11
17	43752566	chr17:42240565-46328835	17:43752566:C:T	1	0.00027021	T	C	0.224982	-0.045953	0.00685201	1.99343e-11
17	43753454	chr17:42240565-46328835	17:43753454:A:G	1	0.00027021	G	A	0.224982	-0.045953	0.00685201	1.99343e-11
17	43753642	chr17:42240565-46328835	17:43753642:A:G	1	0.00027021	G	A	0.224982	-0.045953	0.00685201	1.99343e-11
17	43754010	chr17:42240565-46328835	17:43754010:T:C	1	0.00027021	C	T	0.224982	-0.045953	0.00685201	1.99343e-11
17	43754099	chr17:42240565-46328835	17:43754099:G:A	1	0.000267423	A	G	0.224998	-0.0459433	0.00685215	2.01465e-11
17	43754209	chr17:42240565-46328835	17:43754209:G:C	1	0.00026692	C	G	0.225026	-0.0459426	0.00685201	2.01419e-11
17	43754505	chr17:42240565-46328835	17:43754505:A:C	1	0.00027021	C	A	0.224982	-0.045953	0.00685201	1.99343e-11
17	43754569	chr17:42240565-46328835	17:43754569:G:A	1	0.00027021	A	G	0.224982	-0.045953	0.00685201	1.99343e-11
17	43754576	chr17:42240565-46328835	17:43754576:C:G	1	0.00027021	G	C	0.224982	-0.045953	0.00685201	1.99343e-11
17	43754850	chr17:42240565-46328835	17:43754850:T:C	1	0.00027021	C	T	0.224982	-0.045953	0.00685201	1.99343e-11
17	43754909	chr17:42240565-46328835	17:43754909:A:G	1	0.000266742	G	A	0.224975	-0.0459403	0.00685219	2.02162e-11
17	43754914	chr17:42240565-46328835	17:43754914:C:T	1	0.00208089	T	C	0.256482	0.0467167	0.00666612	2.41602e-12
17	43755857	chr17:42240565-46328835	17:43755857:C:A	1	0.0028921	A	C	0.256803	0.0470685	0.00666966	1.7002e-12
17	43755871	chr17:42240565-46328835	17:43755871:A:C	1	0.00287551	C	A	0.256788	0.0470615	0.00666951	1.7112e-12
17	43756171	chr17:42240565-46328835	17:43756171:A:AAAAC	1	0.000262056	AAAAC	A	0.223326	-0.0462661	0.00690398	2.0649e-11
17	43756340	chr17:42240565-46328835	17:43756340:T:C	1	0.000261276	C	T	0.224881	-0.0459288	0.00685423	2.073e-11
17	43756376	chr17:42240565-46328835	17:43756376:G:C	1	0.000263908	C	G	0.224986	-0.0459257	0.00685159	2.04268e-11
17	43756458	chr17:42240565-46328835	17:43756458:G:A	1	0.000244544	A	G	0.225197	-0.045837	0.00685106	2.22433e-11
17	43756466	chr17:42240565-46328835	17:43756466:T:C	1	0.000234599	C	T	0.22518	-0.0457937	0.00685101	2.32167e-11
17	43756506	chr17:42240565-46328835	17:43756506:C:T	1	0.000237	T	C	0.225184	-0.0458042	0.00685097	2.29668e-11
17	43756685	chr17:42240565-46328835	17:43756685:A:G	1	0.000263908	G	A	0.224986	-0.0459257	0.00685159	2.04268e-11
17	43756833	chr17:42240565-46328835	17:43756833:C:A	1	0.000263908	A	C	0.224986	-0.0459257	0.00685159	2.04268e-11
17	43756910	chr17:42240565-46328835	17:43756910:T:C	1	0.000263908	C	T	0.224986	-0.0459257	0.00685159	2.04268e-11
17	43756969	chr17:42240565-46328835	17:43756969:A:G	1	0.00208176	G	A	0.256302	0.0467732	0.00667423	2.41713e-12
17	43757161	chr17:42240565-46328835	17:43757161:C:T	1	0.000263908	T	C	0.224986	-0.0459257	0.00685159	2.04268e-11
17	43757450	chr17:42240565-46328835	17:43757450:C:A	1	0.000308454	A	C	0.215713	-0.04752	0.00707096	1.81176e-11
17	43757776	chr17:42240565-46328835	17:43757776:T:C	1	0.000263908	C	T	0.224986	-0.0459257	0.00685159	2.04268e-11
17	43757777	chr17:42240565-46328835	17:43757777:C:T	1	0.000263908	T	C	0.224986	-0.0459257	0.00685159	2.04268e-11
17	43758011	chr17:42240565-46328835	17:43758011:G:C	1	0.000211063	C	G	0.225325	-0.045698	0.0068519	2.56862e-11
17	43758078	chr17:42240565-46328835	17:43758078:G:A	1	0.000262056	A	G	0.223326	-0.0462661	0.00690398	2.0649e-11
17	43758116	chr17:42240565-46328835	17:43758116:AAAAG:A	1	0.000219696	A	AAAAG	0.223403	-0.0460768	0.00690366	2.48485e-11
17	43758125	chr17:42240565-46328835	17:43758125:A:G	1	0.000263908	G	A	0.224986	-0.0459257	0.00685159	2.04268e-11
17	43758148	chr17:42240565-46328835	17:43758148:C:T	1	0.000261276	T	C	0.224881	-0.0459288	0.00685423	2.073e-11
