## Supplementary Data Tables 1-38 for "Multi-ancestry genome-wide association meta-analysis of mosaic loss of chromosome Y in the Million Veteran Program identifies 240 novel loci" (part 3 of 3)

### Sheet: S12.MVP EUR fine-mapping (continued)
Supplementary Data 12. Fine-mapping Million Veteran Program European ancestry mLOY loci. Fine-mapping was conducted at each genome-wide significant locus using SuSiE. Region, region for which the fine-mapping was run; v, top variant (chr:pos:ref:alt); cs, running number for independent credible set in a region; cs_specific_prob, posterior inclusion probability of the variant in the current credible set; maf, minor allele frequency; beta, top variant beta; se: top variant standard error; p, top variant p-value.
17	43758238	chr17:42240565-46328835	17:43758238:C:T	1	0.000262983	T	C	0.225007	-0.0459237	0.00685176	2.04927e-11
17	43758382	chr17:42240565-46328835	17:43758382:T:C	1	0.000263908	C	T	0.224986	-0.0459257	0.00685159	2.04268e-11
17	43758742	chr17:42240565-46328835	17:43758742:T:C	1	0.000263908	C	T	0.224986	-0.0459257	0.00685159	2.04268e-11
17	43758787	chr17:42240565-46328835	17:43758787:G:A	1	0.000230281	A	G	0.224788	-0.0458188	0.00685689	2.35451e-11
17	43758790	chr17:42240565-46328835	17:43758790:C:T	1	0.000230281	T	C	0.224788	-0.0458188	0.00685689	2.35451e-11
17	43758898	chr17:42240565-46328835	17:43758898:A:G	1	0.00118991	G	A	0.242594	-0.0467008	0.00675758	4.81726e-12
17	43759048	chr17:42240565-46328835	17:43759048:T:C	1	0.000263908	C	T	0.224986	-0.0459257	0.00685159	2.04268e-11
17	43759719	chr17:42240565-46328835	17:43759719:A:G	1	0.000264081	G	A	0.224987	-0.0459264	0.00685159	2.04174e-11
17	43760080	chr17:42240565-46328835	17:43760080:C:A	1	0.000264308	A	C	0.225149	-0.045934	0.00685271	2.04127e-11
17	43760192	chr17:42240565-46328835	17:43760192:A:G	1	0.000249808	G	A	0.224839	-0.0458917	0.00685524	2.16571e-11
17	43760199	chr17:42240565-46328835	17:43760199:C:T	1	0.000259762	T	C	0.224924	-0.0459382	0.00685595	2.0773e-11
17	43760374	chr17:42240565-46328835	17:43760374:A:AT	1	0.000256307	AT	A	0.22355	-0.046255	0.00690589	2.11398e-11
17	43760389	chr17:42240565-46328835	17:43760389:A:G	1	0.000263808	G	A	0.224986	-0.0459253	0.00685159	2.04362e-11
17	43760516	chr17:42240565-46328835	17:43760516:A:T	1	0.000258225	T	A	0.224992	-0.0459002	0.00685109	2.08882e-11
17	43760577	chr17:42240565-46328835	17:43760577:G:A	1	0.000258225	A	G	0.224992	-0.0459002	0.00685109	2.08882e-11
17	43760599	chr17:42240565-46328835	17:43760599:A:C	1	0.000257169	C	A	0.224984	-0.0458974	0.00685132	2.09749e-11
17	43760759	chr17:42240565-46328835	17:43760759:AT:A	1	0.000256999	A	AT	0.223284	-0.0462408	0.00690303	2.10378e-11
17	43761381	chr17:42240565-46328835	17:43761381:A:G	1	0.000258202	G	A	0.224992	-0.0459001	0.00685109	2.08882e-11
17	43761482	chr17:42240565-46328835	17:43761482:T:C	1	0.000254043	C	T	0.225038	-0.0458858	0.00685151	2.12471e-11
17	43761519	chr17:42240565-46328835	17:43761519:T:G	1	0.00285603	G	T	0.247249	-0.0470274	0.00666143	1.66917e-12
17	43761565	chr17:42240565-46328835	17:43761565:T:C	1	0.00296246	C	T	0.247199	-0.0470613	0.00666124	1.60694e-12
17	43761856	chr17:42240565-46328835	17:43761856:C:T	1	0.00026003	T	C	0.224937	-0.0459118	0.00685228	2.08113e-11
17	43761939	chr17:42240565-46328835	17:43761939:G:C	1	0.000256347	C	G	0.224887	-0.045906	0.00685371	2.11349e-11
17	43761974	chr17:42240565-46328835	17:43761974:C:A	1	0.000258202	A	C	0.224992	-0.0459001	0.00685109	2.08882e-11
17	43761985	chr17:42240565-46328835	17:43761985:A:T	1	0.000255544	T	A	0.223255	-0.0462341	0.00690346	2.12373e-11
17	43762255	chr17:42240565-46328835	17:43762255:T:C	1	0.000258202	C	T	0.224992	-0.0459001	0.00685109	2.08882e-11
17	43762429	chr17:42240565-46328835	17:43762429:C:T	1	0.000256347	T	C	0.224887	-0.045906	0.00685371	2.11349e-11
17	43762537	chr17:42240565-46328835	17:43762537:T:A	1	0.000258202	A	T	0.224992	-0.0459001	0.00685109	2.08882e-11
17	43762554	chr17:42240565-46328835	17:43762554:A:G	1	0.000258202	G	A	0.224992	-0.0459001	0.00685109	2.08882e-11
17	43762594	chr17:42240565-46328835	17:43762594:A:T	1	0.000258202	T	A	0.224992	-0.0459001	0.00685109	2.08882e-11
17	43762846	chr17:42240565-46328835	17:43762846:A:G	1	0.000254415	G	A	0.225028	-0.0458862	0.00685136	2.12178e-11
17	43763007	chr17:42240565-46328835	17:43763007:T:C	1	0.000258543	C	T	0.224993	-0.0459015	0.0068511	2.08593e-11
17	43763202	chr17:42240565-46328835	17:43763202:G:A	1	0.00024542	A	G	0.225553	-0.0457316	0.0068339	2.20343e-11
17	43763241	chr17:42240565-46328835	17:43763241:C:T	1	0.000258202	T	C	0.224992	-0.0459001	0.00685109	2.08882e-11
17	43763935	chr17:42240565-46328835	17:43763935:A:G	1	0.000258202	G	A	0.224992	-0.0459001	0.00685109	2.08882e-11
17	43764027	chr17:42240565-46328835	17:43764027:GGCCGAGGTGAGAGGCT:G	1	0.000256999	G	GGCCGAGGTGAGAGGCT	0.223284	-0.0462408	0.00690303	2.10378e-11
17	43764378	chr17:42240565-46328835	17:43764378:G:A	1	0.000258162	A	G	0.224993	-0.0459	0.0068511	2.0893e-11
17	43764565	chr17:42240565-46328835	17:43764565:A:G	1	0.000258202	G	A	0.224992	-0.0459001	0.00685109	2.08882e-11
17	43764685	chr17:42240565-46328835	17:43764685:C:T	1	0.000258202	T	C	0.224992	-0.0459001	0.00685109	2.08882e-11
17	43764796	chr17:42240565-46328835	17:43764796:G:T	1	0.000258202	T	G	0.224992	-0.0459001	0.00685109	2.08882e-11
17	43764847	chr17:42240565-46328835	17:43764847:G:A	1	0.000258202	A	G	0.224992	-0.0459001	0.00685109	2.08882e-11
17	43764987	chr17:42240565-46328835	17:43764987:G:A	1	0.000258202	A	G	0.224992	-0.0459001	0.00685109	2.08882e-11
17	43765080	chr17:42240565-46328835	17:43765080:A:G	1	0.000258202	G	A	0.224992	-0.0459001	0.00685109	2.08882e-11
17	43765381	chr17:42240565-46328835	17:43765381:G:C	1	0.000258202	C	G	0.224992	-0.0459001	0.00685109	2.08882e-11
17	43765450	chr17:42240565-46328835	17:43765450:G:A	1	0.000249006	A	G	0.22507	-0.0458657	0.00685147	2.16721e-11
17	43765778	chr17:42240565-46328835	17:43765778:C:T	1	0.000268504	T	C	0.225011	-0.0459428	0.00685152	2.00724e-11
17	43765881	chr17:42240565-46328835	17:43765881:T:C	1	0.00213725	C	T	0.247296	-0.0467619	0.00666411	2.26725e-12
17	43766352	chr17:42240565-46328835	17:43766352:G:C	1	0.000258202	C	G	0.224992	-0.0459001	0.00685109	2.08882e-11
17	43766415	chr17:42240565-46328835	17:43766415:A:G	1	0.000258202	G	A	0.224992	-0.0459001	0.00685109	2.08882e-11
17	43766418	chr17:42240565-46328835	17:43766418:C:T	1	0.000258202	T	C	0.224992	-0.0459001	0.00685109	2.08882e-11
17	43766494	chr17:42240565-46328835	17:43766494:A:AC	1	0.000289843	AC	A	0.22382	-0.0463835	0.00690673	1.87154e-11
17	43766497	chr17:42240565-46328835	17:43766497:T:C	1	0.000258112	C	T	0.225015	-0.0459009	0.0068513	2.08978e-11
17	43766754	chr17:42240565-46328835	17:43766754:C:T	1	0.000258202	T	C	0.224992	-0.0459001	0.00685109	2.08882e-11
17	43767188	chr17:42240565-46328835	17:43767188:G:C	1	0.000252493	C	G	0.224547	-0.0459542	0.00686322	2.14635e-11
17	43767219	chr17:42240565-46328835	17:43767219:A:C	1	0.000252227	C	A	0.224551	-0.0459533	0.00686326	2.14882e-11
17	43767538	chr17:42240565-46328835	17:43767538:A:G	1	0.000250227	G	A	0.227189	-0.0456873	0.00683724	2.35505e-11
17	43767628	chr17:42240565-46328835	17:43767628:G:A	1	0.000237734	A	G	0.224401	-0.0459783	0.00687509	2.26778e-11
17	43767631	chr17:42240565-46328835	17:43767631:G:A	1	0.000231057	A	G	0.224331	-0.0459445	0.00687446	2.33507e-11
17	43767773	chr17:42240565-46328835	17:43767773:T:C	1	0.00271795	C	T	0.247252	-0.0469822	0.00666178	1.75711e-12
17	43767815	chr17:42240565-46328835	17:43767815:C:T	1	0.000258093	T	C	0.224991	-0.0458999	0.00685113	2.08978e-11
17	43768230	chr17:42240565-46328835	17:43768230:C:G	1	0.000258202	G	C	0.224992	-0.0459001	0.00685109	2.08882e-11
17	43768346	chr17:42240565-46328835	17:43768346:G:A	1	0.000256867	A	G	0.225012	-0.045896	0.00685123	2.09942e-11
17	43768347	chr17:42240565-46328835	17:43768347:C:T	1	0.000258202	T	C	0.224992	-0.0459001	0.00685109	2.08882e-11
17	43768467	chr17:42240565-46328835	17:43768467:C:T	1	0.000258202	T	C	0.224992	-0.0459001	0.00685109	2.08882e-11
17	43768496	chr17:42240565-46328835	17:43768496:C:T	1	0.000247211	T	C	0.225153	-0.045866	0.00685228	2.17821e-11
17	43768501	chr17:42240565-46328835	17:43768501:C:T	1	0.000258202	T	C	0.224992	-0.0459001	0.00685109	2.08882e-11
17	43768621	chr17:42240565-46328835	17:43768621:AG:A	1	0.000256999	A	AG	0.223284	-0.0462408	0.00690303	2.10378e-11
17	43768633	chr17:42240565-46328835	17:43768633:G:A	1	0.000255319	A	G	0.225019	-0.0458893	0.00685132	2.11495e-11
17	43768703	chr17:42240565-46328835	17:43768703:C:T	1	0.000258202	T	C	0.224992	-0.0459001	0.00685109	2.08882e-11
17	43768727	chr17:42240565-46328835	17:43768727:G:A	1	0.000260842	A	G	0.225004	-0.0459116	0.0068512	2.06633e-11
17	43769088	chr17:42240565-46328835	17:43769088:T:C	1	0.000258202	C	T	0.224992	-0.0459001	0.00685109	2.08882e-11
17	43769277	chr17:42240565-46328835	17:43769277:C:G	1	0.000256999	G	C	0.223284	-0.0462408	0.00690303	2.10378e-11
17	43769321	chr17:42240565-46328835	17:43769321:A:C	1	0.000258202	C	A	0.224992	-0.0459001	0.00685109	2.08882e-11
17	43769516	chr17:42240565-46328835	17:43769516:C:A	1	0.000258202	A	C	0.224992	-0.0459001	0.00685109	2.08882e-11
17	43769819	chr17:42240565-46328835	17:43769819:AAAATT:A	1	0.000256999	A	AAAATT	0.223284	-0.0462408	0.00690303	2.10378e-11
17	43770416	chr17:42240565-46328835	17:43770416:T:C	1	0.0002322	C	T	0.225199	-0.0457932	0.00685164	2.33238e-11
17	43770443	chr17:42240565-46328835	17:43770443:T:C	1	0.000196227	C	T	0.225165	-0.0456353	0.00685393	2.77077e-11
17	43770525	chr17:42240565-46328835	17:43770525:C:T	1	0.000213505	T	C	0.224903	-0.0457162	0.00685323	2.54507e-11
17	43770595	chr17:42240565-46328835	17:43770595:A:G	1	0.00021476	G	A	0.224917	-0.0457232	0.00685334	2.5293e-11
17	43770712	chr17:42240565-46328835	17:43770712:C:T	1	0.00272404	T	C	0.247316	-0.0470452	0.00666935	1.739e-12
17	43770995	chr17:42240565-46328835	17:43770995:G:A	1	0.00021416	A	G	0.224926	-0.0457204	0.00685343	2.53746e-11
17	43771193	chr17:42240565-46328835	17:43771193:T:C	1	0.000213505	C	T	0.224903	-0.0457162	0.00685323	2.54507e-11
17	43771493	chr17:42240565-46328835	17:43771493:G:A	1	0.000213505	A	G	0.224903	-0.0457162	0.00685323	2.54507e-11
17	43771627	chr17:42240565-46328835	17:43771627:A:G	1	0.000220298	G	A	0.224949	-0.0457506	0.00685358	2.4649e-11
17	43772018	chr17:42240565-46328835	17:43772018:G:T	1	0.000213505	T	G	0.224903	-0.0457162	0.00685323	2.54507e-11
17	43772109	chr17:42240565-46328835	17:43772109:C:A	1	0.000213505	A	C	0.224903	-0.0457162	0.00685323	2.54507e-11
17	43772251	chr17:42240565-46328835	17:43772251:C:T	1	0.000212582	T	C	0.224903	-0.0457116	0.00685322	2.55623e-11
17	43772407	chr17:42240565-46328835	17:43772407:C:T	1	0.00021142	T	C	0.224904	-0.0457057	0.00685321	2.57158e-11
17	43772540	chr17:42240565-46328835	17:43772540:G:A	1	0.000213926	A	G	0.224909	-0.0457189	0.00685329	2.53922e-11
17	43773058	chr17:42240565-46328835	17:43773058:GA:G	1	0.000390625	G	GA	0.239102	-0.0466164	0.00690282	1.44577e-11
17	43773085	chr17:42240565-46328835	17:43773085:G:A	1	0.000213505	A	G	0.224903	-0.0457162	0.00685323	2.54507e-11
17	43773124	chr17:42240565-46328835	17:43773124:A:C	1	0.000213505	C	A	0.224903	-0.0457162	0.00685323	2.54507e-11
17	43773248	chr17:42240565-46328835	17:43773248:A:T	1	0.000213505	T	A	0.224903	-0.0457162	0.00685323	2.54507e-11
17	43773447	chr17:42240565-46328835	17:43773447:T:C	1	0.000213505	C	T	0.224903	-0.0457162	0.00685323	2.54507e-11
17	43773514	chr17:42240565-46328835	17:43773514:C:CAAA	1	0.000195324	CAAA	C	0.22446	-0.0457221	0.00686807	2.79062e-11
17	43773525	chr17:42240565-46328835	17:43773525:T:TAAAA	1	0.000195324	TAAAA	T	0.22446	-0.0457221	0.00686807	2.79062e-11
17	43773607	chr17:42240565-46328835	17:43773607:T:G	1	0.000189002	G	T	0.225516	-0.0456051	0.00685655	2.90469e-11
17	43773784	chr17:42240565-46328835	17:43773784:C:A	1	0.000213505	A	C	0.224903	-0.0457162	0.00685323	2.54507e-11
17	43773877	chr17:42240565-46328835	17:43773877:A:T	1	0.000213505	T	A	0.224903	-0.0457162	0.00685323	2.54507e-11
17	43773943	chr17:42240565-46328835	17:43773943:A:G	1	0.000213505	G	A	0.224903	-0.0457162	0.00685323	2.54507e-11
17	43774255	chr17:42240565-46328835	17:43774255:TAGCC:T	1	0.00020339	T	TAGCC	0.22506	-0.0456507	0.00685089	2.67424e-11
17	43774408	chr17:42240565-46328835	17:43774408:A:AAGAAAGAAAGAG	1	0.00020339	AAGAAAGAAAGAG	A	0.22506	-0.0456507	0.00685089	2.67424e-11
17	43774497	chr17:42240565-46328835	17:43774497:A:T	1	0.000210343	T	A	0.224832	-0.0457075	0.00685484	2.59478e-11
17	43774845	chr17:42240565-46328835	17:43774845:C:T	1	0.000213505	T	C	0.224903	-0.0457162	0.00685323	2.54507e-11
17	43774959	chr17:42240565-46328835	17:43774959:T:C	1	0.000213505	C	T	0.224903	-0.0457162	0.00685323	2.54507e-11
17	43775015	chr17:42240565-46328835	17:43775015:T:C	1	0.000213505	C	T	0.224903	-0.0457162	0.00685323	2.54507e-11
17	43775145	chr17:42240565-46328835	17:43775145:G:A	1	0.000181497	A	G	0.22411	-0.0456505	0.00687007	3.03529e-11
17	43775212	chr17:42240565-46328835	17:43775212:CCTT:C	1	0.00020339	C	CCTT	0.22506	-0.0456507	0.00685089	2.67424e-11
17	43775402	chr17:42240565-46328835	17:43775402:T:C	1	0.000181497	C	T	0.22411	-0.0456505	0.00687007	3.03529e-11
17	43775479	chr17:42240565-46328835	17:43775479:T:C	1	0.000181497	C	T	0.22411	-0.0456505	0.00687007	3.03529e-11
17	43775546	chr17:42240565-46328835	17:43775546:A:G	1	0.000213607	G	A	0.224903	-0.0457167	0.00685323	2.5439e-11
17	43775929	chr17:42240565-46328835	17:43775929:C:G	1	0.000213505	G	C	0.224903	-0.0457162	0.00685323	2.54507e-11
17	43776061	chr17:42240565-46328835	17:43776061:C:T	1	0.00021159	T	C	0.224929	-0.045708	0.00685344	2.56921e-11
17	43776242	chr17:42240565-46328835	17:43776242:A:G	1	0.000213505	G	A	0.224903	-0.0457162	0.00685323	2.54507e-11
17	43776371	chr17:42240565-46328835	17:43776371:C:T	1	0.000195	T	C	0.22371	-0.0458121	0.00688224	2.80285e-11
17	43776391	chr17:42240565-46328835	17:43776391:G:C	1	0.000195	C	G	0.22371	-0.0458121	0.00688224	2.80285e-11
17	43776425	chr17:42240565-46328835	17:43776425:C:T	1	0.00027794	T	C	0.211985	-0.0478927	0.00716529	2.32541e-11
17	43776741	chr17:42240565-46328835	17:43776741:T:C	1	0.000181497	C	T	0.22411	-0.0456505	0.00687007	3.03529e-11
17	43776742	chr17:42240565-46328835	17:43776742:T:C	1	0.000213505	C	T	0.224903	-0.0457162	0.00685323	2.54507e-11
17	43776787	chr17:42240565-46328835	17:43776787:C:T	1	0.000213505	T	C	0.224903	-0.0457162	0.00685323	2.54507e-11
17	43776945	chr17:42240565-46328835	17:43776945:T:C	1	0.000213505	C	T	0.224903	-0.0457162	0.00685323	2.54507e-11
17	43777542	chr17:42240565-46328835	17:43777542:A:G	1	0.000206569	G	A	0.22492	-0.0456821	0.00685321	2.63209e-11
17	43777578	chr17:42240565-46328835	17:43777578:C:T	1	0.000213648	T	C	0.224899	-0.0457176	0.00685333	2.54331e-11
17	43777710	chr17:42240565-46328835	17:43777710:T:C	1	0.000158009	C	T	0.224502	-0.0454532	0.00686119	3.48017e-11
17	43777745	chr17:42240565-46328835	17:43777745:C:A	1	0.00021176	A	C	0.225125	-0.0456929	0.0068508	2.5633e-11
17	43777835	chr17:42240565-46328835	17:43777835:TATCCTGCTTCCC:T	1	0.00020339	T	TATCCTGCTTCCC	0.22506	-0.0456507	0.00685089	2.67424e-11
17	43777881	chr17:42240565-46328835	17:43777881:T:G	1	0.00020339	G	T	0.22506	-0.0456507	0.00685089	2.67424e-11
17	43778003	chr17:42240565-46328835	17:43778003:T:A	1	0.000217733	A	T	0.224948	-0.0457396	0.00685367	2.49345e-11
17	43778315	chr17:42240565-46328835	17:43778315:CA:C	1	0.00020339	C	CA	0.22506	-0.0456507	0.00685089	2.67424e-11
17	43778406	chr17:42240565-46328835	17:43778406:A:G	1	0.000229214	G	A	0.225049	-0.0457954	0.0068542	2.36701e-11
17	43778602	chr17:42240565-46328835	17:43778602:C:T	1	0.000214136	T	C	0.224904	-0.0457195	0.00685325	2.53688e-11
17	43778680	chr17:42240565-46328835	17:43778680:T:A	1	0.000632345	A	T	0.211218	-0.0492638	0.00721977	8.88587e-12
17	43778752	chr17:42240565-46328835	17:43778752:C:T	1	0.000211104	T	C	0.225093	-0.0457217	0.00685549	2.56921e-11
17	43778828	chr17:42240565-46328835	17:43778828:T:G	1	0.000272819	G	T	0.225268	-0.045999	0.00685699	1.96834e-11
17	43779031	chr17:42240565-46328835	17:43779031:C:CCTCCCCA	1	0.000241249	CCTCCCCA	C	0.220863	-0.0465574	0.00696575	2.32916e-11
17	43779351	chr17:42240565-46328835	17:43779351:G:A	1	0.000213505	A	G	0.224903	-0.0457162	0.00685323	2.54507e-11
17	43779419	chr17:42240565-46328835	17:43779419:T:A	1	0.000213505	A	T	0.224903	-0.0457162	0.00685323	2.54507e-11
17	43779657	chr17:42240565-46328835	17:43779657:T:C	1	0.000213505	C	T	0.224903	-0.0457162	0.00685323	2.54507e-11
17	43780561	chr17:42240565-46328835	17:43780561:C:T	1	0.000213505	T	C	0.224903	-0.0457162	0.00685323	2.54507e-11
17	43780948	chr17:42240565-46328835	17:43780948:T:C	1	0.000212399	C	T	0.224956	-0.0457134	0.00685329	2.55329e-11
17	43781105	chr17:42240565-46328835	17:43781105:A:G	1	0.000213505	G	A	0.224903	-0.0457162	0.00685323	2.54507e-11
17	43781250	chr17:42240565-46328835	17:43781250:C:T	1	0.000199167	T	C	0.224874	-0.0456448	0.00685333	2.73401e-11
17	43781426	chr17:42240565-46328835	17:43781426:T:C	1	0.000210085	C	T	0.224905	-0.0457018	0.00685349	2.58583e-11
17	43781505	chr17:42240565-46328835	17:43781505:C:T	1	0.000210085	T	C	0.224905	-0.0457018	0.00685349	2.58583e-11
17	43781720	chr17:42240565-46328835	17:43781720:T:TAAAAAAAAGAG	1	0.000177506	TAAAAAAAAGAG	T	0.224227	-0.0456175	0.00687084	3.1521e-11
17	43781778	chr17:42240565-46328835	17:43781778:A:G	1	0.000199167	G	A	0.224874	-0.0456448	0.00685333	2.73401e-11
17	43782304	chr17:42240565-46328835	17:43782304:T:C	1	0.000199167	C	T	0.224874	-0.0456448	0.00685333	2.73401e-11
17	43782455	chr17:42240565-46328835	17:43782455:G:T	1	0.000199167	T	G	0.224874	-0.0456448	0.00685333	2.73401e-11
17	43782492	chr17:42240565-46328835	17:43782492:A:G	1	0.000199167	G	A	0.224874	-0.0456448	0.00685333	2.73401e-11
17	43782558	chr17:42240565-46328835	17:43782558:T:C	1	0.000199167	C	T	0.224874	-0.0456448	0.00685333	2.73401e-11
17	43782693	chr17:42240565-46328835	17:43782693:A:G	1	0.0003359	G	A	0.225601	-0.0461575	0.00684872	1.58855e-11
17	43782708	chr17:42240565-46328835	17:43782708:T:C	1	0.000198743	C	T	0.224876	-0.0456426	0.00685333	2.74031e-11
17	43783573	chr17:42240565-46328835	17:43783573:C:T	1	0.0001715	T	C	0.224772	-0.0456849	0.0068835	3.20406e-11
17	43783590	chr17:42240565-46328835	17:43783590:G:A	1	0.000173206	A	G	0.224805	-0.045689	0.00688251	3.1703e-11
17	43783803	chr17:42240565-46328835	17:43783803:A:G	1	0.000254666	G	A	0.224668	-0.0459664	0.00686235	2.10814e-11
17	43784222	chr17:42240565-46328835	17:43784222:T:C	1	0.000200824	C	T	0.225289	-0.0456236	0.00684882	2.70957e-11
17	43784624	chr17:42240565-46328835	17:43784624:T:C	1	0.000186854	C	T	0.224991	-0.0455505	0.00684922	2.92146e-11
17	43784935	chr17:42240565-46328835	17:43784935:C:G	1	0.000210277	G	C	0.224762	-0.045726	0.0068567	2.5787e-11
17	43784948	chr17:42240565-46328835	17:43784948:G:T	1	0.000213948	T	G	0.224979	-0.0457478	0.00685726	2.53279e-11
17	43784994	chr17:42240565-46328835	17:43784994:C:T	1	0.000171745	T	C	0.225008	-0.0454618	0.0068493	3.19154e-11
17	43785096	chr17:42240565-46328835	17:43785096:G:A	1	0.000209877	A	G	0.224388	-0.0457832	0.00686569	2.58583e-11
17	43785098	chr17:42240565-46328835	17:43785098:C:T	1	0.000209877	T	C	0.224388	-0.0457832	0.00686569	2.58583e-11
17	43785104	chr17:42240565-46328835	17:43785104:C:CTTA	1	0.000181811	CTTA	C	0.224975	-0.0455318	0.00685058	3.00331e-11
17	43785349	chr17:42240565-46328835	17:43785349:T:C	1	0.000188313	C	T	0.22578	-0.0455657	0.00684951	2.88337e-11
17	43785627	chr17:42240565-46328835	17:43785627:A:T	1	0.000186854	T	A	0.224991	-0.0455505	0.00684922	2.92146e-11
17	43785808	chr17:42240565-46328835	17:43785808:T:C	1	0.000186497	C	T	0.224988	-0.0455492	0.00684933	2.92752e-11
17	43785938	chr17:42240565-46328835	17:43785938:C:T	1	0.000186854	T	C	0.224991	-0.0455505	0.00684922	2.92146e-11
17	43786013	chr17:42240565-46328835	17:43786013:G:T	1	0.000186854	T	G	0.224991	-0.0455505	0.00684922	2.92146e-11
17	43787130	chr17:42240565-46328835	17:43787130:T:C	1	0.000184723	C	T	0.224987	-0.0455392	0.00684935	2.95733e-11
17	43787226	chr17:42240565-46328835	17:43787226:G:A	1	0.000176394	A	G	0.225014	-0.0454903	0.00684931	3.10313e-11
17	43787306	chr17:42240565-46328835	17:43787306:T:C	1	0.000185921	C	T	0.224968	-0.0455492	0.00684976	2.93562e-11
17	43788371	chr17:42240565-46328835	17:43788371:C:T	1	0.000168306	T	C	0.225372	-0.0454224	0.00684815	3.29382e-11
17	43788419	chr17:42240565-46328835	17:43788419:C:A	1	0.000185921	A	C	0.224968	-0.0455492	0.00684976	2.93562e-11
17	43788649	chr17:42240565-46328835	17:43788649:T:C	1	0.000185921	C	T	0.224968	-0.0455492	0.00684976	2.93562e-11
17	43788666	chr17:42240565-46328835	17:43788666:C:G	1	0.000185921	G	C	0.224968	-0.0455492	0.00684976	2.93562e-11
17	43788767	chr17:42240565-46328835	17:43788767:G:A	1	0.000185921	A	G	0.224968	-0.0455492	0.00684976	2.93562e-11
17	43788782	chr17:42240565-46328835	17:43788782:C:T	1	0.000185921	T	C	0.224968	-0.0455492	0.00684976	2.93562e-11
17	43789144	chr17:42240565-46328835	17:43789144:G:A	1	0.000185921	A	G	0.224968	-0.0455492	0.00684976	2.93562e-11
17	43789413	chr17:42240565-46328835	17:43789413:CT:C	1	0.000204632	C	CT	0.225406	-0.0456583	0.0068501	2.63998e-11
17	43789640	chr17:42240565-46328835	17:43789640:A:C	1	0.000210492	C	A	0.228493	-0.0459061	0.00686149	2.22536e-11
17	43790401	chr17:42240565-46328835	17:43790401:A:G	1	0.000177126	G	A	0.224981	-0.0454981	0.0068497	3.08745e-11
17	43790446	chr17:42240565-46328835	17:43790446:A:G	1	0.000177313	G	A	0.224982	-0.0454993	0.00684971	3.0839e-11
17	43790649	chr17:42240565-46328835	17:43790649:C:A	1	0.000191117	A	C	0.224873	-0.0456001	0.00685289	2.84971e-11
17	43790911	chr17:42240565-46328835	17:43790911:A:T	1	0.000177126	T	A	0.224981	-0.0454981	0.0068497	3.08745e-11
17	43791181	chr17:42240565-46328835	17:43791181:A:C	1	0.000177126	C	A	0.224981	-0.0454981	0.0068497	3.08745e-11
17	43791332	chr17:42240565-46328835	17:43791332:T:C	1	0.000177126	C	T	0.224981	-0.0454981	0.0068497	3.08745e-11
17	43791344	chr17:42240565-46328835	17:43791344:T:A	1	0.000177126	A	T	0.224981	-0.0454981	0.0068497	3.08745e-11
17	43791405	chr17:42240565-46328835	17:43791405:C:A	1	0.000183358	A	C	0.224966	-0.0455461	0.00685134	2.97577e-11
17	43791429	chr17:42240565-46328835	17:43791429:G:A	1	0.000177126	A	G	0.224981	-0.0454981	0.0068497	3.08745e-11
17	43791468	chr17:42240565-46328835	17:43791468:T:C	1	0.000177126	C	T	0.224981	-0.0454981	0.0068497	3.08745e-11
17	43791610	chr17:42240565-46328835	17:43791610:T:C	1	0.000178331	C	T	0.224984	-0.0455053	0.00684972	3.0662e-11
17	43791652	chr17:42240565-46328835	17:43791652:G:A	1	0.000177126	A	G	0.224981	-0.0454981	0.0068497	3.08745e-11
17	43792090	chr17:42240565-46328835	17:43792090:G:C	1	0.000422094	C	G	0.223134	-0.0466519	0.00688881	1.26911e-11
17	43792091	chr17:42240565-46328835	17:43792091:C:T	1	0.000422094	T	C	0.223134	-0.0466519	0.00688881	1.26911e-11
17	43792099	chr17:42240565-46328835	17:43792099:T:C	1	0.000422094	C	T	0.223134	-0.0466519	0.00688881	1.26911e-11
17	43792252	chr17:42240565-46328835	17:43792252:C:A	1	0.000176966	A	C	0.224982	-0.0454972	0.00684971	3.0903e-11
17	43792326	chr17:42240565-46328835	17:43792326:C:T	1	0.000182436	T	C	0.224998	-0.0455364	0.00685079	2.99364e-11
17	43792358	chr17:42240565-46328835	17:43792358:A:G	1	0.000186087	G	A	0.22495	-0.0455564	0.00685049	2.92887e-11
17	43792411	chr17:42240565-46328835	17:43792411:A:G	1	0.000191349	G	A	0.224832	-0.0455987	0.00685312	2.85759e-11
17	43792418	chr17:42240565-46328835	17:43792418:T:C	1	0.000186087	C	T	0.22495	-0.0455564	0.00685049	2.92887e-11
17	43792493	chr17:42240565-46328835	17:43792493:T:TAAAC	1	0.000183358	TAAAC	T	0.224966	-0.0455461	0.00685134	2.97577e-11
17	43792586	chr17:42240565-46328835	17:43792586:A:C	1	0.000186087	C	A	0.22495	-0.0455564	0.00685049	2.92887e-11
17	43792895	chr17:42240565-46328835	17:43792895:T:G	1	0.000154387	G	T	0.224743	-0.0453935	0.0068554	3.55386e-11
17	43792896	chr17:42240565-46328835	17:43792896:T:C	1	0.000154387	C	T	0.224743	-0.0453935	0.0068554	3.55386e-11
17	43792975	chr17:42240565-46328835	17:43792975:G:A	1	0.000180317	A	G	0.224968	-0.0455242	0.00685051	3.02413e-11
17	43793200	chr17:42240565-46328835	17:43793200:A:T	1	0.000186087	T	A	0.22495	-0.0455564	0.00685049	2.92887e-11
17	43793342	chr17:42240565-46328835	17:43793342:A:G	1	0.000186087	G	A	0.22495	-0.0455564	0.00685049	2.92887e-11
17	43793388	chr17:42240565-46328835	17:43793388:C:T	1	0.000186087	T	C	0.22495	-0.0455564	0.00685049	2.92887e-11
17	43793651	chr17:42240565-46328835	17:43793651:G:A	1	0.00020291	A	G	0.225157	-0.045657	0.00685224	2.68164e-11
17	43793665	chr17:42240565-46328835	17:43793665:A:G	1	0.000183451	G	A	0.225046	-0.0455462	0.00685129	2.9744e-11
17	43793951	chr17:42240565-46328835	17:43793951:G:A	1	0.000186087	A	G	0.22495	-0.0455564	0.00685049	2.92887e-11
17	43794182	chr17:42240565-46328835	17:43794182:G:A	1	0.000191349	A	G	0.224832	-0.0455987	0.00685312	2.85759e-11
17	43794209	chr17:42240565-46328835	17:43794209:G:C	1	0.000186087	C	G	0.22495	-0.0455564	0.00685049	2.92887e-11
17	43794286	chr17:42240565-46328835	17:43794286:C:T	1	0.000191349	T	C	0.224832	-0.0455987	0.00685312	2.85759e-11
17	43794828	chr17:42240565-46328835	17:43794828:T:C	1	0.000187649	C	T	0.224951	-0.0455652	0.00685049	2.90335e-11
17	43794899	chr17:42240565-46328835	17:43794899:C:T	1	0.000184587	T	C	0.224947	-0.0455541	0.00685133	2.95257e-11
17	43795238	chr17:42240565-46328835	17:43795238:G:A	1	0.000187503	A	G	0.224966	-0.045565	0.00685062	2.9067e-11
17	43795573	chr17:42240565-46328835	17:43795573:C:T	1	0.000187503	T	C	0.224966	-0.045565	0.00685062	2.9067e-11
17	43795634	chr17:42240565-46328835	17:43795634:C:T	1	0.000217778	T	C	0.225038	-0.0457269	0.00685101	2.48142e-11
17	43795676	chr17:42240565-46328835	17:43795676:CCTTCTT:C	1	0.000184587	C	CCTTCTT	0.224947	-0.0455541	0.00685133	2.95257e-11
17	43795768	chr17:42240565-46328835	17:43795768:T:C	1	0.000184587	C	T	0.224947	-0.0455541	0.00685133	2.95257e-11
17	43795859	chr17:42240565-46328835	17:43795859:A:G	1	0.000184587	G	A	0.224947	-0.0455541	0.00685133	2.95257e-11
17	43796396	chr17:42240565-46328835	17:43796396:TG:T	1	0.000184587	T	TG	0.224947	-0.0455541	0.00685133	2.95257e-11
17	43796541	chr17:42240565-46328835	17:43796541:T:A	1	0.000186087	A	T	0.22495	-0.0455564	0.00685049	2.92887e-11
17	43797087	chr17:42240565-46328835	17:43797087:A:T	1	0.000191349	T	A	0.224832	-0.0455987	0.00685312	2.85759e-11
17	43797157	chr17:42240565-46328835	17:43797157:TA:T	1	0.000186642	T	TA	0.22495	-0.0455655	0.0068511	2.91474e-11
17	43797246	chr17:42240565-46328835	17:43797246:C:T	1	0.000190714	T	C	0.224832	-0.045596	0.00685319	2.86682e-11
17	43798015	chr17:42240565-46328835	17:43798015:A:C	1	0.00018952	C	A	0.224987	-0.0455779	0.00685081	2.87343e-11
17	43798160	chr17:42240565-46328835	17:43798160:G:A	1	0.000186902	A	G	0.224957	-0.0455618	0.00685051	2.91407e-11
17	43798401	chr17:42240565-46328835	17:43798401:G:A	1	0.000186902	A	G	0.224957	-0.0455618	0.00685051	2.91407e-11
17	43798546	chr17:42240565-46328835	17:43798546:A:G	1	0.000186902	G	A	0.224957	-0.0455618	0.00685051	2.91407e-11
17	43798584	chr17:42240565-46328835	17:43798584:CA:C	1	0.000186642	C	CA	0.22495	-0.0455655	0.0068511	2.91474e-11
17	43798784	chr17:42240565-46328835	17:43798784:A:AGAG	1	0.000182697	AGAG	A	0.224944	-0.0455423	0.00685108	2.98195e-11
17	43798902	chr17:42240565-46328835	17:43798902:C:T	1	0.000186902	T	C	0.224957	-0.0455618	0.00685051	2.91407e-11
17	43798903	chr17:42240565-46328835	17:43798903:A:G	1	0.000186902	G	A	0.224957	-0.0455618	0.00685051	2.91407e-11
17	43799033	chr17:42240565-46328835	17:43799033:C:T	1	0.000257519	T	C	0.223046	-0.0461702	0.00690011	2.21309e-11
17	43799048	chr17:42240565-46328835	17:43799048:G:A	1	0.000257519	A	G	0.223046	-0.0461702	0.00690011	2.21309e-11
17	43799052	chr17:42240565-46328835	17:43799052:A:G	1	0.000257519	G	A	0.223046	-0.0461702	0.00690011	2.21309e-11
17	43799509	chr17:42240565-46328835	17:43799509:A:C	1	0.000194539	C	A	0.224874	-0.0456196	0.00685361	2.80802e-11
17	43799667	chr17:42240565-46328835	17:43799667:C:A	1	0.000186902	A	C	0.224957	-0.0455618	0.00685051	2.91407e-11
17	43799804	chr17:42240565-46328835	17:43799804:C:A	1	0.000195799	A	C	0.225004	-0.0456139	0.00685102	2.77651e-11
17	43799810	chr17:42240565-46328835	17:43799810:G:C	1	0.000195799	C	G	0.225004	-0.0456139	0.00685102	2.77651e-11
17	43800351	chr17:42240565-46328835	17:43800351:A:C	1	0.000187427	C	A	0.225374	-0.0455503	0.0068501	2.939e-11
17	43800404	chr17:42240565-46328835	17:43800404:T:G	1	0.000187427	G	T	0.225374	-0.0455503	0.0068501	2.939e-11
17	43800987	chr17:42240565-46328835	17:43800987:C:A	1	0.000186902	A	C	0.224957	-0.0455618	0.00685051	2.91407e-11
17	43801092	chr17:42240565-46328835	17:43801092:T:C	1	0.000188167	C	T	0.224966	-0.0455692	0.00685059	2.89401e-11
17	43801185	chr17:42240565-46328835	17:43801185:A:G	1	0.000207152	G	A	0.225103	-0.04567	0.00685028	2.61276e-11
17	43801593	chr17:42240565-46328835	17:43801593:G:A	1	0.000191299	A	G	0.224977	-0.0455852	0.00685023	2.84184e-11
17	43801695	chr17:42240565-46328835	17:43801695:C:T	1	0.000190935	T	C	0.224976	-0.0455831	0.00685022	2.84774e-11
17	43802525	chr17:42240565-46328835	17:43802525:C:T	1	0.000190935	T	C	0.224976	-0.0455831	0.00685022	2.84774e-11
17	43802907	chr17:42240565-46328835	17:43802907:T:C	1	0.000190935	C	T	0.224976	-0.0455831	0.00685022	2.84774e-11
17	43802971	chr17:42240565-46328835	17:43802971:C:T	1	0.000190935	T	C	0.224976	-0.0455831	0.00685022	2.84774e-11
17	43803773	chr17:42240565-46328835	17:43803773:A:AG	1	0.00018281	AG	A	0.224983	-0.0455335	0.0068496	2.9792e-11
17	43803788	chr17:42240565-46328835	17:43803788:T:C	1	0.000190935	C	T	0.224976	-0.0455831	0.00685022	2.84774e-11
17	43804306	chr17:42240565-46328835	17:43804306:T:C	1	0.000191032	C	T	0.224977	-0.0455837	0.00685023	2.84577e-11
17	43804317	chr17:42240565-46328835	17:43804317:A:G	1	0.000208279	G	A	0.23326	0.0459212	0.00689138	2.67239e-11
17	43804389	chr17:42240565-46328835	17:43804389:T:A	1	0.000190935	A	T	0.224976	-0.0455831	0.00685022	2.84774e-11
17	43804619	chr17:42240565-46328835	17:43804619:C:T	1	0.000193316	T	C	0.224982	-0.0455967	0.00685029	2.81061e-11
17	43805525	chr17:42240565-46328835	17:43805525:A:C	1	0.000269653	C	A	0.224968	-0.0459609	0.00685191	1.97651e-11
17	43805590	chr17:42240565-46328835	17:43805590:C:T	1	0.000262568	T	C	0.225093	-0.0459181	0.00684897	2.02255e-11
17	43806015	chr17:42240565-46328835	17:43806015:G:A	1	0.000261544	A	G	0.225107	-0.0459145	0.0068491	2.03189e-11
17	43806264	chr17:42240565-46328835	17:43806264:C:T	1	0.000288317	T	C	0.224867	-0.046054	0.0068549	1.83738e-11
17	43806451	chr17:42240565-46328835	17:43806451:C:T	1	0.000262568	T	C	0.225093	-0.0459181	0.00684897	2.02255e-11
17	43806925	chr17:42240565-46328835	17:43806925:G:A	1	0.000262568	A	G	0.225093	-0.0459181	0.00684897	2.02255e-11
17	43807063	chr17:42240565-46328835	17:43807063:C:T	1	0.000245043	T	C	0.225256	-0.0458324	0.00684897	2.20343e-11
17	43807099	chr17:42240565-46328835	17:43807099:G:A	1	0.000225352	A	G	0.224352	-0.0458565	0.0068646	2.38726e-11
17	43807113	chr17:42240565-46328835	17:43807113:C:T	1	0.00022439	T	C	0.224366	-0.0458529	0.00686475	2.39773e-11
17	43807134	chr17:42240565-46328835	17:43807134:T:C	1	0.000225352	C	T	0.224352	-0.0458565	0.0068646	2.38726e-11
17	43807485	chr17:42240565-46328835	17:43807485:T:C	1	0.000262568	C	T	0.225093	-0.0459181	0.00684897	2.02255e-11
17	43807642	chr17:42240565-46328835	17:43807642:T:G	1	0.000194649	G	T	0.224847	-0.0456171	0.00685303	2.80479e-11
17	43807911	chr17:42240565-46328835	17:43807911:A:G	1	0.000288621	G	A	0.225212	-0.0460157	0.00684868	1.83105e-11
17	43807955	chr17:42240565-46328835	17:43807955:A:C	1	0.000265357	C	A	0.225097	-0.045929	0.00684899	2.00078e-11
17	43808067	chr17:42240565-46328835	17:43808067:G:A	1	0.000262568	A	G	0.225093	-0.0459181	0.00684897	2.02255e-11
17	43808321	chr17:42240565-46328835	17:43808321:G:A	1	0.000262568	A	G	0.225093	-0.0459181	0.00684897	2.02255e-11
17	43808443	chr17:42240565-46328835	17:43808443:A:C	1	0.000262568	C	A	0.225093	-0.0459181	0.00684897	2.02255e-11
17	43808763	chr17:42240565-46328835	17:43808763:A:G	1	0.000253926	G	A	0.225137	-0.0458746	0.00684759	2.09315e-11
17	43808945	chr17:42240565-46328835	17:43808945:C:T	1	0.000217971	T	C	0.224396	-0.045813	0.00686322	2.47002e-11
17	43809016	chr17:42240565-46328835	17:43809016:C:T	1	0.000217971	T	C	0.224396	-0.045813	0.00686322	2.47002e-11
17	43809264	chr17:42240565-46328835	17:43809264:T:G	1	0.000217984	G	T	0.224405	-0.0458137	0.0068633	2.46945e-11
17	43809328	chr17:42240565-46328835	17:43809328:A:G	1	0.000217971	G	A	0.224396	-0.045813	0.00686322	2.47002e-11
17	43809559	chr17:42240565-46328835	17:43809559:GT:G	1	0.000153557	G	GT	0.226527	-0.0453022	0.0068483	3.71279e-11
17	43810371	chr17:42240565-46328835	17:43810371:G:C	1	0.000253926	C	G	0.225137	-0.0458746	0.00684759	2.09315e-11
17	43810608	chr17:42240565-46328835	17:43810608:T:A	1	0.000242872	A	T	0.22532	-0.0458322	0.00684871	2.19989e-11
17	43810782	chr17:42240565-46328835	17:43810782:G:C	1	0.000253926	C	G	0.225137	-0.0458746	0.00684759	2.09315e-11
17	43810851	chr17:42240565-46328835	17:43810851:G:C	1	0.000254375	C	G	0.225137	-0.0458765	0.0068476	2.0893e-11
17	43810873	chr17:42240565-46328835	17:43810873:A:T	1	0.000254688	T	A	0.225137	-0.0458778	0.0068476	2.08641e-11
17	43810902	chr17:42240565-46328835	17:43810902:A:G	1	0.000254214	G	A	0.225138	-0.0458758	0.00684759	2.09074e-11
17	43811060	chr17:42240565-46328835	17:43811060:T:G	1	0.000207998	G	T	0.22458	-0.0457679	0.00686434	2.60256e-11
17	43811072	chr17:42240565-46328835	17:43811072:A:G	1	0.000207998	G	A	0.22458	-0.0457679	0.00686434	2.60256e-11
17	43811510	chr17:42240565-46328835	17:43811510:T:C	1	0.000253926	C	T	0.225137	-0.0458746	0.00684759	2.09315e-11
17	43811673	chr17:42240565-46328835	17:43811673:C:T	1	0.000253926	T	C	0.225137	-0.0458746	0.00684759	2.09315e-11
17	43811792	chr17:42240565-46328835	17:43811792:C:T	1	0.000253926	T	C	0.225137	-0.0458746	0.00684759	2.09315e-11
17	43811950	chr17:42240565-46328835	17:43811950:A:C	1	0.000262936	C	A	0.225319	-0.0459181	0.00684874	2.0193e-11
17	43811990	chr17:42240565-46328835	17:43811990:CTTAG:C	1	0.000244629	C	CTTAG	0.225172	-0.0458307	0.00684675	2.1747e-11
17	43812177	chr17:42240565-46328835	17:43812177:C:T	1	0.000253926	T	C	0.225137	-0.0458746	0.00684759	2.09315e-11
17	43812218	chr17:42240565-46328835	17:43812218:C:T	1	0.000253926	T	C	0.225137	-0.0458746	0.00684759	2.09315e-11
17	43812398	chr17:42240565-46328835	17:43812398:C:G	1	0.000261635	G	C	0.225327	-0.0459118	0.00684857	2.03002e-11
17	43812599	chr17:42240565-46328835	17:43812599:A:G	1	0.000242277	G	A	0.225162	-0.0458254	0.00684744	2.19634e-11
17	43812624	chr17:42240565-46328835	17:43812624:G:A	1	0.000242277	A	G	0.225162	-0.0458254	0.00684744	2.19634e-11
17	43812649	chr17:42240565-46328835	17:43812649:T:C	1	0.000252489	C	T	0.225145	-0.0458676	0.00684742	2.10523e-11
17	43812684	chr17:42240565-46328835	17:43812684:A:G	1	0.000252489	G	A	0.225145	-0.0458676	0.00684742	2.10523e-11
17	43813002	chr17:42240565-46328835	17:43813002:G:A	1	0.000196782	A	G	0.225943	-0.0456142	0.00684687	2.70023e-11
17	43813252	chr17:42240565-46328835	17:43813252:C:G	1	0.00024881	G	C	0.225143	-0.0458527	0.00684747	2.13747e-11
17	43813370	chr17:42240565-46328835	17:43813370:G:C	1	0.000252489	C	G	0.225145	-0.0458676	0.00684742	2.10523e-11
17	43813415	chr17:42240565-46328835	17:43813415:G:A	1	0.000252489	A	G	0.225145	-0.0458676	0.00684742	2.10523e-11
17	43814020	chr17:42240565-46328835	17:43814020:T:C	1	0.000260532	C	T	0.225842	-0.0459121	0.00684825	2.02488e-11
17	43814370	chr17:42240565-46328835	17:43814370:AC:A	1	0.000242954	A	AC	0.225187	-0.0458215	0.00684647	2.19079e-11
17	43814427	chr17:42240565-46328835	17:43814427:T:C	1	0.000254345	C	T	0.225144	-0.0458752	0.00684742	2.0893e-11
17	43814930	chr17:42240565-46328835	17:43814930:GCGTA:G	1	0.000242954	G	GCGTA	0.225187	-0.0458215	0.00684647	2.19079e-11
17	43815141	chr17:42240565-46328835	17:43815141:A:G	1	0.000254345	G	A	0.225144	-0.0458752	0.00684742	2.0893e-11
17	43815336	chr17:42240565-46328835	17:43815336:A:G	1	0.000254345	G	A	0.225144	-0.0458752	0.00684742	2.0893e-11
17	43815713	chr17:42240565-46328835	17:43815713:C:T	1	0.000254208	T	C	0.225145	-0.0458747	0.00684743	2.09074e-11
17	43815820	chr17:42240565-46328835	17:43815820:T:A	1	0.000254345	A	T	0.225144	-0.0458752	0.00684742	2.0893e-11
17	43815859	chr17:42240565-46328835	17:43815859:A:C	1	0.000254345	C	A	0.225144	-0.0458752	0.00684742	2.0893e-11
17	43816052	chr17:42240565-46328835	17:43816052:C:T	1	0.000254015	T	C	0.225177	-0.0458685	0.00684675	2.09411e-11
17	43816106	chr17:42240565-46328835	17:43816106:C:A	1	0.000254015	A	C	0.225177	-0.0458685	0.00684675	2.09411e-11
17	43816306	chr17:42240565-46328835	17:43816306:G:A	1	0.000253952	A	G	0.225177	-0.0458683	0.00684676	2.09459e-11
17	43816605	chr17:42240565-46328835	17:43816605:A:C	1	0.000254015	C	A	0.225177	-0.0458685	0.00684675	2.09411e-11
17	43816655	chr17:42240565-46328835	17:43816655:C:G	1	0.000254015	G	C	0.225177	-0.0458685	0.00684675	2.09411e-11
17	43816657	chr17:42240565-46328835	17:43816657:G:A	1	0.000254015	A	G	0.225177	-0.0458685	0.00684675	2.09411e-11
17	43817459	chr17:42240565-46328835	17:43817459:C:T	1	0.000254252	T	C	0.225194	-0.0458708	0.00684694	2.09218e-11
17	43817557	chr17:42240565-46328835	17:43817557:C:T	1	0.000254015	T	C	0.225177	-0.0458685	0.00684675	2.09411e-11
17	43817608	chr17:42240565-46328835	17:43817608:G:A	1	0.000254515	A	G	0.225328	-0.0458765	0.0068478	2.09218e-11
17	43817832	chr17:42240565-46328835	17:43817832:G:A	1	0.000254015	A	G	0.225177	-0.0458685	0.00684675	2.09411e-11
17	43817898	chr17:42240565-46328835	17:43817898:G:A	1	0.000254015	A	G	0.225177	-0.0458685	0.00684675	2.09411e-11
17	43818160	chr17:42240565-46328835	17:43818160:A:C	1	0.000254015	C	A	0.225177	-0.0458685	0.00684675	2.09411e-11
17	43818222	chr17:42240565-46328835	17:43818222:C:A	1	0.000254015	A	C	0.225177	-0.0458685	0.00684675	2.09411e-11
17	43818611	chr17:42240565-46328835	17:43818611:G:A	1	0.000254426	A	G	0.225177	-0.0458702	0.00684675	2.09074e-11
17	43818657	chr17:42240565-46328835	17:43818657:T:C	1	0.000254426	C	T	0.225177	-0.0458702	0.00684675	2.09074e-11
17	43818690	chr17:42240565-46328835	17:43818690:G:T	1	0.000254426	T	G	0.225177	-0.0458702	0.00684675	2.09074e-11
17	43818906	chr17:42240565-46328835	17:43818906:A:G	1	0.000254426	G	A	0.225177	-0.0458702	0.00684675	2.09074e-11
17	43818946	chr17:42240565-46328835	17:43818946:A:T	1	0.000254379	T	A	0.225178	-0.0458701	0.00684676	2.09074e-11
17	43819384	chr17:42240565-46328835	17:43819384:G:A	1	0.000254426	A	G	0.225177	-0.0458702	0.00684675	2.09074e-11
17	43819450	chr17:42240565-46328835	17:43819450:G:A	1	0.000254426	A	G	0.225177	-0.0458702	0.00684675	2.09074e-11
17	43819480	chr17:42240565-46328835	17:43819480:C:T	1	0.000254426	T	C	0.225177	-0.0458702	0.00684675	2.09074e-11
17	43819597	chr17:42240565-46328835	17:43819597:AC:A	1	0.000255498	A	AC	0.225267	-0.0458621	0.00684484	2.08065e-11
17	43820741	chr17:42240565-46328835	17:43820741:A:T	1	0.000254426	T	A	0.225177	-0.0458702	0.00684675	2.09074e-11
17	43821062	chr17:42240565-46328835	17:43821062:A:G	1	0.000259546	G	A	0.225201	-0.045888	0.00684649	2.05022e-11
17	43821685	chr17:42240565-46328835	17:43821685:C:A	1	0.000259546	A	C	0.225201	-0.045888	0.00684649	2.05022e-11
17	43822772	chr17:42240565-46328835	17:43822772:T:C	1	0.000140939	C	T	0.227952	-0.045199	0.00682641	3.56287e-11
17	43823125	chr17:42240565-46328835	17:43823125:G:A	1	0.000257201	A	G	0.225199	-0.0458788	0.00684652	2.06966e-11
17	43823229	chr17:42240565-46328835	17:43823229:T:C	1	0.000266785	C	T	0.225639	-0.0458305	0.00683353	1.99067e-11
17	43823326	chr17:42240565-46328835	17:43823326:A:G	1	0.000263651	G	A	0.225202	-0.0459046	0.00684652	2.01697e-11
17	43823880	chr17:42240565-46328835	17:43823880:C:T	1	0.000259245	T	C	0.225198	-0.0458877	0.00684659	2.05211e-11
17	43823889	chr17:42240565-46328835	17:43823889:C:A	1	0.000259245	A	C	0.225198	-0.0458877	0.00684659	2.05211e-11
17	43824201	chr17:42240565-46328835	17:43824201:G:A	1	0.000259245	A	G	0.225198	-0.0458877	0.00684659	2.05211e-11
17	43824348	chr17:42240565-46328835	17:43824348:T:C	1	0.000224848	C	T	0.223498	-0.0459093	0.00687861	2.48542e-11
17	43824382	chr17:42240565-46328835	17:43824382:T:G	1	0.000241977	G	T	0.225217	-0.0458183	0.00684746	2.21208e-11
17	43824848	chr17:42240565-46328835	17:43824848:A:G	1	0.00024625	G	A	0.225178	-0.0458342	0.00684709	2.1717e-11
17	43824908	chr17:42240565-46328835	17:43824908:C:T	1	0.00024625	T	C	0.225178	-0.0458342	0.00684709	2.1717e-11
17	43825339	chr17:42240565-46328835	17:43825339:C:G	1	0.00024625	G	C	0.225178	-0.0458342	0.00684709	2.1717e-11
17	43825478	chr17:42240565-46328835	17:43825478:G:A	1	0.000259245	A	G	0.225198	-0.0458877	0.00684659	2.05211e-11
17	43825568	chr17:42240565-46328835	17:43825568:C:T	1	0.000245273	T	C	0.225177	-0.0458301	0.0068471	2.18122e-11
17	43825576	chr17:42240565-46328835	17:43825576:T:C	1	0.000245273	C	T	0.225177	-0.0458301	0.0068471	2.18122e-11
17	43825711	chr17:42240565-46328835	17:43825711:A:C	1	0.000246195	C	A	0.225177	-0.0458341	0.00684712	2.1727e-11
17	43825725	chr17:42240565-46328835	17:43825725:G:T	1	0.000246195	T	G	0.225177	-0.0458341	0.00684712	2.1727e-11
17	43825912	chr17:42240565-46328835	17:43825912:A:G	1	0.000251189	G	A	0.225247	-0.0458576	0.00684704	2.1208e-11
17	43826305	chr17:42240565-46328835	17:43826305:G:A	1	0.000262786	A	G	0.225229	-0.0459038	0.0068469	2.02349e-11
17	43826351	chr17:42240565-46328835	17:43826351:A:G	1	0.000259245	G	A	0.225198	-0.0458877	0.00684659	2.05211e-11
17	43826637	chr17:42240565-46328835	17:43826637:G:A	1	0.000259245	A	G	0.225198	-0.0458877	0.00684659	2.05211e-11
17	43827156	chr17:42240565-46328835	17:43827156:GA:G	1	0.000268662	G	GA	0.225292	-0.0459123	0.0068446	1.9756e-11
17	43827209	chr17:42240565-46328835	17:43827209:G:A	1	0.000236917	A	G	0.225636	-0.0458011	0.00684826	2.26256e-11
17	43827244	chr17:42240565-46328835	17:43827244:C:T	1	0.000289515	T	C	0.225598	-0.0460185	0.00684916	1.83147e-11
17	43827391	chr17:42240565-46328835	17:43827391:G:C	1	0.000284883	C	G	0.225395	-0.0459949	0.00684813	1.86252e-11
17	43827431	chr17:42240565-46328835	17:43827431:A:G	1	0.000284883	G	A	0.225395	-0.0459949	0.00684813	1.86252e-11
17	43827471	chr17:42240565-46328835	17:43827471:G:C	1	0.000284883	C	G	0.225395	-0.0459949	0.00684813	1.86252e-11
17	43827508	chr17:42240565-46328835	17:43827508:A:G	1	0.000258314	G	A	0.225195	-0.0458841	0.00684663	2.06016e-11
17	43828221	chr17:42240565-46328835	17:43828221:T:A	1	0.000259245	A	T	0.225198	-0.0458877	0.00684659	2.05211e-11
17	43828617	chr17:42240565-46328835	17:43828617:G:A	1	0.000262464	A	G	0.225199	-0.045901	0.00684664	2.02582e-11
17	43828698	chr17:42240565-46328835	17:43828698:C:T	1	0.000261029	T	C	0.225197	-0.045895	0.00684661	2.03704e-11
17	43828764	chr17:42240565-46328835	17:43828764:G:A	1	0.000460088	A	G	0.201478	-0.0492307	0.00728189	1.37309e-11
17	43828935	chr17:42240565-46328835	17:43828935:G:C	1	0.000313971	C	G	0.226129	-0.046101	0.00684918	1.68655e-11
17	43829353	chr17:42240565-46328835	17:43829353:A:G	1	0.000232959	G	A	0.226017	-0.0457938	0.00684962	2.29985e-11
17	43830382	chr17:42240565-46328835	17:43830382:G:A	1	0.00014846	A	G	0.224761	-0.0453685	0.00685785	3.70169e-11
17	43830938	chr17:42240565-46328835	17:43830938:G:C	1	0.00014846	C	G	0.224761	-0.0453685	0.00685785	3.70169e-11
17	43831112	chr17:42240565-46328835	17:43831112:G:A	1	0.000143288	A	G	0.22504	-0.0453368	0.00685833	3.83089e-11
17	43832115	chr17:42240565-46328835	17:43832115:A:G	1	0.000153627	G	A	0.22475	-0.0454051	0.00685792	3.57191e-11
17	43832337	chr17:42240565-46328835	17:43832337:A:G	1	0.000149375	G	A	0.224762	-0.0453754	0.00685787	3.67705e-11
17	43832367	chr17:42240565-46328835	17:43832367:G:A	1	0.000155309	A	G	0.224824	-0.0454191	0.00685841	3.53427e-11
17	43832618	chr17:42240565-46328835	17:43832618:G:A	1	0.00014846	A	G	0.224761	-0.0453685	0.00685785	3.70169e-11
17	43832864	chr17:42240565-46328835	17:43832864:T:C	1	0.00014846	C	T	0.224761	-0.0453685	0.00685785	3.70169e-11
17	43832940	chr17:42240565-46328835	17:43832940:A:G	1	0.000149511	G	A	0.224907	-0.0453814	0.00685886	3.67875e-11
17	43833824	chr17:42240565-46328835	17:43833824:G:C	1	0.000148448	C	G	0.224762	-0.0453685	0.00685786	3.70169e-11
17	43833921	chr17:42240565-46328835	17:43833921:G:A	1	0.000148448	A	G	0.224762	-0.0453685	0.00685786	3.70169e-11
17	43833981	chr17:42240565-46328835	17:43833981:A:G	1	0.000148448	G	A	0.224762	-0.0453685	0.00685786	3.70169e-11
17	43834074	chr17:42240565-46328835	17:43834074:C:G	1	0.000146307	G	C	0.2248	-0.0453558	0.00685818	3.75664e-11
17	43834314	chr17:42240565-46328835	17:43834314:A:G	1	0.000148448	G	A	0.224762	-0.0453685	0.00685786	3.70169e-11
17	43834482	chr17:42240565-46328835	17:43834482:G:A	1	0.000149504	A	G	0.224773	-0.0453767	0.00685793	3.67367e-11
17	43834873	chr17:42240565-46328835	17:43834873:G:A	1	0.000167502	A	G	0.227928	-0.0455689	0.00688112	3.5359e-11
17	43834970	chr17:42240565-46328835	17:43834970:C:T	1	0.000141448	T	C	0.225426	-0.0453339	0.00686149	3.92103e-11
17	43835351	chr17:42240565-46328835	17:43835351:T:C	1	0.000146307	C	T	0.2248	-0.0453558	0.00685818	3.75664e-11
17	43835854	chr17:42240565-46328835	17:43835854:C:A	1	0.000148448	A	C	0.224762	-0.0453685	0.00685786	3.70169e-11
17	43836051	chr17:42240565-46328835	17:43836051:T:A	1	0.000167795	A	T	0.225037	-0.0455093	0.00685951	3.25612e-11
17	43836191	chr17:42240565-46328835	17:43836191:G:A	1	0.000146307	A	G	0.2248	-0.0453558	0.00685818	3.75664e-11
17	43836578	chr17:42240565-46328835	17:43836578:G:A	1	0.000139053	A	G	0.224786	-0.0452994	0.00685764	3.95731e-11
17	43836673	chr17:42240565-46328835	17:43836673:C:T	1	0.000148448	T	C	0.224762	-0.0453685	0.00685786	3.70169e-11
17	43836920	chr17:42240565-46328835	17:43836920:T:C	1	0.000143501	C	T	0.224778	-0.0453336	0.00685791	3.83266e-11
17	43837091	chr17:42240565-46328835	17:43837091:T:C	1	0.000148448	C	T	0.224762	-0.0453685	0.00685786	3.70169e-11
17	43837115	chr17:42240565-46328835	17:43837115:A:G	1	0.000148448	G	A	0.224762	-0.0453685	0.00685786	3.70169e-11
17	43837237	chr17:42240565-46328835	17:43837237:A:G	1	0.000143501	G	A	0.224778	-0.0453336	0.00685791	3.83266e-11
17	43837446	chr17:42240565-46328835	17:43837446:C:G	1	0.000148448	G	C	0.224762	-0.0453685	0.00685786	3.70169e-11
17	43837567	chr17:42240565-46328835	17:43837567:C:T	1	0.000148448	T	C	0.224762	-0.0453685	0.00685786	3.70169e-11
17	43837782	chr17:42240565-46328835	17:43837782:A:G	1	0.000148448	G	A	0.224762	-0.0453685	0.00685786	3.70169e-11
17	43838014	chr17:42240565-46328835	17:43838014:A:G	1	0.000148448	G	A	0.224762	-0.0453685	0.00685786	3.70169e-11
17	43838071	chr17:42240565-46328835	17:43838071:C:T	1	0.000148448	T	C	0.224762	-0.0453685	0.00685786	3.70169e-11
17	43838482	chr17:42240565-46328835	17:43838482:G:T	1	0.000191965	T	G	0.2258	-0.045573	0.00684925	2.85759e-11
17	43838678	chr17:42240565-46328835	17:43838678:G:A	1	0.000155759	A	G	0.224814	-0.0454219	0.00685826	3.52128e-11
17	43838710	chr17:42240565-46328835	17:43838710:T:C	1	0.000148448	C	T	0.224762	-0.0453685	0.00685786	3.70169e-11
17	43838720	chr17:42240565-46328835	17:43838720:C:T	1	0.000186303	T	C	0.226348	-0.0455937	0.00686952	3.1989e-11
17	43838919	chr17:42240565-46328835	17:43838919:G:A	1	0.000148448	A	G	0.224762	-0.0453685	0.00685786	3.70169e-11
17	43839150	chr17:42240565-46328835	17:43839150:AT:A	1	0.000164075	A	AT	0.22641	-0.0456802	0.00689019	3.36279e-11
17	43839253	chr17:42240565-46328835	17:43839253:G:A	1	0.000148448	A	G	0.224762	-0.0453685	0.00685786	3.70169e-11
17	43840107	chr17:42240565-46328835	17:43840107:C:A	1	0.000140292	A	C	0.224723	-0.045311	0.00685814	3.92464e-11
17	43841729	chr17:42240565-46328835	17:43841729:T:C	1	0.000197309	C	T	0.225711	-0.0456844	0.00685543	2.66502e-11
17	43841912	chr17:42240565-46328835	17:43841912:C:T	1	0.000142662	T	C	0.2248	-0.045331	0.00685847	3.85656e-11
17	43842462	chr17:42240565-46328835	17:43842462:T:C	1	0.000142662	C	T	0.2248	-0.045331	0.00685847	3.85656e-11
17	43842494	chr17:42240565-46328835	17:43842494:A:G	1	0.000142662	G	A	0.2248	-0.045331	0.00685847	3.85656e-11
17	43843395	chr17:42240565-46328835	17:43843395:C:T	1	0.00015994	T	C	0.225242	-0.0454456	0.00685878	3.45144e-11
17	43843943	chr17:42240565-46328835	17:43843943:G:A	1	0.00013883	A	G	0.224707	-0.0452989	0.00685791	3.96552e-11
17	43844044	chr17:42240565-46328835	17:43844044:A:G	1	0.00013883	G	A	0.224707	-0.0452989	0.00685791	3.96552e-11
17	43844201	chr17:42240565-46328835	17:43844201:C:T	1	0.000138842	T	C	0.224709	-0.0452993	0.00685792	3.96461e-11
17	43844486	chr17:42240565-46328835	17:43844486:T:A	1	0.000138842	A	T	0.224709	-0.0452993	0.00685792	3.96461e-11
17	43844559	chr17:42240565-46328835	17:43844559:T:G	1	0.000138842	G	T	0.224709	-0.0452993	0.00685792	3.96461e-11
17	43844560	chr17:42240565-46328835	17:43844560:T:G	1	0.000138842	G	T	0.224709	-0.0452993	0.00685792	3.96461e-11
17	43844859	chr17:42240565-46328835	17:43844859:A:G	1	0.00013883	G	A	0.224707	-0.0452989	0.00685791	3.96552e-11
17	43845041	chr17:42240565-46328835	17:43845041:G:A	1	0.00013999	A	G	0.224723	-0.0453089	0.00685803	3.93007e-11
17	43847868	chr17:42240565-46328835	17:43847868:T:C	1	0.000140474	C	T	0.224727	-0.0453128	0.00685811	3.91652e-11
17	43847912	chr17:42240565-46328835	17:43847912:T:C	1	0.000140474	C	T	0.224727	-0.0453128	0.00685811	3.91652e-11
17	43848181	chr17:42240565-46328835	17:43848181:C:T	1	0.000140474	T	C	0.224727	-0.0453128	0.00685811	3.91652e-11
17	43848412	chr17:42240565-46328835	17:43848412:A:G	1	0.00016633	G	A	0.224844	-0.0454967	0.00685818	3.26889e-11
17	43848461	chr17:42240565-46328835	17:43848461:G:A	1	0.000159774	A	G	0.224641	-0.0454886	0.00686394	3.42137e-11
17	43848638	chr17:42240565-46328835	17:43848638:G:A	1	0.000164236	A	G	0.224201	-0.0455567	0.0068712	3.35506e-11
17	43848750	chr17:42240565-46328835	17:43848750:T:C	1	0.000147699	C	T	0.223819	-0.0455279	0.00688559	3.78966e-11
17	43848761	chr17:42240565-46328835	17:43848761:T:A	1	0.000150413	A	T	0.225714	-0.0454192	0.00686372	3.65847e-11
17	43848968	chr17:42240565-46328835	17:43848968:G:T	1	0.000157821	T	G	0.225043	-0.045468	0.0068629	3.46817e-11
17	43849327	chr17:42240565-46328835	17:43849327:G:A	1	0.000165536	A	G	0.225009	-0.0455186	0.00686344	3.31055e-11
17	43849366	chr17:42240565-46328835	17:43849366:T:C	1	0.000164008	C	T	0.225134	-0.0455077	0.00686274	3.33119e-11
17	43849656	chr17:42240565-46328835	17:43849656:C:A	1	0.000163604	A	C	0.225075	-0.0455016	0.00686221	3.33964e-11
17	43849787	chr17:42240565-46328835	17:43849787:A:T	1	0.000163604	T	A	0.225075	-0.0455016	0.00686221	3.33964e-11
17	43849896	chr17:42240565-46328835	17:43849896:A:G	1	0.000165719	G	A	0.225092	-0.0455164	0.00686238	3.29458e-11
17	43850519	chr17:42240565-46328835	17:43850519:C:T	1	0.000163023	T	C	0.225087	-0.0454984	0.00686228	3.35197e-11
17	43850645	chr17:42240565-46328835	17:43850645:C:T	1	0.000226951	T	C	0.230542	-0.0458463	0.00686	2.33884e-11
17	43850932	chr17:42240565-46328835	17:43850932:C:T	1	0.000163735	T	C	0.225119	-0.0455044	0.00686259	3.33887e-11
17	43850966	chr17:42240565-46328835	17:43850966:A:G	1	0.000163604	G	A	0.225075	-0.0455016	0.00686221	3.33964e-11
17	43851018	chr17:42240565-46328835	17:43851018:T:C	1	0.000163604	C	T	0.225075	-0.0455016	0.00686221	3.33964e-11
17	43851851	chr17:42240565-46328835	17:43851851:G:A	1	0.00016337	A	G	0.225067	-0.0455011	0.00686236	3.34426e-11
17	43851971	chr17:42240565-46328835	17:43851971:C:A	1	0.000162061	A	C	0.225065	-0.0454947	0.00686269	3.37287e-11
17	43852605	chr17:42240565-46328835	17:43852605:C:T	1	0.000160625	T	C	0.225076	-0.0454822	0.0068622	3.40408e-11
17	43852621	chr17:42240565-46328835	17:43852621:T:C	1	0.000160625	C	T	0.225076	-0.0454822	0.0068622	3.40408e-11
17	43852733	chr17:42240565-46328835	17:43852733:G:A	1	0.000162235	A	G	0.225081	-0.0454931	0.00686222	3.36822e-11
17	43852742	chr17:42240565-46328835	17:43852742:T:C	1	0.000162235	C	T	0.225081	-0.0454931	0.00686222	3.36822e-11
17	43853109	chr17:42240565-46328835	17:43853109:G:A	1	0.000160625	A	G	0.225076	-0.0454822	0.0068622	3.40408e-11
17	43853133	chr17:42240565-46328835	17:43853133:T:C	1	0.000160625	C	T	0.225076	-0.0454822	0.0068622	3.40408e-11
17	43853235	chr17:42240565-46328835	17:43853235:T:G	1	0.000160625	G	T	0.225076	-0.0454822	0.0068622	3.40408e-11
17	43853457	chr17:42240565-46328835	17:43853457:A:G	1	0.000160455	G	A	0.22509	-0.0454823	0.0068623	3.40643e-11
17	43853526	chr17:42240565-46328835	17:43853526:A:G	1	0.000160455	G	A	0.22509	-0.0454823	0.0068623	3.40643e-11
17	43854267	chr17:42240565-46328835	17:43854267:C:T	1	0.000163604	T	C	0.225075	-0.0455016	0.00686221	3.33964e-11
17	43854340	chr17:42240565-46328835	17:43854340:A:G	1	0.000164295	G	A	0.225173	-0.0455096	0.00686248	3.31971e-11
17	43854449	chr17:42240565-46328835	17:43854449:C:T	1	0.000164394	T	C	0.225173	-0.0455103	0.00686249	3.31742e-11
17	43854536	chr17:42240565-46328835	17:43854536:C:A	1	0.000164295	A	C	0.225173	-0.0455096	0.00686248	3.31971e-11
17	43856341	chr17:42240565-46328835	17:43856341:C:T	1	0.000171289	T	C	0.224276	-0.0456891	0.00688299	3.18053e-11
17	43856372	chr17:42240565-46328835	17:43856372:G:A	1	0.000171289	A	G	0.224276	-0.0456891	0.00688299	3.18053e-11
17	43856639	chr17:42240565-46328835	17:43856639:C:G	1	0.000163604	G	C	0.225075	-0.0455016	0.00686221	3.33964e-11
17	43856710	chr17:42240565-46328835	17:43856710:G:A	1	0.000163604	A	G	0.225075	-0.0455016	0.00686221	3.33964e-11
17	43856730	chr17:42240565-46328835	17:43856730:C:T	1	0.000163604	T	C	0.225075	-0.0455016	0.00686221	3.33964e-11
17	43857129	chr17:42240565-46328835	17:43857129:A:C	1	0.000163604	C	A	0.225075	-0.0455016	0.00686221	3.33964e-11
17	43858187	chr17:42240565-46328835	17:43858187:G:T	1	0.00015311	T	G	0.225247	-0.045435	0.00686328	3.5917e-11
17	43858307	chr17:42240565-46328835	17:43858307:T:C	1	0.00015311	C	T	0.225247	-0.045435	0.00686328	3.5917e-11
17	43858326	chr17:42240565-46328835	17:43858326:C:T	1	0.000150596	T	C	0.225255	-0.0454175	0.00686332	3.65511e-11
17	43858482	chr17:42240565-46328835	17:43858482:C:T	1	0.000153326	T	C	0.225275	-0.0454386	0.00686359	3.58674e-11
17	43858629	chr17:42240565-46328835	17:43858629:A:G	1	0.000163604	G	A	0.225075	-0.0455016	0.00686221	3.33964e-11
17	43859065	chr17:42240565-46328835	17:43859065:T:C	1	0.000164723	C	T	0.225078	-0.0455088	0.00686219	3.31589e-11
17	43859640	chr17:42240565-46328835	17:43859640:A:G	1	0.000164723	G	A	0.225078	-0.0455088	0.00686219	3.31589e-11
17	43859691	chr17:42240565-46328835	17:43859691:C:G	1	0.000164723	G	C	0.225078	-0.0455088	0.00686219	3.31589e-11
17	43861117	chr17:42240565-46328835	17:43861117:C:T	1	0.000164723	T	C	0.225078	-0.0455088	0.00686219	3.31589e-11
17	43871982	chr17:42240565-46328835	17:43871982:C:T	1	0.000159629	T	C	0.225023	-0.0454891	0.00686529	3.44985e-11
17	43872228	chr17:42240565-46328835	17:43872228:G:A	1	0.000160348	A	G	0.225136	-0.0454836	0.00686321	3.42216e-11
17	43879308	chr17:42240565-46328835	17:43879308:A:G	1	0.000175604	G	A	0.224888	-0.0456103	0.00686888	3.13401e-11
17	43881790	chr17:42240565-46328835	17:43881790:C:T	1	0.000176001	T	C	0.225002	-0.0456043	0.00686701	3.11458e-11
17	43885291	chr17:42240565-46328835	17:43885291:G:A	1	0.000175624	A	G	0.22488	-0.0456114	0.00686903	3.13401e-11
17	43887480	chr17:42240565-46328835	17:43887480:T:C	1	0.000176204	C	T	0.224981	-0.0456058	0.00686706	3.111e-11
17	43892973	chr17:42240565-46328835	17:43892973:T:C	1	0.000187379	C	T	0.225026	-0.0456719	0.00686735	2.91944e-11
17	43893146	chr17:42240565-46328835	17:43893146:CCCAGTTCAGTGTGT:C	1	0.000158122	C	CCCAGTTCAGTGTGT	0.226351	-0.0455207	0.00687071	3.46497e-11
17	43893259	chr17:42240565-46328835	17:43893259:G:A	1	0.000170689	A	G	0.225064	-0.0455765	0.00686808	3.22329e-11
17	43893260	chr17:42240565-46328835	17:43893260:T:C	1	0.000175427	C	T	0.224961	-0.0456036	0.00686752	3.1268e-11
17	43893403	chr17:42240565-46328835	17:43893403:G:A	1	0.000158122	A	G	0.226351	-0.0455207	0.00687071	3.46497e-11
17	43894102	chr17:42240565-46328835	17:43894102:T:C	1	0.000169706	C	T	0.225035	-0.0455735	0.00686788	3.22849e-11
17	43894159	chr17:42240565-46328835	17:43894159:C:T	1	0.000175885	T	C	0.224955	-0.045607	0.00686762	3.11817e-11
17	43894485	chr17:42240565-46328835	17:43894485:G:GA	1	0.000158122	GA	G	0.226351	-0.0455207	0.00687071	3.46497e-11
17	43894510	chr17:42240565-46328835	17:43894510:G:A	1	0.000175427	A	G	0.224961	-0.0456036	0.00686752	3.1268e-11
17	43894547	chr17:42240565-46328835	17:43894547:C:T	1	0.000175427	T	C	0.224961	-0.0456036	0.00686752	3.1268e-11
17	43894609	chr17:42240565-46328835	17:43894609:A:G	1	0.000175427	G	A	0.224961	-0.0456036	0.00686752	3.1268e-11
17	43894990	chr17:42240565-46328835	17:43894990:T:G	1	0.000175427	G	T	0.224961	-0.0456036	0.00686752	3.1268e-11
17	43895008	chr17:42240565-46328835	17:43895008:C:G	1	0.000175427	G	C	0.224961	-0.0456036	0.00686752	3.1268e-11
17	43895168	chr17:42240565-46328835	17:43895168:T:TG	1	0.000158122	TG	T	0.226351	-0.0455207	0.00687071	3.46497e-11
17	43895501	chr17:42240565-46328835	17:43895501:G:C	1	0.000172615	C	G	0.224975	-0.0455875	0.0068676	3.17834e-11
17	43895530	chr17:42240565-46328835	17:43895530:C:T	1	0.000172615	T	C	0.224975	-0.0455875	0.0068676	3.17834e-11
17	43895602	chr17:42240565-46328835	17:43895602:T:G	1	0.000177408	G	T	0.224922	-0.0456185	0.0068685	3.10099e-11
17	43895653	chr17:42240565-46328835	17:43895653:A:G	1	0.000175427	G	A	0.224961	-0.0456036	0.00686752	3.1268e-11
17	43895696	chr17:42240565-46328835	17:43895696:G:A	1	0.000175427	A	G	0.224961	-0.0456036	0.00686752	3.1268e-11
17	43895751	chr17:42240565-46328835	17:43895751:G:A	1	0.000175427	A	G	0.224961	-0.0456036	0.00686752	3.1268e-11
17	43895797	chr17:42240565-46328835	17:43895797:T:C	1	0.000175427	C	T	0.224961	-0.0456036	0.00686752	3.1268e-11
17	43896032	chr17:42240565-46328835	17:43896032:C:T	1	0.000175427	T	C	0.224961	-0.0456036	0.00686752	3.1268e-11
17	43896228	chr17:42240565-46328835	17:43896228:T:C	1	0.000175427	C	T	0.224961	-0.0456036	0.00686752	3.1268e-11
17	43896528	chr17:42240565-46328835	17:43896528:C:G	1	0.000180704	G	C	0.225078	-0.0456385	0.00686826	3.03529e-11
17	43896616	chr17:42240565-46328835	17:43896616:T:C	1	0.000180877	C	T	0.225018	-0.0456378	0.00686769	3.02622e-11
17	43896637	chr17:42240565-46328835	17:43896637:T:C	1	0.000180877	C	T	0.225018	-0.0456378	0.00686769	3.02622e-11
17	43896690	chr17:42240565-46328835	17:43896690:T:C	1	0.000180877	C	T	0.225018	-0.0456378	0.00686769	3.02622e-11
17	43896734	chr17:42240565-46328835	17:43896734:T:C	1	0.000270104	C	T	0.225077	-0.0459675	0.00685605	2.01883e-11
17	43896862	chr17:42240565-46328835	17:43896862:CT:C	1	0.000151951	C	CT	0.193809	-0.0502987	0.00761232	3.90751e-11
17	43897026	chr17:42240565-46328835	17:43897026:TGGAG:T	1	0.000222497	T	TGGAG	0.225739	-0.0457017	0.0068456	2.45471e-11
17	43897130	chr17:42240565-46328835	17:43897130:A:G	1	0.000241288	G	A	0.224939	-0.0458594	0.00685683	2.26048e-11
17	43897202	chr17:42240565-46328835	17:43897202:T:A	1	0.000248994	A	T	0.225416	-0.0459158	0.00686063	2.1918e-11
17	43897246	chr17:42240565-46328835	17:43897246:A:G	1	0.000241288	G	A	0.224939	-0.0458594	0.00685683	2.26048e-11
17	43897449	chr17:42240565-46328835	17:43897449:A:T	1	0.000241288	T	A	0.224939	-0.0458594	0.00685683	2.26048e-11
17	43897480	chr17:42240565-46328835	17:43897480:A:G	1	0.000241288	G	A	0.224939	-0.0458594	0.00685683	2.26048e-11
17	43897722	chr17:42240565-46328835	17:43897722:T:C	1	0.000233944	C	T	0.224954	-0.0458273	0.00685692	2.33507e-11
17	43898362	chr17:42240565-46328835	17:43898362:AAGG:A	1	0.000222497	A	AAGG	0.225739	-0.0457017	0.0068456	2.45471e-11
17	43898459	chr17:42240565-46328835	17:43898459:C:T	1	0.000241288	T	C	0.224939	-0.0458594	0.00685683	2.26048e-11
17	43898887	chr17:42240565-46328835	17:43898887:T:C	1	0.000241288	C	T	0.224939	-0.0458594	0.00685683	2.26048e-11
17	43898963	chr17:42240565-46328835	17:43898963:A:T	1	0.000241288	T	A	0.224939	-0.0458594	0.00685683	2.26048e-11
17	43899161	chr17:42240565-46328835	17:43899161:A:C	1	0.000241288	C	A	0.224939	-0.0458594	0.00685683	2.26048e-11
17	43899401	chr17:42240565-46328835	17:43899401:C:T	1	0.000241288	T	C	0.224939	-0.0458594	0.00685683	2.26048e-11
17	43899417	chr17:42240565-46328835	17:43899417:G:C	1	0.000241288	C	G	0.224939	-0.0458594	0.00685683	2.26048e-11
17	43899611	chr17:42240565-46328835	17:43899611:C:T	1	0.000241288	T	C	0.224939	-0.0458594	0.00685683	2.26048e-11
17	43899655	chr17:42240565-46328835	17:43899655:T:C	1	0.000241288	C	T	0.224939	-0.0458594	0.00685683	2.26048e-11
17	43899657	chr17:42240565-46328835	17:43899657:C:G	1	0.000241288	G	C	0.224939	-0.0458594	0.00685683	2.26048e-11
17	43899727	chr17:42240565-46328835	17:43899727:A:G	1	0.000251937	G	A	0.225024	-0.0459066	0.00685736	2.16421e-11
17	43899736	chr17:42240565-46328835	17:43899736:G:A	1	0.000241288	A	G	0.224939	-0.0458594	0.00685683	2.26048e-11
17	43899786	chr17:42240565-46328835	17:43899786:C:T	1	0.000241288	T	C	0.224939	-0.0458594	0.00685683	2.26048e-11
17	43900081	chr17:42240565-46328835	17:43900081:C:T	1	0.000241288	T	C	0.224939	-0.0458594	0.00685683	2.26048e-11
17	43900215	chr17:42240565-46328835	17:43900215:T:TAA	1	0.000200569	TAA	T	0.224975	-0.0457445	0.00686804	2.72898e-11
17	43900434	chr17:42240565-46328835	17:43900434:A:G	1	0.000244381	G	A	0.224872	-0.0458869	0.00685895	2.23049e-11
17	43900697	chr17:42240565-46328835	17:43900697:C:T	1	0.000241288	T	C	0.224939	-0.0458594	0.00685683	2.26048e-11
17	43900760	chr17:42240565-46328835	17:43900760:G:A	1	0.000241288	A	G	0.224939	-0.0458594	0.00685683	2.26048e-11
17	43900817	chr17:42240565-46328835	17:43900817:A:G	1	0.000241288	G	A	0.224939	-0.0458594	0.00685683	2.26048e-11
17	43901001	chr17:42240565-46328835	17:43901001:C:T	1	0.000328693	T	C	0.225438	-0.0461923	0.00685828	1.63644e-11
17	43901238	chr17:42240565-46328835	17:43901238:A:G	1	0.000241288	G	A	0.224939	-0.0458594	0.00685683	2.26048e-11
17	43901528	chr17:42240565-46328835	17:43901528:T:C	1	0.000241288	C	T	0.224939	-0.0458594	0.00685683	2.26048e-11
17	43901558	chr17:42240565-46328835	17:43901558:A:G	1	0.000241288	G	A	0.224939	-0.0458594	0.00685683	2.26048e-11
17	43902216	chr17:42240565-46328835	17:43902216:C:T	1	0.000235068	T	C	0.225004	-0.045829	0.00685702	2.33292e-11
17	43902505	chr17:42240565-46328835	17:43902505:C:T	1	0.000241229	T	C	0.224941	-0.0458595	0.00685689	2.261e-11
17	43902522	chr17:42240565-46328835	17:43902522:G:A	1	0.000241222	A	G	0.224942	-0.0458592	0.00685685	2.261e-11
17	43902738	chr17:42240565-46328835	17:43902738:C:A	1	0.000241288	A	C	0.224939	-0.0458594	0.00685683	2.26048e-11
17	43902799	chr17:42240565-46328835	17:43902799:A:G	1	0.000241288	G	A	0.224939	-0.0458594	0.00685683	2.26048e-11
17	43902842	chr17:42240565-46328835	17:43902842:C:T	1	0.000241498	T	C	0.22494	-0.0458604	0.00685683	2.25788e-11
17	43902861	chr17:42240565-46328835	17:43902861:C:A	1	0.000237921	A	C	0.224872	-0.0458514	0.00685832	2.30091e-11
17	43902944	chr17:42240565-46328835	17:43902944:C:T	1	0.000241288	T	C	0.224939	-0.0458594	0.00685683	2.26048e-11
17	43902997	chr17:42240565-46328835	17:43902997:G:A	1	0.000241288	A	G	0.224939	-0.0458594	0.00685683	2.26048e-11
17	43903089	chr17:42240565-46328835	17:43903089:C:T	1	0.000241288	T	C	0.224939	-0.0458594	0.00685683	2.26048e-11
17	43903106	chr17:42240565-46328835	17:43903106:A:G	1	0.000241288	G	A	0.224939	-0.0458594	0.00685683	2.26048e-11
17	43903298	chr17:42240565-46328835	17:43903298:G:A	1	0.000247806	A	G	0.225508	-0.0459015	0.0068594	2.20496e-11
17	43903336	chr17:42240565-46328835	17:43903336:G:A	1	0.000241288	A	G	0.224939	-0.0458594	0.00685683	2.26048e-11
17	43903485	chr17:42240565-46328835	17:43903485:G:C	1	0.000241288	C	G	0.224939	-0.0458594	0.00685683	2.26048e-11
17	43903546	chr17:42240565-46328835	17:43903546:A:G	1	0.000241288	G	A	0.224939	-0.0458594	0.00685683	2.26048e-11
17	43903548	chr17:42240565-46328835	17:43903548:C:T	1	0.000241288	T	C	0.224939	-0.0458594	0.00685683	2.26048e-11
17	43903842	chr17:42240565-46328835	17:43903842:C:T	1	0.000245825	T	C	0.230722	-0.0456471	0.00682043	2.19079e-11
17	43904110	chr17:42240565-46328835	17:43904110:G:C	1	0.000241288	C	G	0.224939	-0.0458594	0.00685683	2.26048e-11
17	43904397	chr17:42240565-46328835	17:43904397:C:T	1	0.000223773	T	C	0.225008	-0.045781	0.00685712	2.4485e-11
17	43904528	chr17:42240565-46328835	17:43904528:T:C	1	0.000238437	C	T	0.225158	-0.0458576	0.00685827	2.28613e-11
17	43904610	chr17:42240565-46328835	17:43904610:C:T	1	0.000241399	T	C	0.224944	-0.0458601	0.00685687	2.25944e-11
17	43904673	chr17:42240565-46328835	17:43904673:C:T	1	0.000242185	T	C	0.224943	-0.0458635	0.00685687	2.25165e-11
17	43904948	chr17:42240565-46328835	17:43904948:G:C	1	0.000241288	C	G	0.224939	-0.0458594	0.00685683	2.26048e-11
17	43905134	chr17:42240565-46328835	17:43905134:G:A	1	0.000241288	A	G	0.224939	-0.0458594	0.00685683	2.26048e-11
17	43905313	chr17:42240565-46328835	17:43905313:G:C	1	0.000241249	C	G	0.224948	-0.0458595	0.0068569	2.261e-11
17	43905481	chr17:42240565-46328835	17:43905481:T:G	1	0.00024358	G	T	0.224968	-0.0458711	0.00685709	2.23821e-11
17	43906726	chr17:42240565-46328835	17:43906726:A:C	1	0.000336707	C	A	0.223263	-0.0465163	0.00690197	1.58855e-11
17	43906828	chr17:42240565-46328835	17:43906828:G:A	1	0.000227391	A	G	0.224958	-0.0457975	0.00685675	2.4027e-11
17	43907143	chr17:42240565-46328835	17:43907143:G:A	1	0.000241288	A	G	0.224939	-0.0458594	0.00685683	2.26048e-11
17	43907641	chr17:42240565-46328835	17:43907641:C:CAGGTGG	1	0.000222497	CAGGTGG	C	0.225739	-0.0457017	0.0068456	2.45471e-11
17	43907745	chr17:42240565-46328835	17:43907745:C:T	1	0.000241288	T	C	0.224939	-0.0458594	0.00685683	2.26048e-11
17	43907896	chr17:42240565-46328835	17:43907896:T:C	1	0.00024397	C	T	0.224961	-0.045873	0.00685707	2.23357e-11
17	43907966	chr17:42240565-46328835	17:43907966:G:A	1	0.000223358	A	G	0.224956	-0.0457789	0.00685677	2.44794e-11
17	43908151	chr17:42240565-46328835	17:43908151:C:T	1	0.000204668	T	C	0.223904	-0.0458667	0.0068844	2.69401e-11
17	43908152	chr17:42240565-46328835	17:43908152:C:T	1	0.000204668	T	C	0.223904	-0.0458667	0.0068844	2.69401e-11
17	43908476	chr17:42240565-46328835	17:43908476:GT:G	1	0.000223948	G	GT	0.225662	-0.0457236	0.00684769	2.43501e-11
17	43908773	chr17:42240565-46328835	17:43908773:G:C	1	0.000241288	C	G	0.224939	-0.0458594	0.00685683	2.26048e-11
17	43908826	chr17:42240565-46328835	17:43908826:T:G	1	0.000241288	G	T	0.224939	-0.0458594	0.00685683	2.26048e-11
17	43908989	chr17:42240565-46328835	17:43908989:C:T	1	0.000241288	T	C	0.224939	-0.0458594	0.00685683	2.26048e-11
17	43909008	chr17:42240565-46328835	17:43909008:C:T	1	0.000291184	T	C	0.22338	-0.0463264	0.00689793	1.8681e-11
17	43909022	chr17:42240565-46328835	17:43909022:G:T	1	0.000293061	T	G	0.223386	-0.0463322	0.00689778	1.85524e-11
17	43909435	chr17:42240565-46328835	17:43909435:C:CAAAAAAACAAAA	1	0.000225439	CAAAAAAACAAAA	C	0.225622	-0.0457406	0.0068494	2.42159e-11
17	43910088	chr17:42240565-46328835	17:43910088:G:A	1	0.000259959	A	G	0.225091	-0.0459764	0.00686263	2.09074e-11
17	43910183	chr17:42240565-46328835	17:43910183:G:A	1	0.000225103	A	G	0.224773	-0.0458174	0.00686149	2.43108e-11
17	43910262	chr17:42240565-46328835	17:43910262:C:G	1	0.000242406	G	C	0.224942	-0.0458644	0.00685685	2.24957e-11
17	43910507	chr17:42240565-46328835	17:43910507:C:T	1	0.000241287	T	C	0.22494	-0.0458594	0.00685683	2.26048e-11
17	43911036	chr17:42240565-46328835	17:43911036:G:A	1	0.000241287	A	G	0.22494	-0.0458594	0.00685683	2.26048e-11
17	43911352	chr17:42240565-46328835	17:43911352:C:T	1	0.000241287	T	C	0.22494	-0.0458594	0.00685683	2.26048e-11
17	43911424	chr17:42240565-46328835	17:43911424:C:T	1	0.000241287	T	C	0.22494	-0.0458594	0.00685683	2.26048e-11
17	43911443	chr17:42240565-46328835	17:43911443:T:C	1	0.000241287	C	T	0.22494	-0.0458594	0.00685683	2.26048e-11
17	43911525	chr17:42240565-46328835	17:43911525:C:T	1	0.000241287	T	C	0.22494	-0.0458594	0.00685683	2.26048e-11
17	43911832	chr17:42240565-46328835	17:43911832:T:C	1	0.000185528	C	T	0.225031	-0.0455728	0.00685614	2.99089e-11
17	43911898	chr17:42240565-46328835	17:43911898:C:T	1	0.000349107	T	C	0.226149	-0.0462801	0.00685908	1.50661e-11
17	43912159	chr17:42240565-46328835	17:43912159:G:C	1	0.000241287	C	G	0.22494	-0.0458594	0.00685683	2.26048e-11
17	43912267	chr17:42240565-46328835	17:43912267:T:TG	1	0.00023722	TG	T	0.225412	-0.0458337	0.00685557	2.29932e-11
17	43912282	chr17:42240565-46328835	17:43912282:C:T	1	0.000223399	T	C	0.224725	-0.0458121	0.00686245	2.45923e-11
17	43912454	chr17:42240565-46328835	17:43912454:T:C	1	0.000240595	C	T	0.224935	-0.0458573	0.00685695	2.26673e-11
17	43912490	chr17:42240565-46328835	17:43912490:C:G	1	0.000241287	G	C	0.22494	-0.0458594	0.00685683	2.26048e-11
17	43912582	chr17:42240565-46328835	17:43912582:C:T	1	0.000241287	T	C	0.22494	-0.0458594	0.00685683	2.26048e-11
17	43912635	chr17:42240565-46328835	17:43912635:A:G	1	0.000243154	G	A	0.224988	-0.0458701	0.00685719	2.24182e-11
17	43912723	chr17:42240565-46328835	17:43912723:T:C	1	0.000241287	C	T	0.22494	-0.0458594	0.00685683	2.26048e-11
17	43912786	chr17:42240565-46328835	17:43912786:G:C	1	0.000195159	C	G	0.225261	-0.0456398	0.00685772	2.82813e-11
17	43912830	chr17:42240565-46328835	17:43912830:T:C	1	0.000241287	C	T	0.22494	-0.0458594	0.00685683	2.26048e-11
17	43913315	chr17:42240565-46328835	17:43913315:C:T	1	0.000244257	T	C	0.224948	-0.0458724	0.00685689	2.23203e-11
17	43913360	chr17:42240565-46328835	17:43913360:TGAGGGCAGGAGG:T	1	0.000222497	T	TGAGGGCAGGAGG	0.225739	-0.0457017	0.0068456	2.45471e-11
17	43913557	chr17:42240565-46328835	17:43913557:T:G	1	0.000250649	G	T	0.225274	-0.0458914	0.00685833	2.21157e-11
17	43913558	chr17:42240565-46328835	17:43913558:T:G	1	0.000250649	G	T	0.225274	-0.0458914	0.00685833	2.21157e-11
17	43914554	chr17:42240565-46328835	17:43914554:C:A	1	0.000216483	A	C	0.224826	-0.0457631	0.00686002	2.54097e-11
17	43914558	chr17:42240565-46328835	17:43914558:G:A	1	0.000200367	A	G	0.224611	-0.0457149	0.00686562	2.76567e-11
17	43914598	chr17:42240565-46328835	17:43914598:G:C	1	0.000216483	C	G	0.224826	-0.0457631	0.00686002	2.54097e-11
17	43914728	chr17:42240565-46328835	17:43914728:G:T	1	0.000241287	T	G	0.22494	-0.0458594	0.00685683	2.26048e-11
17	43914809	chr17:42240565-46328835	17:43914809:C:T	1	0.000241287	T	C	0.22494	-0.0458594	0.00685683	2.26048e-11
17	43914979	chr17:42240565-46328835	17:43914979:AC:A	1	0.000190347	A	AC	0.226272	-0.0455607	0.00684888	2.88602e-11
17	43914981	chr17:42240565-46328835	17:43914981:C:G	1	0.000187695	G	C	0.224802	-0.0456978	0.00687212	2.9363e-11
17	43914990	chr17:42240565-46328835	17:43914990:AAC:A	1	0.000216752	A	AAC	0.225781	-0.0456762	0.00684585	2.52174e-11
17	43915054	chr17:42240565-46328835	17:43915054:A:G	1	0.000213333	G	A	0.22533	-0.0457473	0.00685889	2.56212e-11
17	43915312	chr17:42240565-46328835	17:43915312:C:T	1	0.000213333	T	C	0.22533	-0.0457473	0.00685889	2.56212e-11
17	43916356	chr17:42240565-46328835	17:43916356:G:A	1	0.000238838	A	G	0.224942	-0.0458484	0.00685682	2.28507e-11
17	43916509	chr17:42240565-46328835	17:43916509:A:G	1	0.000241287	G	A	0.22494	-0.0458594	0.00685683	2.26048e-11
17	43916773	chr17:42240565-46328835	17:43916773:A:C	1	0.000241287	C	A	0.22494	-0.0458594	0.00685683	2.26048e-11
17	43916932	chr17:42240565-46328835	17:43916932:G:A	1	0.000263016	A	G	0.225769	-0.0457755	0.00683098	2.06776e-11
17	43917086	chr17:42240565-46328835	17:43917086:A:G	1	0.000263016	G	A	0.225769	-0.0457755	0.00683098	2.06776e-11
17	43917776	chr17:42240565-46328835	17:43917776:G:T	1	0.000263016	T	G	0.225769	-0.0457755	0.00683098	2.06776e-11
17	43917818	chr17:42240565-46328835	17:43917818:G:A	1	0.000258611	A	G	0.225815	-0.0457602	0.00683135	2.10475e-11
17	43918190	chr17:42240565-46328835	17:43918190:T:C	1	0.000278258	C	T	0.225671	-0.0458513	0.0068338	1.95299e-11
17	43918239	chr17:42240565-46328835	17:43918239:C:T	1	0.000278258	T	C	0.225671	-0.0458513	0.0068338	1.95299e-11
17	43918301	chr17:42240565-46328835	17:43918301:GCCAGGAGTTCGAGA:G	1	0.000259769	G	GCCAGGAGTTCGAGA	0.225782	-0.0457628	0.00683115	2.09652e-11
17	43918418	chr17:42240565-46328835	17:43918418:A:G	1	0.000260352	G	A	0.225796	-0.0457667	0.006831	2.08641e-11
17	43918524	chr17:42240565-46328835	17:43918524:A:G	1	0.000263016	G	A	0.225769	-0.0457755	0.00683098	2.06776e-11
17	43918613	chr17:42240565-46328835	17:43918613:T:C	1	0.000322105	C	T	0.227146	-0.0460494	0.00684077	1.67803e-11
17	43918651	chr17:42240565-46328835	17:43918651:C:G	1	0.000269899	G	C	0.225831	-0.0458062	0.00683145	2.01141e-11
17	43919068	chr17:42240565-46328835	17:43919068:G:T	1	0.000224504	T	G	0.221412	-0.0463725	0.00694113	2.37575e-11
17	43919070	chr17:42240565-46328835	17:43919070:T:C	1	0.000224504	C	T	0.221412	-0.0463725	0.00694113	2.37575e-11
17	43919073	chr17:42240565-46328835	17:43919073:G:T	1	0.000224504	T	G	0.221412	-0.0463725	0.00694113	2.37575e-11
17	43919096	chr17:42240565-46328835	17:43919096:A:G	1	0.00018579	G	A	0.224604	-0.0456139	0.00686228	2.9902e-11
17	43919105	chr17:42240565-46328835	17:43919105:C:T	1	0.000185729	T	C	0.224608	-0.0456138	0.00686232	2.99158e-11
17	43919301	chr17:42240565-46328835	17:43919301:T:C	1	0.000263016	C	T	0.225769	-0.0457755	0.00683098	2.06776e-11
17	43919884	chr17:42240565-46328835	17:43919884:T:G	1	0.000263016	G	T	0.225769	-0.0457755	0.00683098	2.06776e-11
17	43920219	chr17:42240565-46328835	17:43920219:AAAG:A	1	0.000259262	A	AAAG	0.225747	-0.0457614	0.00683176	2.10814e-11
17	43920300	chr17:42240565-46328835	17:43920300:T:C	1	0.000263016	C	T	0.225769	-0.0457755	0.00683098	2.06776e-11
17	43920378	chr17:42240565-46328835	17:43920378:C:T	1	0.000263016	T	C	0.225769	-0.0457755	0.00683098	2.06776e-11
17	43920411	chr17:42240565-46328835	17:43920411:T:C	1	0.000263016	C	T	0.225769	-0.0457755	0.00683098	2.06776e-11
17	43920974	chr17:42240565-46328835	17:43920974:T:C	1	0.000263016	C	T	0.225769	-0.0457755	0.00683098	2.06776e-11
17	43921210	chr17:42240565-46328835	17:43921210:G:T	1	0.000263016	T	G	0.225769	-0.0457755	0.00683098	2.06776e-11
17	43921572	chr17:42240565-46328835	17:43921572:T:A	1	0.000263016	A	T	0.225769	-0.0457755	0.00683098	2.06776e-11
17	43921754	chr17:42240565-46328835	17:43921754:T:C	1	0.000263016	C	T	0.225769	-0.0457755	0.00683098	2.06776e-11
17	43922942	chr17:42240565-46328835	17:43922942:T:C	1	0.000268735	C	T	0.225797	-0.045792	0.00683016	2.02255e-11
17	43923266	chr17:42240565-46328835	17:43923266:G:A	1	0.000267016	A	G	0.22578	-0.0457838	0.0068299	2.03564e-11
17	43923654	chr17:42240565-46328835	17:43923654:G:C	1	0.000266964	C	G	0.22578	-0.0457836	0.0068299	2.0361e-11
17	43923683	chr17:42240565-46328835	17:43923683:A:G	1	0.000263469	G	A	0.225782	-0.0457701	0.00682992	2.06395e-11
17	43923703	chr17:42240565-46328835	17:43923703:C:T	1	0.000264481	T	C	0.225778	-0.0457742	0.00682995	2.05636e-11
17	43923934	chr17:42240565-46328835	17:43923934:T:C	1	0.000264012	C	T	0.225761	-0.0457765	0.00683053	2.05921e-11
17	43924073	chr17:42240565-46328835	17:43924073:T:C	1	0.000265002	C	T	0.225782	-0.0457761	0.00682992	2.05163e-11
17	43924130	chr17:42240565-46328835	17:43924130:G:A	1	0.000262926	A	G	0.225759	-0.045773	0.00683063	2.06776e-11
17	43924200	chr17:42240565-46328835	17:43924200:C:G	1	0.00026004	G	C	0.225764	-0.045762	0.0068307	2.09218e-11
17	43924219	chr17:42240565-46328835	17:43924219:T:C	1	0.000213912	C	T	0.225614	-0.045581	0.00683449	2.57099e-11
17	43924231	chr17:42240565-46328835	17:43924231:G:A	1	0.000213912	A	G	0.225614	-0.045581	0.00683449	2.57099e-11
17	43924337	chr17:42240565-46328835	17:43924337:A:C	1	0.000894584	C	A	0.234849	-0.0472016	0.0068539	5.70558e-12
17	43924521	chr17:42240565-46328835	17:43924521:G:A	1	0.000213646	A	G	0.225618	-0.0455812	0.00683467	2.57336e-11
17	43924776	chr17:42240565-46328835	17:43924776:C:T	1	0.000213646	T	C	0.225618	-0.0455812	0.00683467	2.57336e-11
17	43924803	chr17:42240565-46328835	17:43924803:A:G	1	0.000209764	G	A	0.225576	-0.0455641	0.00683544	2.63148e-11
17	43925605	chr17:42240565-46328835	17:43925605:G:A	1	0.000195607	A	G	0.227691	-0.0452341	0.0068208	3.31665e-11
17	43925729	chr17:42240565-46328835	17:43925729:A:G	1	0.000193902	G	A	0.227695	-0.0452253	0.00682084	3.34657e-11
17	43925966	chr17:42240565-46328835	17:43925966:G:A	1	0.000234735	A	G	0.228525	-0.0454639	0.00682732	2.75486e-11
17	43926056	chr17:42240565-46328835	17:43926056:A:C	1	0.000195607	C	A	0.227691	-0.0452341	0.0068208	3.31665e-11
17	43926149	chr17:42240565-46328835	17:43926149:A:G	1	0.000174798	G	A	0.227372	-0.0451754	0.00682943	3.72049e-11
17	43926755	chr17:42240565-46328835	17:43926755:A:G	1	0.000196888	G	A	0.227697	-0.0452414	0.00682087	3.29382e-11
17	43926948	chr17:42240565-46328835	17:43926948:A:G	1	0.000195607	G	A	0.227691	-0.0452341	0.0068208	3.31665e-11
17	43926992	chr17:42240565-46328835	17:43926992:C:T	1	0.000195607	T	C	0.227691	-0.0452341	0.0068208	3.31665e-11
17	43927255	chr17:42240565-46328835	17:43927255:G:T	1	0.000195607	T	G	0.227691	-0.0452341	0.0068208	3.31665e-11
17	43927708	chr17:42240565-46328835	17:43927708:A:G	1	0.000178731	G	A	0.229816	-0.0452221	0.00683223	3.61826e-11
17	43928614	chr17:42240565-46328835	17:43928614:T:G	1	0.000257281	G	T	0.233353	-0.0457555	0.00685641	2.49977e-11
17	43928629	chr17:42240565-46328835	17:43928629:GCACA:G	1	0.0003882	G	GCACA	0.228502	-0.0462988	0.00684881	1.3788e-11
17	43929029	chr17:42240565-46328835	17:43929029:A:G	1	0.000184734	G	A	0.227895	-0.0452848	0.00683587	3.48177e-11
17	43929992	chr17:42240565-46328835	17:43929992:C:T	1	0.00022803	T	C	0.225886	-0.045669	0.00683588	2.37684e-11
17	43930033	chr17:42240565-46328835	17:43930033:G:A	1	0.00022803	A	G	0.225886	-0.045669	0.00683588	2.37684e-11
17	43930238	chr17:42240565-46328835	17:43930238:C:A	1	0.000227438	A	C	0.225848	-0.0456662	0.00683572	2.38067e-11
17	43930798	chr17:42240565-46328835	17:43930798:A:G	1	0.000227438	G	A	0.225848	-0.0456662	0.00683572	2.38067e-11
17	43930955	chr17:42240565-46328835	17:43930955:G:A	1	0.000227438	A	G	0.225848	-0.0456662	0.00683572	2.38067e-11
17	43930980	chr17:42240565-46328835	17:43930980:C:T	1	0.000227438	T	C	0.225848	-0.0456662	0.00683572	2.38067e-11
17	43931122	chr17:42240565-46328835	17:43931122:C:T	1	0.000227438	T	C	0.225848	-0.0456662	0.00683572	2.38067e-11
17	43931244	chr17:42240565-46328835	17:43931244:G:C	1	0.000250122	C	G	0.225901	-0.0457679	0.00683608	2.15625e-11
17	43931245	chr17:42240565-46328835	17:43931245:G:A	1	0.000250122	A	G	0.225901	-0.0457679	0.00683608	2.15625e-11
17	43931380	chr17:42240565-46328835	17:43931380:A:G	1	0.000227438	G	A	0.225848	-0.0456662	0.00683572	2.38067e-11
17	43931626	chr17:42240565-46328835	17:43931626:T:C	1	0.00022475	C	T	0.225885	-0.0456544	0.00683592	2.41213e-11
17	43931855	chr17:42240565-46328835	17:43931855:GAGAGAGAC:G	1	0.000261457	G	GAGAGAGAC	0.228996	-0.0461797	0.00688318	1.95884e-11
17	43931907	chr17:42240565-46328835	17:43931907:C:A	1	0.000218534	A	C	0.225743	-0.045638	0.00683812	2.48828e-11
17	43932028	chr17:42240565-46328835	17:43932028:A:G	1	0.000271651	G	A	0.226338	-0.0458942	0.00684137	1.96879e-11
17	43932049	chr17:42240565-46328835	17:43932049:C:T	1	0.000223727	T	C	0.225789	-0.0456615	0.00683751	2.42047e-11
17	43932129	chr17:42240565-46328835	17:43932129:C:T	1	0.000544528	T	C	0.226559	-0.046598	0.00684107	9.65828e-12
17	43932155	chr17:42240565-46328835	17:43932155:A:G	1	0.000232213	G	A	0.225797	-0.0457328	0.00684137	2.31313e-11
17	43932173	chr17:42240565-46328835	17:43932173:A:G	1	0.00105622	G	A	0.212754	-0.0498614	0.00722966	5.31986e-12
17	43932277	chr17:42240565-46328835	17:43932277:G:A	1	0.000223748	A	G	0.225789	-0.0456616	0.00683751	2.42047e-11
17	43932381	chr17:42240565-46328835	17:43932381:C:T	1	0.00022367	T	C	0.225795	-0.0456615	0.00683756	2.42159e-11
17	43933579	chr17:42240565-46328835	17:43933579:C:A	1	0.000327556	A	C	0.223946	-0.0463722	0.00688677	1.65615e-11
17	43933673	chr17:42240565-46328835	17:43933673:T:C	1	0.000221214	C	T	0.225838	-0.0456381	0.0068358	2.45019e-11
17	43933790	chr17:42240565-46328835	17:43933790:G:T	1	0.000160406	T	G	0.222093	-0.046055	0.00694989	3.43242e-11
17	43933830	chr17:42240565-46328835	17:43933830:G:T	1	0.000181542	T	G	0.221588	-0.0462786	0.00696392	3.02204e-11
17	43933834	chr17:42240565-46328835	17:43933834:G:T	1	0.000180493	T	G	0.221589	-0.0462726	0.00696393	3.04018e-11
17	43933879	chr17:42240565-46328835	17:43933879:C:G	1	0.000226926	G	C	0.225845	-0.0456637	0.00683569	2.38616e-11
17	43933956	chr17:42240565-46328835	17:43933956:G:GTGTTTGTTTGTT	1	0.00024372	GTGTTTGTTTGTT	G	0.225453	-0.0458964	0.00685961	2.21922e-11
17	43934016	chr17:42240565-46328835	17:43934016:G:C	1	0.000230684	C	G	0.22585	-0.0456812	0.00683574	2.34585e-11
17	43934116	chr17:42240565-46328835	17:43934116:T:G	1	0.000226926	G	T	0.225845	-0.0456637	0.00683569	2.38616e-11
17	43934314	chr17:42240565-46328835	17:43934314:T:C	1	0.000226926	C	T	0.225845	-0.0456637	0.00683569	2.38616e-11
17	43934587	chr17:42240565-46328835	17:43934587:GT:G	1	0.00024372	G	GT	0.225453	-0.0458964	0.00685961	2.21922e-11
17	43934672	chr17:42240565-46328835	17:43934672:A:C	1	0.000226926	C	A	0.225845	-0.0456637	0.00683569	2.38616e-11
17	43934776	chr17:42240565-46328835	17:43934776:A:G	1	0.000226926	G	A	0.225845	-0.0456637	0.00683569	2.38616e-11
17	43934826	chr17:42240565-46328835	17:43934826:T:G	1	0.000227993	G	T	0.225882	-0.04567	0.00683599	2.37629e-11
17	43934896	chr17:42240565-46328835	17:43934896:T:A	1	0.000227993	A	T	0.225882	-0.04567	0.00683599	2.37629e-11
17	43934948	chr17:42240565-46328835	17:43934948:A:G	1	0.000226926	G	A	0.225845	-0.0456637	0.00683569	2.38616e-11
17	43935118	chr17:42240565-46328835	17:43935118:G:A	1	0.000226926	A	G	0.225845	-0.0456637	0.00683569	2.38616e-11
17	43935888	chr17:42240565-46328835	17:43935888:C:T	1	0.000226926	T	C	0.225845	-0.0456637	0.00683569	2.38616e-11
17	43936011	chr17:42240565-46328835	17:43936011:A:G	1	0.000226926	G	A	0.225845	-0.0456637	0.00683569	2.38616e-11
17	43936298	chr17:42240565-46328835	17:43936298:C:A	1	0.000226926	A	C	0.225845	-0.0456637	0.00683569	2.38616e-11
17	43936804	chr17:42240565-46328835	17:43936804:A:G	1	0.000339559	G	A	0.224695	-0.0462925	0.00686436	1.54206e-11
17	43936812	chr17:42240565-46328835	17:43936812:G:A	1	0.00024372	A	G	0.225453	-0.0458964	0.00685961	2.21922e-11
17	43937104	chr17:42240565-46328835	17:43937104:G:A	1	0.000232692	A	G	0.225719	-0.0457157	0.00683934	2.32167e-11
17	43937162	chr17:42240565-46328835	17:43937162:C:T	1	0.000257891	T	C	0.227347	-0.0458753	0.00684815	2.09942e-11
17	43937184	chr17:42240565-46328835	17:43937184:T:C	1	0.000177142	C	T	0.225827	-0.0454303	0.00683936	3.08461e-11
17	43937333	chr17:42240565-46328835	17:43937333:T:G	1	0.000232692	G	T	0.225719	-0.0457157	0.00683934	2.32167e-11
17	43937460	chr17:42240565-46328835	17:43937460:G:A	1	0.000232692	A	G	0.225719	-0.0457157	0.00683934	2.32167e-11
17	43937505	chr17:42240565-46328835	17:43937505:C:T	1	0.000232692	T	C	0.225719	-0.0457157	0.00683934	2.32167e-11
17	43937633	chr17:42240565-46328835	17:43937633:A:G	1	0.000226926	G	A	0.225845	-0.0456637	0.00683569	2.38616e-11
17	43937671	chr17:42240565-46328835	17:43937671:C:T	1	0.00024372	T	C	0.225453	-0.0458964	0.00685961	2.21922e-11
17	43937736	chr17:42240565-46328835	17:43937736:C:T	1	0.000226926	T	C	0.225845	-0.0456637	0.00683569	2.38616e-11
17	43938107	chr17:42240565-46328835	17:43938107:A:G	1	0.000226926	G	A	0.225845	-0.0456637	0.00683569	2.38616e-11
17	43938394	chr17:42240565-46328835	17:43938394:A:G	1	0.000226926	G	A	0.225845	-0.0456637	0.00683569	2.38616e-11
17	43938499	chr17:42240565-46328835	17:43938499:G:A	1	0.000226926	A	G	0.225845	-0.0456637	0.00683569	2.38616e-11
17	43938634	chr17:42240565-46328835	17:43938634:A:G	1	0.000226926	G	A	0.225845	-0.0456637	0.00683569	2.38616e-11
17	43938796	chr17:42240565-46328835	17:43938796:A:G	1	0.000226926	G	A	0.225845	-0.0456637	0.00683569	2.38616e-11
17	43938882	chr17:42240565-46328835	17:43938882:G:A	1	0.000226926	A	G	0.225845	-0.0456637	0.00683569	2.38616e-11
17	43939255	chr17:42240565-46328835	17:43939255:T:C	1	0.000226926	C	T	0.225845	-0.0456637	0.00683569	2.38616e-11
17	43939389	chr17:42240565-46328835	17:43939389:C:T	1	0.000193302	T	C	0.225187	-0.0457001	0.00685615	2.63633e-11
17	43939395	chr17:42240565-46328835	17:43939395:A:T	1	0.000186968	T	A	0.224862	-0.0456511	0.00685374	2.72396e-11
17	43939399	chr17:42240565-46328835	17:43939399:A:C	1	0.000186968	C	A	0.224862	-0.0456511	0.00685374	2.72396e-11
17	43939432	chr17:42240565-46328835	17:43939432:G:T	1	0.00024372	T	G	0.225453	-0.0458964	0.00685961	2.21922e-11
17	43939609	chr17:42240565-46328835	17:43939609:A:T	1	0.000244635	T	A	0.225378	-0.045839	0.00684927	2.19331e-11
17	43939638	chr17:42240565-46328835	17:43939638:G:A	1	0.000248456	A	G	0.225599	-0.0458132	0.00684293	2.15725e-11
17	43939659	chr17:42240565-46328835	17:43939659:G:A	1	0.000248456	A	G	0.225599	-0.0458132	0.00684293	2.15725e-11
17	43939936	chr17:42240565-46328835	17:43939936:G:A	1	0.00022207	A	G	0.225803	-0.0456423	0.00683633	2.44794e-11
17	43940012	chr17:42240565-46328835	17:43940012:T:C	1	0.000154875	C	T	0.224595	-0.0454787	0.0068685	3.55959e-11
17	43940020	chr17:42240565-46328835	17:43940020:T:C	1	0.000150232	C	T	0.224626	-0.0454495	0.00686874	3.6686e-11
17	43940021	chr17:42240565-46328835	17:43940021:G:A	1	0.000150232	A	G	0.224626	-0.0454495	0.00686874	3.6686e-11
17	43940188	chr17:42240565-46328835	17:43940188:T:C	1	0.000226926	C	T	0.225845	-0.0456637	0.00683569	2.38616e-11
17	43940497	chr17:42240565-46328835	17:43940497:C:T	1	0.000229737	T	C	0.22585	-0.0456768	0.00683574	2.35613e-11
17	43940685	chr17:42240565-46328835	17:43940685:G:A	1	0.000226926	A	G	0.225845	-0.0456637	0.00683569	2.38616e-11
17	43940825	chr17:42240565-46328835	17:43940825:G:C	1	0.000226926	C	G	0.225845	-0.0456637	0.00683569	2.38616e-11
17	43941350	chr17:42240565-46328835	17:43941350:C:T	1	0.000226926	T	C	0.225845	-0.0456637	0.00683569	2.38616e-11
17	43941476	chr17:42240565-46328835	17:43941476:A:C	1	0.000226926	C	A	0.225845	-0.0456637	0.00683569	2.38616e-11
17	43941491	chr17:42240565-46328835	17:43941491:A:G	1	0.000222448	G	A	0.225967	-0.0456488	0.00683665	2.43781e-11
17	43941608	chr17:42240565-46328835	17:43941608:C:G	1	0.000226926	G	C	0.225845	-0.0456637	0.00683569	2.38616e-11
17	43941710	chr17:42240565-46328835	17:43941710:C:T	1	0.000226926	T	C	0.225845	-0.0456637	0.00683569	2.38616e-11
17	43941858	chr17:42240565-46328835	17:43941858:T:G	1	0.000226926	G	T	0.225845	-0.0456637	0.00683569	2.38616e-11
17	43942046	chr17:42240565-46328835	17:43942046:T:A	1	0.000226926	A	T	0.225845	-0.0456637	0.00683569	2.38616e-11
17	43942656	chr17:42240565-46328835	17:43942656:G:A	1	0.000223173	A	G	0.225825	-0.0456532	0.00683598	2.41602e-11
17	43942820	chr17:42240565-46328835	17:43942820:T:C	1	0.000212874	C	T	0.225777	-0.0456001	0.00683562	2.54156e-11
17	43943000	chr17:42240565-46328835	17:43943000:A:C	1	0.000212874	C	A	0.225777	-0.0456001	0.00683562	2.54156e-11
17	43943655	chr17:42240565-46328835	17:43943655:A:C	1	0.000212874	C	A	0.225777	-0.0456001	0.00683562	2.54156e-11
17	43943657	chr17:42240565-46328835	17:43943657:A:G	1	0.000212874	G	A	0.225777	-0.0456001	0.00683562	2.54156e-11
17	43943755	chr17:42240565-46328835	17:43943755:T:C	1	0.000212874	C	T	0.225777	-0.0456001	0.00683562	2.54156e-11
17	43943957	chr17:42240565-46328835	17:43943957:G:C	1	0.000212874	C	G	0.225777	-0.0456001	0.00683562	2.54156e-11
17	43943974	chr17:42240565-46328835	17:43943974:C:T	1	0.000212874	T	C	0.225777	-0.0456001	0.00683562	2.54156e-11
17	43944158	chr17:42240565-46328835	17:43944158:C:T	1	0.000212874	T	C	0.225777	-0.0456001	0.00683562	2.54156e-11
17	43944204	chr17:42240565-46328835	17:43944204:T:C	1	0.000212874	C	T	0.225777	-0.0456001	0.00683562	2.54156e-11
17	43944519	chr17:42240565-46328835	17:43944519:C:T	1	0.000212874	T	C	0.225777	-0.0456001	0.00683562	2.54156e-11
17	43945106	chr17:42240565-46328835	17:43945106:T:C	1	0.000212874	C	T	0.225777	-0.0456001	0.00683562	2.54156e-11
17	43945495	chr17:42240565-46328835	17:43945495:A:G	1	0.000212874	G	A	0.225777	-0.0456001	0.00683562	2.54156e-11
17	43945687	chr17:42240565-46328835	17:43945687:C:A	1	0.000206245	A	C	0.224946	-0.0457934	0.00686966	2.62845e-11
17	43945855	chr17:42240565-46328835	17:43945855:G:A	1	0.000213395	A	G	0.225779	-0.0456028	0.00683563	2.53513e-11
17	43945931	chr17:42240565-46328835	17:43945931:T:C	1	0.000212874	C	T	0.225777	-0.0456001	0.00683562	2.54156e-11
17	43945938	chr17:42240565-46328835	17:43945938:C:T	1	0.000212874	T	C	0.225777	-0.0456001	0.00683562	2.54156e-11
17	43946112	chr17:42240565-46328835	17:43946112:T:C	1	0.000212874	C	T	0.225777	-0.0456001	0.00683562	2.54156e-11
17	43946223	chr17:42240565-46328835	17:43946223:G:A	1	0.000452709	A	G	0.233446	-0.0465598	0.00686272	1.1652e-11
17	43946318	chr17:42240565-46328835	17:43946318:T:C	1	0.000142634	C	T	0.224874	-0.0456214	0.00690389	3.89314e-11
17	43946423	chr17:42240565-46328835	17:43946423:A:C	1	0.000225211	C	A	0.226095	-0.045685	0.00683917	2.39111e-11
17	43946536	chr17:42240565-46328835	17:43946536:C:T	1	0.000212874	T	C	0.225777	-0.0456001	0.00683562	2.54156e-11
17	43946642	chr17:42240565-46328835	17:43946642:T:C	1	0.000212874	C	T	0.225777	-0.0456001	0.00683562	2.54156e-11
17	43946707	chr17:42240565-46328835	17:43946707:T:C	1	0.000215501	C	T	0.226143	-0.0456283	0.00683823	2.5142e-11
17	43946838	chr17:42240565-46328835	17:43946838:C:A	1	0.000212874	A	C	0.225777	-0.0456001	0.00683562	2.54156e-11
17	43946875	chr17:42240565-46328835	17:43946875:C:T	1	0.000210533	T	C	0.225746	-0.0455897	0.00683627	2.57929e-11
17	43947171	chr17:42240565-46328835	17:43947171:G:A	1	0.000190743	A	G	0.226136	-0.0454884	0.00683705	2.86748e-11
17	43947176	chr17:42240565-46328835	17:43947176:AC:A	1	0.000206245	A	AC	0.224946	-0.0457934	0.00686966	2.62845e-11
17	43947488	chr17:42240565-46328835	17:43947488:A:G	1	0.000212874	G	A	0.225777	-0.0456001	0.00683562	2.54156e-11
17	43947928	chr17:42240565-46328835	17:43947928:A:G	1	0.000212874	G	A	0.225777	-0.0456001	0.00683562	2.54156e-11
17	43948040	chr17:42240565-46328835	17:43948040:C:T	1	0.000212874	T	C	0.225777	-0.0456001	0.00683562	2.54156e-11
17	43948159	chr17:42240565-46328835	17:43948159:G:A	1	0.000212938	A	G	0.225781	-0.0456005	0.00683564	2.54097e-11
17	43948733	chr17:42240565-46328835	17:43948733:C:T	1	0.000212874	T	C	0.225777	-0.0456001	0.00683562	2.54156e-11
17	43948977	chr17:42240565-46328835	17:43948977:G:A	1	0.000213821	A	G	0.225094	-0.0457315	0.00685388	2.51768e-11
17	43949008	chr17:42240565-46328835	17:43949008:C:T	1	0.000212874	T	C	0.225777	-0.0456001	0.00683562	2.54156e-11
17	43949092	chr17:42240565-46328835	17:43949092:T:G	1	0.000212874	G	T	0.225777	-0.0456001	0.00683562	2.54156e-11
17	43949448	chr17:42240565-46328835	17:43949448:C:A	1	0.000201861	A	C	0.226247	-0.0455538	0.00683707	2.6872e-11
17	43949892	chr17:42240565-46328835	17:43949892:C:T	1	0.000212874	T	C	0.225777	-0.0456001	0.00683562	2.54156e-11
17	43950195	chr17:42240565-46328835	17:43950195:T:C	1	0.000212874	C	T	0.225777	-0.0456001	0.00683562	2.54156e-11
17	43950394	chr17:42240565-46328835	17:43950394:C:T	1	0.000212874	T	C	0.225777	-0.0456001	0.00683562	2.54156e-11
17	43950441	chr17:42240565-46328835	17:43950441:C:A	1	0.000146455	A	C	0.226172	-0.0452059	0.00683571	3.76097e-11
17	43950444	chr17:42240565-46328835	17:43950444:CA:C	1	0.000206245	C	CA	0.224946	-0.0457934	0.00686966	2.62845e-11
17	43950533	chr17:42240565-46328835	17:43950533:A:G	1	0.000212874	G	A	0.225777	-0.0456001	0.00683562	2.54156e-11
17	43950976	chr17:42240565-46328835	17:43950976:G:T	1	0.000206245	T	G	0.224946	-0.0457934	0.00686966	2.62845e-11
17	43951120	chr17:42240565-46328835	17:43951120:T:C	1	0.000212874	C	T	0.225777	-0.0456001	0.00683562	2.54156e-11
17	43951220	chr17:42240565-46328835	17:43951220:T:G	1	0.000212874	G	T	0.225777	-0.0456001	0.00683562	2.54156e-11
17	43951345	chr17:42240565-46328835	17:43951345:C:A	1	0.000212874	A	C	0.225777	-0.0456001	0.00683562	2.54156e-11
17	43951599	chr17:42240565-46328835	17:43951599:CAGAT:C	1	0.000206245	C	CAGAT	0.224946	-0.0457934	0.00686966	2.62845e-11
17	43951717	chr17:42240565-46328835	17:43951717:G:A	1	0.000212874	A	G	0.225777	-0.0456001	0.00683562	2.54156e-11
17	43951995	chr17:42240565-46328835	17:43951995:C:T	1	0.000201002	T	C	0.225795	-0.0455411	0.00683572	2.69712e-11
17	43952191	chr17:42240565-46328835	17:43952191:A:T	1	0.000209389	T	A	0.225739	-0.0455837	0.00683623	2.59418e-11
17	43952634	chr17:42240565-46328835	17:43952634:A:T	1	0.000212874	T	A	0.225777	-0.0456001	0.00683562	2.54156e-11
17	43952944	chr17:42240565-46328835	17:43952944:T:C	1	0.000212874	C	T	0.225777	-0.0456001	0.00683562	2.54156e-11
17	43953016	chr17:42240565-46328835	17:43953016:C:T	1	0.000212874	T	C	0.225777	-0.0456001	0.00683562	2.54156e-11
17	43953043	chr17:42240565-46328835	17:43953043:A:C	1	0.000212874	C	A	0.225777	-0.0456001	0.00683562	2.54156e-11
17	43953170	chr17:42240565-46328835	17:43953170:C:T	1	0.000199681	T	C	0.225875	-0.045536	0.00683623	2.72019e-11
17	43953179	chr17:42240565-46328835	17:43953179:A:G	1	0.000228685	G	A	0.225847	-0.0456766	0.006836	2.36048e-11
17	43953240	chr17:42240565-46328835	17:43953240:CTATATA:C	1	0.000206245	C	CTATATA	0.224946	-0.0457934	0.00686966	2.62845e-11
17	43953307	chr17:42240565-46328835	17:43953307:C:T	1	0.000212874	T	C	0.225777	-0.0456001	0.00683562	2.54156e-11
17	43953529	chr17:42240565-46328835	17:43953529:A:G	1	0.000212874	G	A	0.225777	-0.0456001	0.00683562	2.54156e-11
17	43953695	chr17:42240565-46328835	17:43953695:T:C	1	0.000241279	C	T	0.225659	-0.0457658	0.00684055	2.22587e-11
17	43953707	chr17:42240565-46328835	17:43953707:C:T	1	0.000242129	T	C	0.225667	-0.0457697	0.00684062	2.21871e-11
17	43953719	chr17:42240565-46328835	17:43953719:G:C	1	0.000240452	C	G	0.225659	-0.045762	0.00684053	2.2346e-11
17	43953814	chr17:42240565-46328835	17:43953814:G:A	1	0.000230851	A	G	0.225807	-0.0456874	0.00683585	2.33292e-11
17	43953991	chr17:42240565-46328835	17:43953991:C:G	1	0.000230851	G	C	0.225807	-0.0456874	0.00683585	2.33292e-11
17	43954134	chr17:42240565-46328835	17:43954134:G:A	1	0.000212874	A	G	0.225777	-0.0456001	0.00683562	2.54156e-11
17	43954227	chr17:42240565-46328835	17:43954227:G:A	1	0.000212895	A	G	0.225778	-0.0456002	0.00683562	2.54156e-11
17	43954284	chr17:42240565-46328835	17:43954284:G:A	1	0.000212874	A	G	0.225777	-0.0456001	0.00683562	2.54156e-11
17	43954686	chr17:42240565-46328835	17:43954686:G:A	1	0.000211892	A	G	0.225787	-0.0455958	0.0068357	2.55388e-11
17	43954982	chr17:42240565-46328835	17:43954982:TTCTCTTCCTCA:T	1	0.000206245	T	TTCTCTTCCTCA	0.224946	-0.0457934	0.00686966	2.62845e-11
17	43955030	chr17:42240565-46328835	17:43955030:A:G	1	0.000212874	G	A	0.225777	-0.0456001	0.00683562	2.54156e-11
17	43955093	chr17:42240565-46328835	17:43955093:T:C	1	0.000212874	C	T	0.225777	-0.0456001	0.00683562	2.54156e-11
17	43955365	chr17:42240565-46328835	17:43955365:C:A	1	0.000212874	A	C	0.225777	-0.0456001	0.00683562	2.54156e-11
17	43955487	chr17:42240565-46328835	17:43955487:C:T	1	0.000168878	T	C	0.226396	-0.0454123	0.00684339	3.22478e-11
17	43956139	chr17:42240565-46328835	17:43956139:AAAAAT:AAAAATAAAAT	1	0.00015017	AAAAATAAAAT	AAAAAT	0.22613	-0.0455481	0.00688339	3.66269e-11
17	43956305	chr17:42240565-46328835	17:43956305:CTT:C	1	0.00017594	C	CTT	0.225603	-0.0456557	0.00687409	3.10099e-11
17	43956370	chr17:42240565-46328835	17:43956370:G:T	1	0.00021351	T	G	0.225779	-0.0456033	0.00683563	2.53338e-11
17	43956390	chr17:42240565-46328835	17:43956390:T:C	1	0.000212874	C	T	0.225777	-0.0456001	0.00683562	2.54156e-11
17	43956425	chr17:42240565-46328835	17:43956425:C:T	1	0.000212874	T	C	0.225777	-0.0456001	0.00683562	2.54156e-11
17	43956505	chr17:42240565-46328835	17:43956505:A:C	1	0.000212874	C	A	0.225777	-0.0456001	0.00683562	2.54156e-11
17	43956642	chr17:42240565-46328835	17:43956642:T:C	1	0.000212874	C	T	0.225777	-0.0456001	0.00683562	2.54156e-11
17	43956734	chr17:42240565-46328835	17:43956734:C:A	1	0.000211568	A	C	0.226105	-0.0456078	0.00683796	2.56153e-11
17	43956778	chr17:42240565-46328835	17:43956778:A:G	1	0.000212874	G	A	0.225777	-0.0456001	0.00683562	2.54156e-11
17	43957221	chr17:42240565-46328835	17:43957221:C:T	1	0.000212874	T	C	0.225777	-0.0456001	0.00683562	2.54156e-11
17	43957269	chr17:42240565-46328835	17:43957269:T:C	1	0.000212874	C	T	0.225777	-0.0456001	0.00683562	2.54156e-11
17	43957328	chr17:42240565-46328835	17:43957328:C:T	1	0.000212874	T	C	0.225777	-0.0456001	0.00683562	2.54156e-11
17	43958099	chr17:42240565-46328835	17:43958099:T:C	1	0.000212874	C	T	0.225777	-0.0456001	0.00683562	2.54156e-11
17	43958139	chr17:42240565-46328835	17:43958139:A:C	1	0.000212874	C	A	0.225777	-0.0456001	0.00683562	2.54156e-11
17	43958172	chr17:42240565-46328835	17:43958172:A:G	1	0.000152627	G	A	0.226186	-0.0452507	0.00683594	3.6033e-11
17	43958207	chr17:42240565-46328835	17:43958207:C:CAAAAAAAT	1	0.000206245	CAAAAAAAT	C	0.224946	-0.0457934	0.00686966	2.62845e-11
17	43958362	chr17:42240565-46328835	17:43958362:T:G	1	0.00016513	G	T	0.226024	-0.0453424	0.00683678	3.30902e-11
17	43958431	chr17:42240565-46328835	17:43958431:T:C	1	0.000212874	C	T	0.225777	-0.0456001	0.00683562	2.54156e-11
17	43958736	chr17:42240565-46328835	17:43958736:G:A	1	0.000212989	A	G	0.225786	-0.0456007	0.00683566	2.54039e-11
17	43958744	chr17:42240565-46328835	17:43958744:A:G	1	0.000212874	G	A	0.225777	-0.0456001	0.00683562	2.54156e-11
17	43959092	chr17:42240565-46328835	17:43959092:G:T	1	0.000212874	T	G	0.225777	-0.0456001	0.00683562	2.54156e-11
17	43959113	chr17:42240565-46328835	17:43959113:A:G	1	0.000212874	G	A	0.225777	-0.0456001	0.00683562	2.54156e-11
17	43959261	chr17:42240565-46328835	17:43959261:G:A	1	0.000212874	A	G	0.225777	-0.0456001	0.00683562	2.54156e-11
17	43959596	chr17:42240565-46328835	17:43959596:CT:C	1	0.000144345	C	CT	0.230271	-0.046107	0.00695048	3.27491e-11
17	43959661	chr17:42240565-46328835	17:43959661:G:A	1	0.000212874	A	G	0.225777	-0.0456001	0.00683562	2.54156e-11
17	43959752	chr17:42240565-46328835	17:43959752:A:T	1	0.000212874	T	A	0.225777	-0.0456001	0.00683562	2.54156e-11
17	43959918	chr17:42240565-46328835	17:43959918:T:A	1	0.000212874	A	T	0.225777	-0.0456001	0.00683562	2.54156e-11
17	43960020	chr17:42240565-46328835	17:43960020:A:G	1	0.000212874	G	A	0.225777	-0.0456001	0.00683562	2.54156e-11
17	43960172	chr17:42240565-46328835	17:43960172:C:T	1	0.00021331	T	C	0.225779	-0.0456023	0.00683563	2.53571e-11
17	43960600	chr17:42240565-46328835	17:43960600:T:C	1	0.00021271	C	T	0.225777	-0.0455993	0.00683562	2.5439e-11
17	43960812	chr17:42240565-46328835	17:43960812:A:T	1	0.000212834	T	A	0.225777	-0.0455999	0.00683562	2.54214e-11
17	43960918	chr17:42240565-46328835	17:43960918:T:C	1	0.000193345	C	T	0.226046	-0.0455106	0.00683742	2.8119e-11
17	43960997	chr17:42240565-46328835	17:43960997:T:C	1	0.000210074	C	T	0.225786	-0.0455867	0.00683569	2.57691e-11
17	43961044	chr17:42240565-46328835	17:43961044:A:G	1	0.000210074	G	A	0.225786	-0.0455867	0.00683569	2.57691e-11
17	43961142	chr17:42240565-46328835	17:43961142:T:C	1	0.000212834	C	T	0.225777	-0.0455999	0.00683562	2.54214e-11
17	43961292	chr17:42240565-46328835	17:43961292:G:T	1	0.000212834	T	G	0.225777	-0.0455999	0.00683562	2.54214e-11
17	43961712	chr17:42240565-46328835	17:43961712:C:T	1	0.000537697	T	C	0.176569	-0.0558317	0.00825022	1.3122e-11
17	43962017	chr17:42240565-46328835	17:43962017:G:C	1	0.000212834	C	G	0.225777	-0.0455999	0.00683562	2.54214e-11
17	43962982	chr17:42240565-46328835	17:43962982:G:A	1	0.000212834	A	G	0.225777	-0.0455999	0.00683562	2.54214e-11
17	43963046	chr17:42240565-46328835	17:43963046:G:A	1	0.000212834	A	G	0.225777	-0.0455999	0.00683562	2.54214e-11
17	43963120	chr17:42240565-46328835	17:43963120:C:T	1	0.000212834	T	C	0.225777	-0.0455999	0.00683562	2.54214e-11
17	43963282	chr17:42240565-46328835	17:43963282:C:G	1	0.000212834	G	C	0.225777	-0.0455999	0.00683562	2.54214e-11
17	43963416	chr17:42240565-46328835	17:43963416:C:G	1	0.000212834	G	C	0.225777	-0.0455999	0.00683562	2.54214e-11
17	43963844	chr17:42240565-46328835	17:43963844:C:T	1	0.000212834	T	C	0.225777	-0.0455999	0.00683562	2.54214e-11
17	43963943	chr17:42240565-46328835	17:43963943:C:A	1	0.000212834	A	C	0.225777	-0.0455999	0.00683562	2.54214e-11
17	43964163	chr17:42240565-46328835	17:43964163:G:A	1	0.000173254	A	G	0.225479	-0.0455347	0.00685818	3.14847e-11
17	43964191	chr17:42240565-46328835	17:43964191:C:A	1	0.000173254	A	C	0.225479	-0.0455347	0.00685818	3.14847e-11
17	43964283	chr17:42240565-46328835	17:43964283:G:C	1	0.000226419	C	G	0.22503	-0.0458037	0.00685629	2.38067e-11
17	43964539	chr17:42240565-46328835	17:43964539:A:G	1	0.000430618	G	A	0.226979	-0.0463321	0.00683995	1.25487e-11
17	43964561	chr17:42240565-46328835	17:43964561:C:T	1	0.000257224	T	C	0.225145	-0.0459126	0.00685347	2.09604e-11
17	43964567	chr17:42240565-46328835	17:43964567:A:C	1	0.00025687	C	A	0.225155	-0.0459122	0.00685357	2.09797e-11
17	43964755	chr17:42240565-46328835	17:43964755:C:T	1	0.000216139	T	C	0.225853	-0.0455794	0.00682976	2.49517e-11
17	43964899	chr17:42240565-46328835	17:43964899:A:G	1	0.000216863	G	A	0.22585	-0.0455828	0.00682974	2.48657e-11
17	43965063	chr17:42240565-46328835	17:43965063:T:C	1	0.000216863	C	T	0.22585	-0.0455828	0.00682974	2.48657e-11
17	43965429	chr17:42240565-46328835	17:43965429:TC:T	1	0.000222976	T	TC	0.225049	-0.0457752	0.00685425	2.41602e-11
17	43965595	chr17:42240565-46328835	17:43965595:G:C	1	0.000216863	C	G	0.22585	-0.0455828	0.00682974	2.48657e-11
17	43965680	chr17:42240565-46328835	17:43965680:G:A	1	0.000216863	A	G	0.22585	-0.0455828	0.00682974	2.48657e-11
17	43965687	chr17:42240565-46328835	17:43965687:C:G	1	0.000216863	G	C	0.22585	-0.0455828	0.00682974	2.48657e-11
17	43965955	chr17:42240565-46328835	17:43965955:A:G	1	0.000216863	G	A	0.22585	-0.0455828	0.00682974	2.48657e-11
17	43966178	chr17:42240565-46328835	17:43966178:C:A	1	0.000216863	A	C	0.22585	-0.0455828	0.00682974	2.48657e-11
17	43966260	chr17:42240565-46328835	17:43966260:A:G	1	0.000216863	G	A	0.22585	-0.0455828	0.00682974	2.48657e-11
17	43966282	chr17:42240565-46328835	17:43966282:G:T	1	0.000216863	T	G	0.22585	-0.0455828	0.00682974	2.48657e-11
17	43966608	chr17:42240565-46328835	17:43966608:A:T	1	0.000216863	T	A	0.22585	-0.0455828	0.00682974	2.48657e-11
17	43966749	chr17:42240565-46328835	17:43966749:T:C	1	0.000216863	C	T	0.22585	-0.0455828	0.00682974	2.48657e-11
17	43966910	chr17:42240565-46328835	17:43966910:A:AAGG	1	0.000212958	AAGG	A	0.224535	-0.0458197	0.00686917	2.55211e-11
17	43966955	chr17:42240565-46328835	17:43966955:A:G	1	0.000216863	G	A	0.22585	-0.0455828	0.00682974	2.48657e-11
17	43967138	chr17:42240565-46328835	17:43967138:T:G	1	0.000214289	G	T	0.225814	-0.0455712	0.00683036	2.52581e-11
17	43967562	chr17:42240565-46328835	17:43967562:T:C	1	0.000216863	C	T	0.22585	-0.0455828	0.00682974	2.48657e-11
17	43968219	chr17:42240565-46328835	17:43968219:A:G	1	0.000216863	G	A	0.22585	-0.0455828	0.00682974	2.48657e-11
17	43968463	chr17:42240565-46328835	17:43968463:C:G	1	0.000216863	G	C	0.22585	-0.0455828	0.00682974	2.48657e-11
17	43968572	chr17:42240565-46328835	17:43968572:G:A	1	0.000200063	A	G	0.226011	-0.0454981	0.00683019	2.71394e-11
17	43968718	chr17:42240565-46328835	17:43968718:T:TACACACAC	1	0.000222976	TACACACAC	T	0.225049	-0.0457752	0.00685425	2.41602e-11
17	43968874	chr17:42240565-46328835	17:43968874:A:G	1	0.000216863	G	A	0.22585	-0.0455828	0.00682974	2.48657e-11
17	43968937	chr17:42240565-46328835	17:43968937:T:C	1	0.000216863	C	T	0.22585	-0.0455828	0.00682974	2.48657e-11
17	43968994	chr17:42240565-46328835	17:43968994:T:C	1	0.000216863	C	T	0.22585	-0.0455828	0.00682974	2.48657e-11
17	43969019	chr17:42240565-46328835	17:43969019:T:C	1	0.000216863	C	T	0.22585	-0.0455828	0.00682974	2.48657e-11
17	43969136	chr17:42240565-46328835	17:43969136:C:T	1	0.000216863	T	C	0.22585	-0.0455828	0.00682974	2.48657e-11
17	43969168	chr17:42240565-46328835	17:43969168:T:A	1	0.000216863	A	T	0.22585	-0.0455828	0.00682974	2.48657e-11
17	43969258	chr17:42240565-46328835	17:43969258:G:GC	1	0.000222976	GC	G	0.225049	-0.0457752	0.00685425	2.41602e-11
17	43969686	chr17:42240565-46328835	17:43969686:T:A	1	0.000216863	A	T	0.22585	-0.0455828	0.00682974	2.48657e-11
17	43969779	chr17:42240565-46328835	17:43969779:G:T	1	0.000216863	T	G	0.22585	-0.0455828	0.00682974	2.48657e-11
17	43969833	chr17:42240565-46328835	17:43969833:A:G	1	0.000216863	G	A	0.22585	-0.0455828	0.00682974	2.48657e-11
17	43969901	chr17:42240565-46328835	17:43969901:G:A	1	0.000216863	A	G	0.22585	-0.0455828	0.00682974	2.48657e-11
17	43969952	chr17:42240565-46328835	17:43969952:T:C	1	0.000216863	C	T	0.22585	-0.0455828	0.00682974	2.48657e-11
17	43969995	chr17:42240565-46328835	17:43969995:C:T	1	0.000216863	T	C	0.22585	-0.0455828	0.00682974	2.48657e-11
17	43970012	chr17:42240565-46328835	17:43970012:C:CAG	1	0.000222976	CAG	C	0.225049	-0.0457752	0.00685425	2.41602e-11
17	43970108	chr17:42240565-46328835	17:43970108:C:A	1	0.000215983	A	C	0.225927	-0.0455813	0.00683032	2.49977e-11
17	43970154	chr17:42240565-46328835	17:43970154:T:C	1	0.000216863	C	T	0.22585	-0.0455828	0.00682974	2.48657e-11
17	43970303	chr17:42240565-46328835	17:43970303:G:A	1	0.000216863	A	G	0.22585	-0.0455828	0.00682974	2.48657e-11
17	43970662	chr17:42240565-46328835	17:43970662:G:T	1	0.000217615	T	G	0.225866	-0.0455873	0.00682985	2.47742e-11
17	43971206	chr17:42240565-46328835	17:43971206:CTAATT:C	1	0.000222976	C	CTAATT	0.225049	-0.0457752	0.00685425	2.41602e-11
17	43971238	chr17:42240565-46328835	17:43971238:T:TTAGATACATCA	1	0.000214466	TTAGATACATCA	T	0.225324	-0.0457452	0.00685607	2.51942e-11
17	43971457	chr17:42240565-46328835	17:43971457:G:C	1	0.000197345	C	G	0.225632	-0.0455278	0.00683614	2.74094e-11
17	43971481	chr17:42240565-46328835	17:43971481:T:C	1	0.000216863	C	T	0.22585	-0.0455828	0.00682974	2.48657e-11
17	43971604	chr17:42240565-46328835	17:43971604:C:G	1	0.000216863	G	C	0.22585	-0.0455828	0.00682974	2.48657e-11
17	43971785	chr17:42240565-46328835	17:43971785:A:G	1	0.000216863	G	A	0.22585	-0.0455828	0.00682974	2.48657e-11
17	43971937	chr17:42240565-46328835	17:43971937:C:A	1	0.000216863	A	C	0.22585	-0.0455828	0.00682974	2.48657e-11
17	43972025	chr17:42240565-46328835	17:43972025:TC:T	1	0.000224502	T	TC	0.225014	-0.0457849	0.00685509	2.40602e-11
17	43972142	chr17:42240565-46328835	17:43972142:G:A	1	0.000216863	A	G	0.22585	-0.0455828	0.00682974	2.48657e-11
17	43972581	chr17:42240565-46328835	17:43972581:C:T	1	0.000216863	T	C	0.22585	-0.0455828	0.00682974	2.48657e-11
17	43973080	chr17:42240565-46328835	17:43973080:A:G	1	0.000216863	G	A	0.22585	-0.0455828	0.00682974	2.48657e-11
17	43973121	chr17:42240565-46328835	17:43973121:G:C	1	0.000216863	C	G	0.22585	-0.0455828	0.00682974	2.48657e-11
17	43973233	chr17:42240565-46328835	17:43973233:C:T	1	0.000215307	T	C	0.225853	-0.0455754	0.00682976	2.50553e-11
17	43973408	chr17:42240565-46328835	17:43973408:C:T	1	0.0002876	T	C	0.224963	-0.0460144	0.00685139	1.86681e-11
17	43973413	chr17:42240565-46328835	17:43973413:A:G	1	0.000328647	G	A	0.224595	-0.0462266	0.00686216	1.62293e-11
17	43973652	chr17:42240565-46328835	17:43973652:C:T	1	0.000222976	T	C	0.225049	-0.0457752	0.00685425	2.41602e-11
17	43973899	chr17:42240565-46328835	17:43973899:T:C	1	0.000216863	C	T	0.22585	-0.0455828	0.00682974	2.48657e-11
17	43974065	chr17:42240565-46328835	17:43974065:C:A	1	0.000216863	A	C	0.22585	-0.0455828	0.00682974	2.48657e-11
17	43974230	chr17:42240565-46328835	17:43974230:C:T	1	0.000216863	T	C	0.22585	-0.0455828	0.00682974	2.48657e-11
17	43974343	chr17:42240565-46328835	17:43974343:TCGC:T	1	0.000222976	T	TCGC	0.225049	-0.0457752	0.00685425	2.41602e-11
17	43974354	chr17:42240565-46328835	17:43974354:G:A	1	0.000247243	A	G	0.225941	-0.0457144	0.00682922	2.1722e-11
17	43974476	chr17:42240565-46328835	17:43974476:G:T	1	0.000216863	T	G	0.22585	-0.0455828	0.00682974	2.48657e-11
17	43974477	chr17:42240565-46328835	17:43974477:A:T	1	0.000214416	T	A	0.225904	-0.0455744	0.00683012	2.51362e-11
17	43974549	chr17:42240565-46328835	17:43974549:G:C	1	0.000216863	C	G	0.22585	-0.0455828	0.00682974	2.48657e-11
17	43974889	chr17:42240565-46328835	17:43974889:C:G	1	0.000216863	G	C	0.22585	-0.0455828	0.00682974	2.48657e-11
17	43975360	chr17:42240565-46328835	17:43975360:ATTACTGTATAAGCTGCTTATAT:A	1	0.000201914	A	ATTACTGTATAAGCTGCTTATAT	0.225494	-0.0456907	0.00685762	2.6872e-11
17	43975415	chr17:42240565-46328835	17:43975415:A:C	1	0.000222976	C	A	0.225049	-0.0457752	0.00685425	2.41602e-11
17	43975417	chr17:42240565-46328835	17:43975417:G:A	1	0.000222976	A	G	0.225049	-0.0457752	0.00685425	2.41602e-11
17	43976064	chr17:42240565-46328835	17:43976064:T:C	1	0.000216863	C	T	0.22585	-0.0455828	0.00682974	2.48657e-11
17	43976627	chr17:42240565-46328835	17:43976627:G:T	1	0.000217619	T	G	0.225851	-0.0455862	0.0068297	2.47742e-11
17	43976644	chr17:42240565-46328835	17:43976644:G:A	1	0.000217619	A	G	0.225851	-0.0455862	0.0068297	2.47742e-11
17	43977018	chr17:42240565-46328835	17:43977018:A:G	1	0.000217619	G	A	0.225851	-0.0455862	0.0068297	2.47742e-11
17	43977049	chr17:42240565-46328835	17:43977049:A:G	1	0.000212623	G	A	0.225996	-0.045569	0.00683093	2.54097e-11
17	43977702	chr17:42240565-46328835	17:43977702:C:T	1	0.000218881	T	C	0.225847	-0.0455922	0.0068297	2.46263e-11
17	43977748	chr17:42240565-46328835	17:43977748:G:GGCTGGCCCATA	1	0.000255756	GGCTGGCCCATA	G	0.224954	-0.0459319	0.00685623	2.09459e-11
17	43977827	chr17:42240565-46328835	17:43977827:C:T	1	0.000220072	T	C	0.225879	-0.0455943	0.00682919	2.44906e-11
17	43978041	chr17:42240565-46328835	17:43978041:C:T	1	0.000218881	T	C	0.225847	-0.0455922	0.0068297	2.46263e-11
17	43978120	chr17:42240565-46328835	17:43978120:A:G	1	0.000218881	G	A	0.225847	-0.0455922	0.0068297	2.46263e-11
17	43978295	chr17:42240565-46328835	17:43978295:G:C	1	0.000218881	C	G	0.225847	-0.0455922	0.0068297	2.46263e-11
17	43978306	chr17:42240565-46328835	17:43978306:G:A	1	0.000218881	A	G	0.225847	-0.0455922	0.0068297	2.46263e-11
17	43978308	chr17:42240565-46328835	17:43978308:T:C	1	0.000218881	C	T	0.225847	-0.0455922	0.0068297	2.46263e-11
17	43978320	chr17:42240565-46328835	17:43978320:G:A	1	0.00022199	A	G	0.225857	-0.0456065	0.00682971	2.42773e-11
17	43978534	chr17:42240565-46328835	17:43978534:G:A	1	0.000223183	A	G	0.225853	-0.0456126	0.00682975	2.41379e-11
17	43978604	chr17:42240565-46328835	17:43978604:A:G	1	0.000218881	G	A	0.225847	-0.0455922	0.0068297	2.46263e-11
17	43978625	chr17:42240565-46328835	17:43978625:T:C	1	0.000218881	C	T	0.225847	-0.0455922	0.0068297	2.46263e-11
17	43978934	chr17:42240565-46328835	17:43978934:T:G	1	0.000218881	G	T	0.225847	-0.0455922	0.0068297	2.46263e-11
17	43979468	chr17:42240565-46328835	17:43979468:T:A	1	0.000213673	A	T	0.225842	-0.0455704	0.00683018	2.52464e-11
17	43979504	chr17:42240565-46328835	17:43979504:G:A	1	0.000213673	A	G	0.225842	-0.0455704	0.00683018	2.52464e-11
17	43979622	chr17:42240565-46328835	17:43979622:G:A	1	0.000213673	A	G	0.225842	-0.0455704	0.00683018	2.52464e-11
17	43979822	chr17:42240565-46328835	17:43979822:A:T	1	0.000213673	T	A	0.225842	-0.0455704	0.00683018	2.52464e-11
17	43979971	chr17:42240565-46328835	17:43979971:C:T	1	0.000213673	T	C	0.225842	-0.0455704	0.00683018	2.52464e-11
17	43980530	chr17:42240565-46328835	17:43980530:A:C	1	0.000214972	C	A	0.225863	-0.045578	0.00683036	2.509e-11
17	43980762	chr17:42240565-46328835	17:43980762:A:G	1	0.000213673	G	A	0.225842	-0.0455704	0.00683018	2.52464e-11
17	43980998	chr17:42240565-46328835	17:43980998:G:A	1	0.000213673	A	G	0.225842	-0.0455704	0.00683018	2.52464e-11
17	43981103	chr17:42240565-46328835	17:43981103:C:A	1	0.000218976	A	C	0.225023	-0.0457745	0.00685696	2.4615e-11
17	43981795	chr17:42240565-46328835	17:43981795:G:A	1	0.000289673	A	G	0.226954	-0.0459229	0.00683348	1.81384e-11
17	43981831	chr17:42240565-46328835	17:43981831:A:T	1	0.000213673	T	A	0.225842	-0.0455704	0.00683018	2.52464e-11
17	43981958	chr17:42240565-46328835	17:43981958:C:T	1	0.00022656	T	C	0.226482	-0.0456609	0.00683475	2.37794e-11
17	43982062	chr17:42240565-46328835	17:43982062:CTT:C	1	0.000218976	C	CTT	0.225023	-0.0457745	0.00685696	2.4615e-11
17	43982069	chr17:42240565-46328835	17:43982069:T:G	1	0.000222457	G	T	0.22563	-0.0456544	0.00683645	2.42103e-11
17	43982159	chr17:42240565-46328835	17:43982159:A:G	1	0.000213673	G	A	0.225842	-0.0455704	0.00683018	2.52464e-11
17	43982286	chr17:42240565-46328835	17:43982286:C:T	1	0.000213673	T	C	0.225842	-0.0455704	0.00683018	2.52464e-11
17	43982903	chr17:42240565-46328835	17:43982903:A:G	1	0.000213673	G	A	0.225842	-0.0455704	0.00683018	2.52464e-11
17	43982961	chr17:42240565-46328835	17:43982961:T:C	1	0.000213673	C	T	0.225842	-0.0455704	0.00683018	2.52464e-11
17	43983159	chr17:42240565-46328835	17:43983159:T:C	1	0.000213673	C	T	0.225842	-0.0455704	0.00683018	2.52464e-11
17	43983363	chr17:42240565-46328835	17:43983363:G:A	1	0.000213673	A	G	0.225842	-0.0455704	0.00683018	2.52464e-11
17	43983801	chr17:42240565-46328835	17:43983801:A:G	1	0.000188977	G	A	0.226018	-0.0454457	0.00683124	2.87939e-11
17	43984253	chr17:42240565-46328835	17:43984253:G:C	1	0.000213673	C	G	0.225842	-0.0455704	0.00683018	2.52464e-11
17	43984399	chr17:42240565-46328835	17:43984399:C:T	1	0.000213673	T	C	0.225842	-0.0455704	0.00683018	2.52464e-11
17	43984646	chr17:42240565-46328835	17:43984646:T:C	1	0.000213673	C	T	0.225842	-0.0455704	0.00683018	2.52464e-11
17	43984669	chr17:42240565-46328835	17:43984669:A:G	1	0.000213673	G	A	0.225842	-0.0455704	0.00683018	2.52464e-11
17	43984672	chr17:42240565-46328835	17:43984672:T:C	1	0.000213673	C	T	0.225842	-0.0455704	0.00683018	2.52464e-11
17	43984864	chr17:42240565-46328835	17:43984864:C:T	1	0.000213673	T	C	0.225842	-0.0455704	0.00683018	2.52464e-11
17	43985247	chr17:42240565-46328835	17:43985247:C:T	1	0.000213673	T	C	0.225842	-0.0455704	0.00683018	2.52464e-11
17	43985597	chr17:42240565-46328835	17:43985597:C:T	1	0.000213673	T	C	0.225842	-0.0455704	0.00683018	2.52464e-11
17	43985662	chr17:42240565-46328835	17:43985662:T:C	1	0.000213673	C	T	0.225842	-0.0455704	0.00683018	2.52464e-11
17	43986396	chr17:42240565-46328835	17:43986396:C:T	1	0.000212723	T	C	0.225856	-0.0455665	0.00683029	2.5363e-11
17	43986420	chr17:42240565-46328835	17:43986420:A:G	1	0.000213673	G	A	0.225842	-0.0455704	0.00683018	2.52464e-11
17	43986432	chr17:42240565-46328835	17:43986432:G:A	1	0.000213673	A	G	0.225842	-0.0455704	0.00683018	2.52464e-11
17	43986462	chr17:42240565-46328835	17:43986462:A:G	1	0.000213673	G	A	0.225842	-0.0455704	0.00683018	2.52464e-11
17	43986992	chr17:42240565-46328835	17:43986992:G:C	1	0.000213673	C	G	0.225842	-0.0455704	0.00683018	2.52464e-11
17	43987154	chr17:42240565-46328835	17:43987154:G:A	1	0.000213673	A	G	0.225842	-0.0455704	0.00683018	2.52464e-11
17	43987184	chr17:42240565-46328835	17:43987184:T:C	1	0.000213673	C	T	0.225842	-0.0455704	0.00683018	2.52464e-11
17	43987723	chr17:42240565-46328835	17:43987723:G:A	1	0.000228675	A	G	0.225949	-0.0456458	0.00683091	2.35288e-11
17	43987801	chr17:42240565-46328835	17:43987801:T:C	1	0.000223356	C	T	0.224895	-0.0457838	0.00685361	2.38561e-11
17	43988205	chr17:42240565-46328835	17:43988205:A:G	1	0.000290762	G	A	0.228435	-0.0458059	0.00682433	1.91779e-11
17	43988623	chr17:42240565-46328835	17:43988623:G:A	1	0.000231483	A	G	0.226085	-0.0456514	0.00683059	2.33507e-11
17	43988884	chr17:42240565-46328835	17:43988884:T:C	1	0.000208812	C	T	0.225498	-0.0456959	0.00685252	2.58464e-11
17	43989087	chr17:42240565-46328835	17:43989087:A:G	1	0.000208812	G	A	0.225498	-0.0456959	0.00685252	2.58464e-11
17	43989129	chr17:42240565-46328835	17:43989129:CA:C	1	0.000207428	C	CA	0.225624	-0.045837	0.00687532	2.61276e-11
17	43989149	chr17:42240565-46328835	17:43989149:A:AAC	1	0.000207428	AAC	A	0.225624	-0.045837	0.00687532	2.61276e-11
17	43989151	chr17:42240565-46328835	17:43989151:A:AC	1	0.000207428	AC	A	0.225624	-0.045837	0.00687532	2.61276e-11
17	43989159	chr17:42240565-46328835	17:43989159:G:GC	1	0.000207428	GC	G	0.225624	-0.045837	0.00687532	2.61276e-11
17	43989221	chr17:42240565-46328835	17:43989221:T:C	1	0.000208812	C	T	0.225498	-0.0456959	0.00685252	2.58464e-11
17	43989509	chr17:42240565-46328835	17:43989509:TA:T	1	0.000207428	T	TA	0.225624	-0.045837	0.00687532	2.61276e-11
17	43989689	chr17:42240565-46328835	17:43989689:T:C	1	0.000208812	C	T	0.225498	-0.0456959	0.00685252	2.58464e-11
17	43989898	chr17:42240565-46328835	17:43989898:T:G	1	0.000208812	G	T	0.225498	-0.0456959	0.00685252	2.58464e-11
17	43989909	chr17:42240565-46328835	17:43989909:A:G	1	0.000208812	G	A	0.225498	-0.0456959	0.00685252	2.58464e-11
17	43990041	chr17:42240565-46328835	17:43990041:A:C	1	0.000234404	C	A	0.225174	-0.0458764	0.00686133	2.29034e-11
17	43990072	chr17:42240565-46328835	17:43990072:A:G	1	0.000234404	G	A	0.225174	-0.0458764	0.00686133	2.29034e-11
17	43990662	chr17:42240565-46328835	17:43990662:G:A	1	0.000211683	A	G	0.22593	-0.0457261	0.00685551	2.55859e-11
17	43990919	chr17:42240565-46328835	17:43990919:A:G	1	0.000221145	G	A	0.225852	-0.0457746	0.0068551	2.43164e-11
17	43991252	chr17:42240565-46328835	17:43991252:AC:A	1	0.000207428	A	AC	0.225624	-0.045837	0.00687532	2.61276e-11
17	43991272	chr17:42240565-46328835	17:43991272:A:G	1	0.000208812	G	A	0.225498	-0.0456959	0.00685252	2.58464e-11
17	43991468	chr17:42240565-46328835	17:43991468:T:TA	1	0.000207428	TA	T	0.225624	-0.045837	0.00687532	2.61276e-11
17	43991515	chr17:42240565-46328835	17:43991515:T:G	1	0.000204936	G	T	0.223525	-0.0460409	0.00690675	2.62724e-11
17	43991781	chr17:42240565-46328835	17:43991781:G:T	1	0.000155985	T	G	0.226175	-0.045398	0.00685334	3.4914e-11
17	43991888	chr17:42240565-46328835	17:43991888:G:A	1	0.000207923	A	G	0.225463	-0.0456918	0.00685309	2.60495e-11
17	43992233	chr17:42240565-46328835	17:43992233:C:T	1	0.00026627	T	C	0.225128	-0.0460045	0.00686127	2.01465e-11
17	43992244	chr17:42240565-46328835	17:43992244:G:A	1	0.000268422	A	G	0.225138	-0.0460138	0.00686139	1.99756e-11
17	43992283	chr17:42240565-46328835	17:43992283:A:G	1	0.000208812	G	A	0.225498	-0.0456959	0.00685252	2.58464e-11
17	43992305	chr17:42240565-46328835	17:43992305:G:A	1	0.000208812	A	G	0.225498	-0.0456959	0.00685252	2.58464e-11
17	43992456	chr17:42240565-46328835	17:43992456:G:A	1	0.000208812	A	G	0.225498	-0.0456959	0.00685252	2.58464e-11
17	43992463	chr17:42240565-46328835	17:43992463:G:C	1	0.000208812	C	G	0.225498	-0.0456959	0.00685252	2.58464e-11
17	43992581	chr17:42240565-46328835	17:43992581:C:T	1	0.000205653	T	C	0.225812	-0.0456867	0.00685428	2.63937e-11
17	43992806	chr17:42240565-46328835	17:43992806:A:G	1	0.000208812	G	A	0.225498	-0.0456959	0.00685252	2.58464e-11
17	43992939	chr17:42240565-46328835	17:43992939:T:C	1	0.000210608	C	T	0.225422	-0.0457202	0.00685479	2.56094e-11
17	43994252	chr17:42240565-46328835	17:43994252:T:C	1	0.000193409	C	T	0.225856	-0.0456131	0.00685143	2.78612e-11
17	43994358	chr17:42240565-46328835	17:43994358:C:T	1	0.000208812	T	C	0.225498	-0.0456959	0.00685252	2.58464e-11
17	43994386	chr17:42240565-46328835	17:43994386:C:A	1	0.000208812	A	C	0.225498	-0.0456959	0.00685252	2.58464e-11
17	43994435	chr17:42240565-46328835	17:43994435:A:G	1	0.000208812	G	A	0.225498	-0.0456959	0.00685252	2.58464e-11
17	43994508	chr17:42240565-46328835	17:43994508:GAGA:G	1	0.000207428	G	GAGA	0.225624	-0.045837	0.00687532	2.61276e-11
17	43994623	chr17:42240565-46328835	17:43994623:G:A	1	0.000208812	A	G	0.225498	-0.0456959	0.00685252	2.58464e-11
17	43994648	chr17:42240565-46328835	17:43994648:C:T	1	0.000186457	T	C	0.225598	-0.0455777	0.00685292	2.91407e-11
17	43994952	chr17:42240565-46328835	17:43994952:A:G	1	0.000208812	G	A	0.225498	-0.0456959	0.00685252	2.58464e-11
17	43995098	chr17:42240565-46328835	17:43995098:G:A	1	0.000209097	A	G	0.225509	-0.0456981	0.00685264	2.58107e-11
17	43995139	chr17:42240565-46328835	17:43995139:TTTTTTTTTTTC:T	1	0.000207428	T	TTTTTTTTTTTC	0.225624	-0.045837	0.00687532	2.61276e-11
17	43995990	chr17:42240565-46328835	17:43995990:A:G	1	0.000208812	G	A	0.225498	-0.0456959	0.00685252	2.58464e-11
17	43996430	chr17:42240565-46328835	17:43996430:TA:T	1	0.000156445	T	TA	0.25228	-0.0457028	0.00690812	3.69488e-11
17	43996716	chr17:42240565-46328835	17:43996716:GC:G	1	0.000207428	G	GC	0.225624	-0.045837	0.00687532	2.61276e-11
17	43996721	chr17:42240565-46328835	17:43996721:C:G	1	0.000208812	G	C	0.225498	-0.0456959	0.00685252	2.58464e-11
17	43996908	chr17:42240565-46328835	17:43996908:T:G	1	0.000173984	G	T	0.225828	-0.0455065	0.00685325	3.13401e-11
17	43996960	chr17:42240565-46328835	17:43996960:A:G	1	0.000208812	G	A	0.225498	-0.0456959	0.00685252	2.58464e-11
17	43997372	chr17:42240565-46328835	17:43997372:T:C	1	0.000208812	C	T	0.225498	-0.0456959	0.00685252	2.58464e-11
17	43997499	chr17:42240565-46328835	17:43997499:A:T	1	0.000172365	T	A	0.225839	-0.0454971	0.00685333	3.16519e-11
17	43997520	chr17:42240565-46328835	17:43997520:C:T	1	0.000279496	T	C	0.227322	-0.045906	0.0068448	1.99067e-11
17	43997901	chr17:42240565-46328835	17:43997901:G:C	1	0.000211569	C	G	0.225923	-0.0457231	0.00685441	2.54742e-11
17	43998151	chr17:42240565-46328835	17:43998151:C:T	1	0.000208812	T	C	0.225498	-0.0456959	0.00685252	2.58464e-11
17	43998328	chr17:42240565-46328835	17:43998328:C:T	1	0.000198574	T	C	0.225525	-0.0456443	0.0068527	2.72396e-11
17	43998574	chr17:42240565-46328835	17:43998574:T:G	1	0.000198574	G	T	0.225525	-0.0456443	0.0068527	2.72396e-11
17	43998767	chr17:42240565-46328835	17:43998767:T:C	1	0.000198574	C	T	0.225525	-0.0456443	0.0068527	2.72396e-11
17	43998822	chr17:42240565-46328835	17:43998822:A:G	1	0.000197944	G	A	0.225541	-0.0456417	0.00685282	2.73338e-11
17	43998910	chr17:42240565-46328835	17:43998910:C:T	1	0.000208812	T	C	0.225498	-0.0456959	0.00685252	2.58464e-11
17	43999100	chr17:42240565-46328835	17:43999100:G:C	1	0.000209807	C	G	0.225934	-0.0458912	0.00688192	2.58643e-11
17	43999406	chr17:42240565-46328835	17:43999406:A:G	1	0.000200683	G	A	0.225608	-0.0456543	0.00685293	2.70085e-11
17	43999529	chr17:42240565-46328835	17:43999529:G:C	1	0.000208812	C	G	0.225498	-0.0456959	0.00685252	2.58464e-11
17	43999785	chr17:42240565-46328835	17:43999785:C:G	1	0.000215033	G	C	0.225335	-0.0457571	0.00685716	2.50784e-11
17	43999793	chr17:42240565-46328835	17:43999793:G:A	1	0.000215033	A	G	0.225335	-0.0457571	0.00685716	2.50784e-11
17	44000202	chr17:42240565-46328835	17:44000202:G:A	1	0.000164198	A	G	0.225611	-0.0454803	0.00685805	3.31894e-11
17	44000234	chr17:42240565-46328835	17:44000234:A:T	1	0.000215033	T	A	0.225335	-0.0457571	0.00685716	2.50784e-11
17	44000505	chr17:42240565-46328835	17:44000505:C:T	1	0.000208812	T	C	0.225498	-0.0456959	0.00685252	2.58464e-11
17	44000610	chr17:42240565-46328835	17:44000610:G:A	1	0.000208812	A	G	0.225498	-0.0456959	0.00685252	2.58464e-11
17	44000914	chr17:42240565-46328835	17:44000914:T:C	1	0.000208812	C	T	0.225498	-0.0456959	0.00685252	2.58464e-11
17	44001228	chr17:42240565-46328835	17:44001228:G:A	1	0.000208368	A	G	0.2255	-0.0456938	0.00685254	2.5906e-11
17	44001379	chr17:42240565-46328835	17:44001379:C:T	1	0.000206678	T	C	0.225507	-0.0456857	0.00685261	2.61276e-11
17	44001549	chr17:42240565-46328835	17:44001549:G:GC	1	0.000209807	GC	G	0.225934	-0.0458912	0.00688192	2.58643e-11
17	44001621	chr17:42240565-46328835	17:44001621:A:G	1	0.000208812	G	A	0.225498	-0.0456959	0.00685252	2.58464e-11
17	44001661	chr17:42240565-46328835	17:44001661:A:G	1	0.000208812	G	A	0.225498	-0.0456959	0.00685252	2.58464e-11
17	44001957	chr17:42240565-46328835	17:44001957:T:G	1	0.000208812	G	T	0.225498	-0.0456959	0.00685252	2.58464e-11
17	44002062	chr17:42240565-46328835	17:44002062:A:C	1	0.000208812	C	A	0.225498	-0.0456959	0.00685252	2.58464e-11
17	44002138	chr17:42240565-46328835	17:44002138:A:G	1	0.000208812	G	A	0.225498	-0.0456959	0.00685252	2.58464e-11
17	44002431	chr17:42240565-46328835	17:44002431:C:T	1	0.000208812	T	C	0.225498	-0.0456959	0.00685252	2.58464e-11
17	44002555	chr17:42240565-46328835	17:44002555:A:G	1	0.000208812	G	A	0.225498	-0.0456959	0.00685252	2.58464e-11
17	44002595	chr17:42240565-46328835	17:44002595:C:T	1	0.000208812	T	C	0.225498	-0.0456959	0.00685252	2.58464e-11
17	44002969	chr17:42240565-46328835	17:44002969:A:C	1	0.000207593	C	A	0.225502	-0.0456901	0.00685256	2.60016e-11
17	44003133	chr17:42240565-46328835	17:44003133:A:AAAG	1	0.000209807	AAAG	A	0.225934	-0.0458912	0.00688192	2.58643e-11
17	44003397	chr17:42240565-46328835	17:44003397:T:A	1	0.000208152	A	T	0.225497	-0.0456928	0.00685255	2.59298e-11
17	44003446	chr17:42240565-46328835	17:44003446:A:G	1	0.000208812	G	A	0.225498	-0.0456959	0.00685252	2.58464e-11
17	44003580	chr17:42240565-46328835	17:44003580:GA:G	1	0.000209807	G	GA	0.225934	-0.0458912	0.00688192	2.58643e-11
17	44003599	chr17:42240565-46328835	17:44003599:C:T	1	0.000208812	T	C	0.225498	-0.0456959	0.00685252	2.58464e-11
17	44003625	chr17:42240565-46328835	17:44003625:T:TAA	1	0.000209807	TAA	T	0.225934	-0.0458912	0.00688192	2.58643e-11
17	44003893	chr17:42240565-46328835	17:44003893:A:G	1	0.000208812	G	A	0.225498	-0.0456959	0.00685252	2.58464e-11
17	44004076	chr17:42240565-46328835	17:44004076:T:C	1	0.000208812	C	T	0.225498	-0.0456959	0.00685252	2.58464e-11
17	44004472	chr17:42240565-46328835	17:44004472:A:G	1	0.000213575	G	A	0.225649	-0.0457465	0.00685681	2.52872e-11
17	44005226	chr17:42240565-46328835	17:44005226:A:C	1	0.000226398	C	A	0.225749	-0.0458147	0.00685738	2.37192e-11
17	44005254	chr17:42240565-46328835	17:44005254:T:A	1	0.000213575	A	T	0.225649	-0.0457465	0.00685681	2.52872e-11
17	44005329	chr17:42240565-46328835	17:44005329:G:A	1	0.00021305	A	G	0.22566	-0.0457444	0.00685688	2.53513e-11
17	44005361	chr17:42240565-46328835	17:44005361:G:A	1	0.000213956	A	G	0.225658	-0.0457487	0.00685687	2.52406e-11
17	44005413	chr17:42240565-46328835	17:44005413:A:G	1	0.000213575	G	A	0.225649	-0.0457465	0.00685681	2.52872e-11
17	44005615	chr17:42240565-46328835	17:44005615:A:G	1	0.000223282	G	A	0.22572	-0.0457949	0.00685722	2.41657e-11
17	44006085	chr17:42240565-46328835	17:44006085:A:G	1	0.00021811	G	A	0.225787	-0.0457701	0.0068573	2.47799e-11
17	44006130	chr17:42240565-46328835	17:44006130:T:C	1	0.000213575	C	T	0.225649	-0.0457465	0.00685681	2.52872e-11
17	44006252	chr17:42240565-46328835	17:44006252:T:C	1	0.000213575	C	T	0.225649	-0.0457465	0.00685681	2.52872e-11
17	44006453	chr17:42240565-46328835	17:44006453:CT:CTT	1	0.000205854	CTT	CT	0.225843	-0.0459431	0.0068926	2.63633e-11
17	44006601	chr17:42240565-46328835	17:44006601:T:C	1	0.000211282	C	T	0.225647	-0.0457356	0.00685686	2.55741e-11
17	44006896	chr17:42240565-46328835	17:44006896:T:C	1	0.000213575	C	T	0.225649	-0.0457465	0.00685681	2.52872e-11
17	44006954	chr17:42240565-46328835	17:44006954:T:C	1	0.000212827	C	T	0.225126	-0.0458324	0.00687113	2.55329e-11
17	44006956	chr17:42240565-46328835	17:44006956:A:G	1	0.000212827	G	A	0.225126	-0.0458324	0.00687113	2.55329e-11
17	44007493	chr17:42240565-46328835	17:44007493:C:T	1	0.000213554	T	C	0.225649	-0.0457464	0.00685681	2.52872e-11
17	44007727	chr17:42240565-46328835	17:44007727:C:T	1	0.000216111	T	C	0.225627	-0.0457594	0.00685744	2.50726e-11
17	44007764	chr17:42240565-46328835	17:44007764:T:C	1	0.00021626	C	T	0.226003	-0.0459361	0.00688394	2.50726e-11
17	44007773	chr17:42240565-46328835	17:44007773:CAAAA:C	1	0.000352493	C	CAAAA	0.226197	-0.0464335	0.00688225	1.51078e-11
17	44007785	chr17:42240565-46328835	17:44007785:A:G	1	0.000192151	G	A	0.224622	-0.0460693	0.00692231	2.82944e-11
17	44009456	chr17:42240565-46328835	17:44009456:GA:GAA	1	0.00077803	GAA	GA	0.230648	-0.0475472	0.00691643	6.22014e-12
17	44009876	chr17:42240565-46328835	17:44009876:C:A	1	0.000213575	A	C	0.225649	-0.0457465	0.00685681	2.52872e-11
17	44009921	chr17:42240565-46328835	17:44009921:A:G	1	0.000213575	G	A	0.225649	-0.0457465	0.00685681	2.52872e-11
17	44010040	chr17:42240565-46328835	17:44010040:A:G	1	0.000213979	G	A	0.225666	-0.0457494	0.00685697	2.52406e-11
17	44010118	chr17:42240565-46328835	17:44010118:G:C	1	0.000213575	C	G	0.225649	-0.0457465	0.00685681	2.52872e-11
17	44010364	chr17:42240565-46328835	17:44010364:C:G	1	0.000213575	G	C	0.225649	-0.0457465	0.00685681	2.52872e-11
17	44010405	chr17:42240565-46328835	17:44010405:A:G	1	0.000213575	G	A	0.225649	-0.0457465	0.00685681	2.52872e-11
17	44010452	chr17:42240565-46328835	17:44010452:C:A	1	0.000218759	A	C	0.225917	-0.0457835	0.00685898	2.47286e-11
17	44010463	chr17:42240565-46328835	17:44010463:A:AC	1	0.000215721	AC	A	0.226012	-0.0459337	0.00688399	2.5142e-11
17	44010661	chr17:42240565-46328835	17:44010661:A:G	1	0.000213575	G	A	0.225649	-0.0457465	0.00685681	2.52872e-11
17	44010984	chr17:42240565-46328835	17:44010984:G:A	1	0.000213575	A	G	0.225649	-0.0457465	0.00685681	2.52872e-11
17	44011018	chr17:42240565-46328835	17:44011018:A:G	1	0.000212276	G	A	0.225436	-0.045781	0.00686306	2.54683e-11
17	44011073	chr17:42240565-46328835	17:44011073:G:A	1	0.000215695	A	G	0.225672	-0.0457581	0.00685701	2.50323e-11
17	44011526	chr17:42240565-46328835	17:44011526:A:G	1	0.000213575	G	A	0.225649	-0.0457465	0.00685681	2.52872e-11
17	44011749	chr17:42240565-46328835	17:44011749:A:G	1	0.000213433	G	A	0.22565	-0.0457458	0.00685681	2.53046e-11
17	44011825	chr17:42240565-46328835	17:44011825:A:C	1	0.000213575	C	A	0.225649	-0.0457465	0.00685681	2.52872e-11
17	44012096	chr17:42240565-46328835	17:44012096:A:G	1	0.000213575	G	A	0.225649	-0.0457465	0.00685681	2.52872e-11
17	44012248	chr17:42240565-46328835	17:44012248:T:A	1	0.000213575	A	T	0.225649	-0.0457465	0.00685681	2.52872e-11
17	44012257	chr17:42240565-46328835	17:44012257:CG:C	1	0.000251547	C	CG	0.2266	-0.0461375	0.00688933	2.12814e-11
17	44012260	chr17:42240565-46328835	17:44012260:T:C	1	0.000213575	C	T	0.225649	-0.0457465	0.00685681	2.52872e-11
17	44012343	chr17:42240565-46328835	17:44012343:G:A	1	0.000213575	A	G	0.225649	-0.0457465	0.00685681	2.52872e-11
17	44012463	chr17:42240565-46328835	17:44012463:T:C	1	0.000201918	C	T	0.225776	-0.0456908	0.00685761	2.68658e-11
17	44012915	chr17:42240565-46328835	17:44012915:T:C	1	0.000213575	C	T	0.225649	-0.0457465	0.00685681	2.52872e-11
17	44012989	chr17:42240565-46328835	17:44012989:C:T	1	0.000213575	T	C	0.225649	-0.0457465	0.00685681	2.52872e-11
17	44013024	chr17:42240565-46328835	17:44013024:T:C	1	0.000207432	C	T	0.225632	-0.0457589	0.00686357	2.61216e-11
17	44013103	chr17:42240565-46328835	17:44013103:G:T	1	0.000207432	T	G	0.225632	-0.0457589	0.00686357	2.61216e-11
17	44013189	chr17:42240565-46328835	17:44013189:C:T	1	0.000207432	T	C	0.225632	-0.0457589	0.00686357	2.61216e-11
17	44013346	chr17:42240565-46328835	17:44013346:T:C	1	0.000207432	C	T	0.225632	-0.0457589	0.00686357	2.61216e-11
17	44013475	chr17:42240565-46328835	17:44013475:G:A	1	0.000212037	A	G	0.225642	-0.0457826	0.00686362	2.55211e-11
17	44013483	chr17:42240565-46328835	17:44013483:A:G	1	0.000178442	G	A	0.224715	-0.0457612	0.00688594	3.01995e-11
17	44013938	chr17:42240565-46328835	17:44013938:A:G	1	0.000207432	G	A	0.225632	-0.0457589	0.00686357	2.61216e-11
17	44013964	chr17:42240565-46328835	17:44013964:T:TC	1	0.000234081	TC	T	0.225742	-0.0461857	0.00690945	2.31846e-11
17	44013966	chr17:42240565-46328835	17:44013966:T:C	1	0.000200507	C	T	0.207778	-0.0489597	0.00735367	2.77843e-11
17	44014137	chr17:42240565-46328835	17:44014137:G:T	1	0.000207432	T	G	0.225632	-0.0457589	0.00686357	2.61216e-11
17	44014263	chr17:42240565-46328835	17:44014263:T:C	1	0.000207432	C	T	0.225632	-0.0457589	0.00686357	2.61216e-11
17	44014384	chr17:42240565-46328835	17:44014384:G:A	1	0.000205311	A	G	0.22567	-0.0457494	0.00686365	2.63876e-11
17	44014981	chr17:42240565-46328835	17:44014981:G:T	1	0.000208444	T	G	0.225245	-0.0458368	0.00687423	2.59418e-11
17	44014982	chr17:42240565-46328835	17:44014982:G:T	1	0.000208444	T	G	0.225245	-0.0458368	0.00687423	2.59418e-11
17	44015446	chr17:42240565-46328835	17:44015446:A:G	1	0.000207432	G	A	0.225632	-0.0457589	0.00686357	2.61216e-11
17	44015464	chr17:42240565-46328835	17:44015464:A:G	1	0.000207432	G	A	0.225632	-0.0457589	0.00686357	2.61216e-11
17	44015624	chr17:42240565-46328835	17:44015624:G:A	1	0.00021483	A	G	0.225617	-0.0457916	0.0068635	2.52755e-11
17	44015745	chr17:42240565-46328835	17:44015745:A:G	1	0.000213539	G	A	0.225649	-0.0457855	0.00686298	2.53454e-11
17	44015816	chr17:42240565-46328835	17:44015816:A:G	1	0.000213539	G	A	0.225649	-0.0457855	0.00686298	2.53454e-11
17	44015929	chr17:42240565-46328835	17:44015929:G:A	1	0.000212138	A	G	0.225643	-0.0457781	0.00686293	2.55211e-11
17	44016011	chr17:42240565-46328835	17:44016011:A:AT	1	0.000224276	AT	A	0.226202	-0.0460601	0.00689727	2.42214e-11
17	44016157	chr17:42240565-46328835	17:44016157:G:C	1	0.000212138	C	G	0.225643	-0.0457781	0.00686293	2.55211e-11
17	44016341	chr17:42240565-46328835	17:44016341:G:A	1	0.000218701	A	G	0.2258	-0.0458177	0.00686425	2.47514e-11
17	44016462	chr17:42240565-46328835	17:44016462:A:G	1	0.000212138	G	A	0.225643	-0.0457781	0.00686293	2.55211e-11
17	44016601	chr17:42240565-46328835	17:44016601:A:AG	1	0.000224276	AG	A	0.226202	-0.0460601	0.00689727	2.42214e-11
17	44017124	chr17:42240565-46328835	17:44017124:G:T	1	0.000212138	T	G	0.225643	-0.0457781	0.00686293	2.55211e-11
17	44017180	chr17:42240565-46328835	17:44017180:T:G	1	0.000212138	G	T	0.225643	-0.0457781	0.00686293	2.55211e-11
17	44017283	chr17:42240565-46328835	17:44017283:A:G	1	0.000212138	G	A	0.225643	-0.0457781	0.00686293	2.55211e-11
17	44017342	chr17:42240565-46328835	17:44017342:A:G	1	0.000221534	G	A	0.225707	-0.045825	0.00686329	2.44174e-11
17	44017666	chr17:42240565-46328835	17:44017666:C:A	1	0.000212138	A	C	0.225643	-0.0457781	0.00686293	2.55211e-11
17	44017941	chr17:42240565-46328835	17:44017941:G:T	1	0.000216331	T	G	0.225607	-0.0457981	0.00686283	2.50035e-11
17	44018399	chr17:42240565-46328835	17:44018399:A:G	1	0.00027052	G	A	0.230393	-0.0459894	0.00686017	2.03049e-11
17	44018488	chr17:42240565-46328835	17:44018488:T:C	1	0.000146388	C	T	0.222048	-0.046801	0.00708122	3.86456e-11
17	44019103	chr17:42240565-46328835	17:44019103:T:G	1	0.000284201	G	T	0.277852	-0.0487739	0.0071758	1.06832e-11
17	44019107	chr17:42240565-46328835	17:44019107:T:G	1	0.000350446	G	T	0.231395	-0.0466152	0.00689401	1.36395e-11
17	44019479	chr17:42240565-46328835	17:44019479:C:G	1	0.000218012	G	C	0.225577	-0.0458058	0.00686332	2.48943e-11
17	44019643	chr17:42240565-46328835	17:44019643:G:A	1	0.000218906	A	G	0.225615	-0.0458113	0.00686295	2.46945e-11
17	44019680	chr17:42240565-46328835	17:44019680:T:C	1	0.000218906	C	T	0.225615	-0.0458113	0.00686295	2.46945e-11
17	44020282	chr17:42240565-46328835	17:44020282:G:A	1	0.00021712	A	G	0.225314	-0.0458579	0.00687102	2.48771e-11
17	44020314	chr17:42240565-46328835	17:44020314:C:T	1	0.00021712	T	C	0.225314	-0.0458579	0.00687102	2.48771e-11
17	44020545	chr17:42240565-46328835	17:44020545:A:G	1	0.000218906	G	A	0.225615	-0.0458113	0.00686295	2.46945e-11
17	44021061	chr17:42240565-46328835	17:44021061:C:T	1	0.000218356	T	C	0.225605	-0.0458081	0.00686285	2.47571e-11
17	44021218	chr17:42240565-46328835	17:44021218:C:T	1	0.000230877	T	C	0.226007	-0.0458769	0.0068648	2.34207e-11
17	44021463	chr17:42240565-46328835	17:44021463:T:C	1	0.000218356	C	T	0.225605	-0.0458081	0.00686285	2.47571e-11
17	44021699	chr17:42240565-46328835	17:44021699:G:T	1	0.000167805	T	G	0.225761	-0.0456379	0.00688053	3.29155e-11
17	44021717	chr17:42240565-46328835	17:44021717:G:A	1	0.000192104	A	G	0.22631	-0.045696	0.00686735	2.85036e-11
17	44021744	chr17:42240565-46328835	17:44021744:T:C	1	0.00018265	C	T	0.226269	-0.0456408	0.00686709	3.00538e-11
17	44022043	chr17:42240565-46328835	17:44022043:A:C	1	0.00018265	C	A	0.226269	-0.0456408	0.00686709	3.00538e-11
17	44022068	chr17:42240565-46328835	17:44022068:G:A	1	0.00018265	A	G	0.226269	-0.0456408	0.00686709	3.00538e-11
17	44022319	chr17:42240565-46328835	17:44022319:G:A	1	0.000219436	A	G	0.225558	-0.0458228	0.00686426	2.46263e-11
17	44022376	chr17:42240565-46328835	17:44022376:C:T	1	0.00022167	T	C	0.22557	-0.0458341	0.00686424	2.43501e-11
17	44022433	chr17:42240565-46328835	17:44022433:T:C	1	0.000226298	C	T	0.225906	-0.0458758	0.00686674	2.3752e-11
17	44022434	chr17:42240565-46328835	17:44022434:G:A	1	0.000226298	A	G	0.225906	-0.0458758	0.00686674	2.3752e-11
17	44022528	chr17:42240565-46328835	17:44022528:A:G	1	0.000220748	G	A	0.225617	-0.0458202	0.00686283	2.44625e-11
17	44022577	chr17:42240565-46328835	17:44022577:A:C	1	0.0002036	C	A	0.225433	-0.0457686	0.00686796	2.66318e-11
17	44022593	chr17:42240565-46328835	17:44022593:C:T	1	0.0002036	T	C	0.225433	-0.0457686	0.00686796	2.66318e-11
17	44022632	chr17:42240565-46328835	17:44022632:G:A	1	0.000220748	A	G	0.225617	-0.0458202	0.00686283	2.44625e-11
17	44023087	chr17:42240565-46328835	17:44023087:G:A	1	0.000219795	A	G	0.225573	-0.0458147	0.00686336	2.46774e-11
17	44023520	chr17:42240565-46328835	17:44023520:T:G	1	0.000218356	G	T	0.225605	-0.0458081	0.00686285	2.47571e-11
17	44023828	chr17:42240565-46328835	17:44023828:C:CGTG	1	0.000228548	CGTG	C	0.226107	-0.0460928	0.00689932	2.37684e-11
17	44023842	chr17:42240565-46328835	17:44023842:G:A	1	0.000218356	A	G	0.225605	-0.0458081	0.00686285	2.47571e-11
17	44024552	chr17:42240565-46328835	17:44024552:C:G	1	0.000218356	G	C	0.225605	-0.0458081	0.00686285	2.47571e-11
17	44024562	chr17:42240565-46328835	17:44024562:G:T	1	0.000218356	T	G	0.225605	-0.0458081	0.00686285	2.47571e-11
17	44024749	chr17:42240565-46328835	17:44024749:CT:C	1	0.000795544	C	CT	0.281302	-0.0490542	0.00701161	2.63087e-12
17	44024865	chr17:42240565-46328835	17:44024865:T:C	1	0.000218356	C	T	0.225605	-0.0458081	0.00686285	2.47571e-11
17	44024906	chr17:42240565-46328835	17:44024906:A:G	1	0.000218322	G	A	0.225605	-0.045808	0.00686286	2.47628e-11
17	44025033	chr17:42240565-46328835	17:44025033:T:C	1	0.000218356	C	T	0.225605	-0.0458081	0.00686285	2.47571e-11
17	44025045	chr17:42240565-46328835	17:44025045:C:T	1	0.000218356	T	C	0.225605	-0.0458081	0.00686285	2.47571e-11
17	44025273	chr17:42240565-46328835	17:44025273:G:A	1	0.000217183	A	G	0.22568	-0.0458028	0.00686288	2.48943e-11
17	44025347	chr17:42240565-46328835	17:44025347:T:C	1	0.000217767	C	T	0.225615	-0.0458057	0.00686294	2.48313e-11
17	44025359	chr17:42240565-46328835	17:44025359:TTTG:T	1	0.000212659	T	TTTG	0.225725	-0.0461147	0.00691339	2.55211e-11
17	44025407	chr17:42240565-46328835	17:44025407:C:CT	1	0.000228548	CT	C	0.226107	-0.0460928	0.00689932	2.37684e-11
17	44025592	chr17:42240565-46328835	17:44025592:G:C	1	0.000218356	C	G	0.225605	-0.0458081	0.00686285	2.47571e-11
17	44025650	chr17:42240565-46328835	17:44025650:T:C	1	0.000218356	C	T	0.225605	-0.0458081	0.00686285	2.47571e-11
17	44025678	chr17:42240565-46328835	17:44025678:G:GCT	1	0.000228548	GCT	G	0.226107	-0.0460928	0.00689932	2.37684e-11
17	44026321	chr17:42240565-46328835	17:44026321:T:C	1	0.000218356	C	T	0.225605	-0.0458081	0.00686285	2.47571e-11
17	44026394	chr17:42240565-46328835	17:44026394:A:G	1	0.000218356	G	A	0.225605	-0.0458081	0.00686285	2.47571e-11
17	44026478	chr17:42240565-46328835	17:44026478:A:G	1	0.000176539	G	A	0.224623	-0.045734	0.00688683	3.11961e-11
17	44026490	chr17:42240565-46328835	17:44026490:A:C	1	0.000176539	C	A	0.224623	-0.045734	0.00688683	3.11961e-11
17	44026495	chr17:42240565-46328835	17:44026495:A:G	1	0.000176539	G	A	0.224623	-0.045734	0.00688683	3.11961e-11
17	44026548	chr17:42240565-46328835	17:44026548:T:C	1	0.000217771	C	T	0.246664	0.0466351	0.00699806	2.66502e-11
17	44027090	chr17:42240565-46328835	17:44027090:C:T	1	0.0001954	T	C	0.225799	-0.0456954	0.00686396	2.78933e-11
17	44027316	chr17:42240565-46328835	17:44027316:G:A	1	0.0001954	A	G	0.225799	-0.0456954	0.00686396	2.78933e-11
17	44027366	chr17:42240565-46328835	17:44027366:T:G	1	0.0001954	G	T	0.225799	-0.0456954	0.00686396	2.78933e-11
17	44027383	chr17:42240565-46328835	17:44027383:A:G	1	0.0001954	G	A	0.225799	-0.0456954	0.00686396	2.78933e-11
17	44027753	chr17:42240565-46328835	17:44027753:A:G	1	0.0001954	G	A	0.225799	-0.0456954	0.00686396	2.78933e-11
17	44027836	chr17:42240565-46328835	17:44027836:GC:G	1	0.000228548	G	GC	0.226107	-0.0460928	0.00689932	2.37684e-11
17	44028011	chr17:42240565-46328835	17:44028011:T:G	1	0.000218356	G	T	0.225605	-0.0458081	0.00686285	2.47571e-11
17	44028045	chr17:42240565-46328835	17:44028045:G:T	1	0.000217394	T	G	0.225613	-0.0458039	0.00686291	2.48714e-11
17	44028183	chr17:42240565-46328835	17:44028183:T:C	1	0.00124727	C	T	0.229422	-0.0475585	0.00685181	3.89314e-12
17	44028469	chr17:42240565-46328835	17:44028469:CA:C	1	0.000228548	C	CA	0.226107	-0.0460928	0.00689932	2.37684e-11
17	44028707	chr17:42240565-46328835	17:44028707:G:A	1	0.000218356	A	G	0.225605	-0.0458081	0.00686285	2.47571e-11
17	44028796	chr17:42240565-46328835	17:44028796:T:C	1	0.000218356	C	T	0.225605	-0.0458081	0.00686285	2.47571e-11
17	44029178	chr17:42240565-46328835	17:44029178:G:C	1	0.000257647	C	G	0.225227	-0.0459451	0.00685655	2.07109e-11
17	44029510	chr17:42240565-46328835	17:44029510:TGATG:T	1	0.00028291	T	TGATG	0.225078	-0.0462349	0.00688529	1.88018e-11
17	44030115	chr17:42240565-46328835	17:44030115:C:T	1	0.000255501	T	C	0.225281	-0.0459376	0.00685693	2.09218e-11
17	44030195	chr17:42240565-46328835	17:44030195:A:T	1	0.000257647	T	A	0.225227	-0.0459451	0.00685655	2.07109e-11
17	44030231	chr17:42240565-46328835	17:44030231:T:C	1	0.000257647	C	T	0.225227	-0.0459451	0.00685655	2.07109e-11
17	44030263	chr17:42240565-46328835	17:44030263:A:AC	1	0.00028291	AC	A	0.225078	-0.0462349	0.00688529	1.88018e-11
17	44030311	chr17:42240565-46328835	17:44030311:T:G	1	0.000257647	G	T	0.225227	-0.0459451	0.00685655	2.07109e-11
17	44030773	chr17:42240565-46328835	17:44030773:A:G	1	0.000257647	G	A	0.225227	-0.0459451	0.00685655	2.07109e-11
17	44031420	chr17:42240565-46328835	17:44031420:G:A	1	0.000257647	A	G	0.225227	-0.0459451	0.00685655	2.07109e-11
17	44031540	chr17:42240565-46328835	17:44031540:G:T	1	0.000257647	T	G	0.225227	-0.0459451	0.00685655	2.07109e-11
17	44031946	chr17:42240565-46328835	17:44031946:A:G	1	0.000234545	G	A	0.224917	-0.0459066	0.0068646	2.27091e-11
17	44032073	chr17:42240565-46328835	17:44032073:A:G	1	0.000257647	G	A	0.225227	-0.0459451	0.00685655	2.07109e-11
17	44032470	chr17:42240565-46328835	17:44032470:C:G	1	0.000262986	G	C	0.225253	-0.0459687	0.00685673	2.02582e-11
17	44032597	chr17:42240565-46328835	17:44032597:G:A	1	0.00025669	A	G	0.225228	-0.0459412	0.00685655	2.07922e-11
17	44032768	chr17:42240565-46328835	17:44032768:T:C	1	0.000257647	C	T	0.225227	-0.0459451	0.00685655	2.07109e-11
17	44032879	chr17:42240565-46328835	17:44032879:A:G	1	0.000257647	G	A	0.225227	-0.0459451	0.00685655	2.07109e-11
17	44032915	chr17:42240565-46328835	17:44032915:T:C	1	0.000257647	C	T	0.225227	-0.0459451	0.00685655	2.07109e-11
17	44032956	chr17:42240565-46328835	17:44032956:G:A	1	0.000257647	A	G	0.225227	-0.0459451	0.00685655	2.07109e-11
17	44033002	chr17:42240565-46328835	17:44033002:T:C	1	0.000257647	C	T	0.225227	-0.0459451	0.00685655	2.07109e-11
17	44033097	chr17:42240565-46328835	17:44033097:T:TTTTTTTTTTTC	1	0.00027173	TTTTTTTTTTTC	T	0.223602	-0.0464503	0.00692444	1.97061e-11
17	44033132	chr17:42240565-46328835	17:44033132:C:T	1	0.000257938	T	C	0.225242	-0.0459468	0.00685669	2.06966e-11
17	44033169	chr17:42240565-46328835	17:44033169:T:C	1	0.000257647	C	T	0.225227	-0.0459451	0.00685655	2.07109e-11
17	44033188	chr17:42240565-46328835	17:44033188:G:A	1	0.000257647	A	G	0.225227	-0.0459451	0.00685655	2.07109e-11
17	44033394	chr17:42240565-46328835	17:44033394:G:C	1	0.000257375	C	G	0.225227	-0.045944	0.00685655	2.07348e-11
17	44033401	chr17:42240565-46328835	17:44033401:C:T	1	0.000258651	T	C	0.225234	-0.0459496	0.00685661	2.063e-11
17	44033468	chr17:42240565-46328835	17:44033468:G:A	1	0.000258651	A	G	0.225234	-0.0459496	0.00685661	2.063e-11
17	44033488	chr17:42240565-46328835	17:44033488:C:T	1	0.000249456	T	C	0.224845	-0.0459806	0.00686721	2.14684e-11
17	44033802	chr17:42240565-46328835	17:44033802:T:C	1	0.000257375	C	T	0.225227	-0.045944	0.00685655	2.07348e-11
17	44034340	chr17:42240565-46328835	17:44034340:C:T	1	0.00028291	T	C	0.225078	-0.0462349	0.00688529	1.88018e-11
17	44034486	chr17:42240565-46328835	17:44034486:A:G	1	0.00028291	G	A	0.225078	-0.0462349	0.00688529	1.88018e-11
17	44034575	chr17:42240565-46328835	17:44034575:T:C	1	0.00028291	C	T	0.225078	-0.0462349	0.00688529	1.88018e-11
17	44034673	chr17:42240565-46328835	17:44034673:T:G	1	0.00028291	G	T	0.225078	-0.0462349	0.00688529	1.88018e-11
17	44034833	chr17:42240565-46328835	17:44034833:G:A	1	0.000258693	A	G	0.225229	-0.0459494	0.00685656	2.06253e-11
17	44034859	chr17:42240565-46328835	17:44034859:A:G	1	0.000264616	G	A	0.225263	-0.0459747	0.0068566	2.01141e-11
17	44035222	chr17:42240565-46328835	17:44035222:GAA:G	1	0.00024764	G	GAA	0.225934	-0.0461917	0.00689577	2.10475e-11
17	44035233	chr17:42240565-46328835	17:44035233:A:T	1	0.000258693	T	A	0.225229	-0.0459494	0.00685656	2.06253e-11
17	44035367	chr17:42240565-46328835	17:44035367:A:G	1	0.000257647	G	A	0.225227	-0.0459451	0.00685655	2.07109e-11
17	44035516	chr17:42240565-46328835	17:44035516:G:A	1	0.000260922	A	G	0.225199	-0.0459575	0.00685698	2.05163e-11
17	44035706	chr17:42240565-46328835	17:44035706:A:G	1	0.000260922	G	A	0.225199	-0.0459575	0.00685698	2.05163e-11
17	44036047	chr17:42240565-46328835	17:44036047:G:A	1	0.000289363	A	G	0.225648	-0.0460863	0.00685926	1.83147e-11
17	44036129	chr17:42240565-46328835	17:44036129:C:T	1	0.000257647	T	C	0.225227	-0.0459451	0.00685655	2.07109e-11
17	44036287	chr17:42240565-46328835	17:44036287:A:G	1	0.000257647	G	A	0.225227	-0.0459451	0.00685655	2.07109e-11
17	44036408	chr17:42240565-46328835	17:44036408:T:G	1	0.000365012	G	T	0.227057	-0.0463682	0.00686547	1.44012e-11
17	44036462	chr17:42240565-46328835	17:44036462:T:A	1	0.000257647	A	T	0.225227	-0.0459451	0.00685655	2.07109e-11
17	44036787	chr17:42240565-46328835	17:44036787:T:C	1	0.000257647	C	T	0.225227	-0.0459451	0.00685655	2.07109e-11
17	44036914	chr17:42240565-46328835	17:44036914:C:T	1	0.000257647	T	C	0.225227	-0.0459451	0.00685655	2.07109e-11
17	44036936	chr17:42240565-46328835	17:44036936:G:A	1	0.000239084	A	G	0.22502	-0.0459055	0.00686219	2.23718e-11
17	44037079	chr17:42240565-46328835	17:44037079:G:A	1	0.000247355	A	G	0.225439	-0.0459072	0.00685696	2.15725e-11
17	44037106	chr17:42240565-46328835	17:44037106:C:CA	1	0.00028291	CA	C	0.225078	-0.0462349	0.00688529	1.88018e-11
17	44037299	chr17:42240565-46328835	17:44037299:G:C	1	0.000241604	C	G	0.225257	-0.0458785	0.00685678	2.21718e-11
17	44037491	chr17:42240565-46328835	17:44037491:A:G	1	0.000241258	G	A	0.225611	-0.0458805	0.00685811	2.23203e-11
17	44038536	chr17:42240565-46328835	17:44038536:CA:C	1	0.000218935	C	CA	0.234592	-0.0465775	0.00698552	2.59836e-11
17	44038785	chr17:42240565-46328835	17:44038785:A:G	1	0.000225339	G	A	0.225541	-0.045908	0.00687084	2.36374e-11
17	44039008	chr17:42240565-46328835	17:44039008:G:A	1	0.000304759	A	G	0.2247	-0.0462186	0.00687147	1.74181e-11
17	44039043	chr17:42240565-46328835	17:44039043:G:A	1	0.000263597	A	G	0.225244	-0.045968	0.00685632	2.02116e-11
17	44039410	chr17:42240565-46328835	17:44039410:A:G	1	0.000263597	G	A	0.225244	-0.045968	0.00685632	2.02116e-11
17	44039516	chr17:42240565-46328835	17:44039516:G:T	1	0.000263597	T	G	0.225244	-0.045968	0.00685632	2.02116e-11
17	44039691	chr17:42240565-46328835	17:44039691:A:G	1	0.000263597	G	A	0.225244	-0.045968	0.00685632	2.02116e-11
17	44040120	chr17:42240565-46328835	17:44040120:C:T	1	0.000243915	T	C	0.225039	-0.0459253	0.00686193	2.18978e-11
17	44040288	chr17:42240565-46328835	17:44040288:C:CA	1	0.000278934	CA	C	0.227215	-0.0461071	0.00686765	1.89802e-11
17	44040823	chr17:42240565-46328835	17:44040823:C:T	1	0.0002677	T	C	0.225413	-0.0459931	0.00685707	1.98153e-11
17	44041101	chr17:42240565-46328835	17:44041101:T:C	1	0.000262786	C	T	0.225245	-0.0459645	0.00685628	2.02768e-11
17	44041107	chr17:42240565-46328835	17:44041107:G:A	1	0.000262786	A	G	0.225245	-0.0459645	0.00685628	2.02768e-11
17	44041562	chr17:42240565-46328835	17:44041562:G:T	1	0.000243239	T	G	0.225294	-0.0458862	0.00685716	2.20546e-11
17	44041817	chr17:42240565-46328835	17:44041817:A:G	1	0.000263145	G	A	0.22525	-0.0459663	0.00685634	2.02488e-11
17	44042221	chr17:42240565-46328835	17:44042221:A:G	1	0.000261188	G	A	0.225275	-0.0459582	0.00685646	2.04315e-11
17	44042361	chr17:42240565-46328835	17:44042361:T:C	1	0.000262786	C	T	0.225245	-0.0459645	0.00685628	2.02768e-11
17	44042366	chr17:42240565-46328835	17:44042366:G:A	1	0.000262786	A	G	0.225245	-0.0459645	0.00685628	2.02768e-11
17	44042783	chr17:42240565-46328835	17:44042783:G:A	1	0.000239763	A	G	0.225509	-0.0458666	0.00685684	2.2444e-11
17	44042868	chr17:42240565-46328835	17:44042868:G:A	1	0.000270601	A	G	0.225278	-0.0459958	0.00685592	1.96065e-11
17	44042939	chr17:42240565-46328835	17:44042939:G:A	1	0.000238879	A	G	0.225133	-0.0458823	0.00685916	2.24388e-11
17	44042951	chr17:42240565-46328835	17:44042951:C:T	1	0.000270971	T	C	0.225265	-0.0459963	0.006856	1.96065e-11
17	44043092	chr17:42240565-46328835	17:44043092:CAA:C	1	0.000162065	C	CAA	0.227903	-0.0455549	0.00685981	3.11889e-11
17	44043378	chr17:42240565-46328835	17:44043378:T:C	1	0.000269646	C	T	0.225262	-0.0459909	0.00685597	1.97106e-11
17	44043636	chr17:42240565-46328835	17:44043636:C:T	1	0.000269646	T	C	0.225262	-0.0459909	0.00685597	1.97106e-11
17	44043819	chr17:42240565-46328835	17:44043819:G:A	1	0.000269542	A	G	0.225262	-0.0459905	0.00685597	1.97151e-11
17	44044157	chr17:42240565-46328835	17:44044157:G:A	1	0.000218477	A	G	0.225379	-0.0458147	0.00686303	2.46263e-11
17	44044220	chr17:42240565-46328835	17:44044220:A:T	1	0.000269542	T	A	0.225262	-0.0459905	0.00685597	1.97151e-11
17	44044431	chr17:42240565-46328835	17:44044431:C:T	1	0.000269542	T	C	0.225262	-0.0459905	0.00685597	1.97151e-11
17	44044508	chr17:42240565-46328835	17:44044508:A:C	1	0.000269542	C	A	0.225262	-0.0459905	0.00685597	1.97151e-11
17	44044823	chr17:42240565-46328835	17:44044823:T:A	1	0.000269542	A	T	0.225262	-0.0459905	0.00685597	1.97151e-11
17	44044940	chr17:42240565-46328835	17:44044940:T:C	1	0.000268457	C	T	0.225237	-0.0459848	0.00685628	1.98701e-11
17	44044985	chr17:42240565-46328835	17:44044985:A:G	1	0.000268457	G	A	0.225237	-0.0459848	0.00685628	1.98701e-11
17	44045474	chr17:42240565-46328835	17:44045474:A:G	1	0.000269646	G	A	0.225262	-0.0459909	0.00685597	1.97106e-11
17	44045574	chr17:42240565-46328835	17:44045574:AC:A	1	0.000316684	A	AC	0.225867	-0.0460244	0.00683533	1.65844e-11
17	44045585	chr17:42240565-46328835	17:44045585:C:A	1	0.000232866	A	C	0.225479	-0.0459141	0.006867	2.29034e-11
17	44045974	chr17:42240565-46328835	17:44045974:C:T	1	0.000269646	T	C	0.225262	-0.0459909	0.00685597	1.97106e-11
17	44046202	chr17:42240565-46328835	17:44046202:C:T	1	0.000271087	T	C	0.225285	-0.0459981	0.00685619	1.95975e-11
17	44046934	chr17:42240565-46328835	17:44046934:T:A	1	0.000313548	A	T	0.220915	-0.0467632	0.00695452	1.76644e-11
17	44047037	chr17:42240565-46328835	17:44047037:T:A	1	0.000269646	A	T	0.225262	-0.0459909	0.00685597	1.97106e-11
17	44047216	chr17:42240565-46328835	17:44047216:T:G	1	0.000269646	G	T	0.225262	-0.0459909	0.00685597	1.97106e-11
17	44047449	chr17:42240565-46328835	17:44047449:CCCAT:C	1	0.00044039	C	CCCAT	0.227962	-0.046483	0.00685007	1.15478e-11
17	44047609	chr17:42240565-46328835	17:44047609:C:T	1	0.000288848	T	C	0.225232	-0.0460049	0.00684689	1.82852e-11
17	44047802	chr17:42240565-46328835	17:44047802:A:T	1	0.000288848	T	A	0.225232	-0.0460049	0.00684689	1.82852e-11
17	44048323	chr17:42240565-46328835	17:44048323:G:T	1	0.000288848	T	G	0.225232	-0.0460049	0.00684689	1.82852e-11
17	44048336	chr17:42240565-46328835	17:44048336:T:C	1	0.000288848	C	T	0.225232	-0.0460049	0.00684689	1.82852e-11
17	44048350	chr17:42240565-46328835	17:44048350:T:C	1	0.000288848	C	T	0.225232	-0.0460049	0.00684689	1.82852e-11
17	44048502	chr17:42240565-46328835	17:44048502:GA:G	1	0.000316684	G	GA	0.225867	-0.0460244	0.00683533	1.65844e-11
17	44048936	chr17:42240565-46328835	17:44048936:C:A	1	0.000210346	A	C	0.216879	-0.0470668	0.00704479	2.37192e-11
17	44048937	chr17:42240565-46328835	17:44048937:T:C	1	0.000210346	C	T	0.216879	-0.0470668	0.00704479	2.37192e-11
17	44048939	chr17:42240565-46328835	17:44048939:AG:A	1	0.000316684	A	AG	0.225867	-0.0460244	0.00683533	1.65844e-11
17	44048941	chr17:42240565-46328835	17:44048941:G:C	1	0.000210346	C	G	0.216879	-0.0470668	0.00704479	2.37192e-11
17	44048943	chr17:42240565-46328835	17:44048943:G:A	1	0.000210346	A	G	0.216879	-0.0470668	0.00704479	2.37192e-11
17	44049133	chr17:42240565-46328835	17:44049133:T:C	1	0.000288848	C	T	0.225232	-0.0460049	0.00684689	1.82852e-11
17	44049329	chr17:42240565-46328835	17:44049329:C:T	1	0.000288848	T	C	0.225232	-0.0460049	0.00684689	1.82852e-11
17	44049550	chr17:42240565-46328835	17:44049550:G:A	1	0.000289089	A	G	0.225232	-0.0460058	0.00684689	1.82684e-11
17	44049867	chr17:42240565-46328835	17:44049867:A:G	1	0.000288848	G	A	0.225232	-0.0460049	0.00684689	1.82852e-11
17	44049900	chr17:42240565-46328835	17:44049900:A:G	1	0.000340107	G	A	0.227142	-0.0459982	0.00683503	1.69942e-11
17	44050282	chr17:42240565-46328835	17:44050282:G:A	1	0.000285697	A	G	0.225187	-0.0459937	0.00684769	1.85909e-11
17	44050340	chr17:42240565-46328835	17:44050340:G:A	1	0.000288848	A	G	0.225232	-0.0460049	0.00684689	1.82852e-11
17	44050395	chr17:42240565-46328835	17:44050395:C:A	1	0.000288848	A	C	0.225232	-0.0460049	0.00684689	1.82852e-11
17	44050463	chr17:42240565-46328835	17:44050463:T:C	1	0.000288848	C	T	0.225232	-0.0460049	0.00684689	1.82852e-11
17	44050823	chr17:42240565-46328835	17:44050823:G:T	1	0.000288848	T	G	0.225232	-0.0460049	0.00684689	1.82852e-11
17	44050850	chr17:42240565-46328835	17:44050850:A:G	1	0.000288848	G	A	0.225232	-0.0460049	0.00684689	1.82852e-11
17	44051588	chr17:42240565-46328835	17:44051588:C:G	1	0.000203955	G	C	0.222323	-0.0461109	0.00691793	2.63876e-11
17	44051589	chr17:42240565-46328835	17:44051589:T:G	1	0.000203955	G	T	0.222323	-0.0461109	0.00691793	2.63876e-11
17	44051612	chr17:42240565-46328835	17:44051612:A:G	1	0.000203955	G	A	0.222323	-0.0461109	0.00691793	2.63876e-11
17	44051846	chr17:42240565-46328835	17:44051846:A:G	1	0.000288848	G	A	0.225232	-0.0460049	0.00684689	1.82852e-11
17	44051924	chr17:42240565-46328835	17:44051924:G:A	1	0.000288636	A	G	0.225233	-0.0460042	0.0068469	1.82978e-11
17	44052009	chr17:42240565-46328835	17:44052009:T:C	1	0.000259542	C	T	0.225455	-0.0459043	0.00684849	2.04409e-11
17	44052284	chr17:42240565-46328835	17:44052284:G:A	1	0.000288848	A	G	0.225232	-0.0460049	0.00684689	1.82852e-11
17	44052733	chr17:42240565-46328835	17:44052733:A:G	1	0.000288848	G	A	0.225232	-0.0460049	0.00684689	1.82852e-11
17	44053171	chr17:42240565-46328835	17:44053171:A:G	1	0.000288848	G	A	0.225232	-0.0460049	0.00684689	1.82852e-11
17	44053307	chr17:42240565-46328835	17:44053307:T:TAG	1	0.000373418	TAG	T	0.22619	-0.0462128	0.00683772	1.39412e-11
17	44053448	chr17:42240565-46328835	17:44053448:A:G	1	0.000288848	G	A	0.225232	-0.0460049	0.00684689	1.82852e-11
17	44053989	chr17:42240565-46328835	17:44053989:G:A	1	0.000288848	A	G	0.225232	-0.0460049	0.00684689	1.82852e-11
17	44054237	chr17:42240565-46328835	17:44054237:G:A	1	0.000288848	A	G	0.225232	-0.0460049	0.00684689	1.82852e-11
17	44054388	chr17:42240565-46328835	17:44054388:T:C	1	0.000288848	C	T	0.225232	-0.0460049	0.00684689	1.82852e-11
17	44054596	chr17:42240565-46328835	17:44054596:T:G	1	0.000288848	G	T	0.225232	-0.0460049	0.00684689	1.82852e-11
17	44054671	chr17:42240565-46328835	17:44054671:C:T	1	0.00036504	T	C	0.224961	-0.0462835	0.00685279	1.4388e-11
17	44055638	chr17:42240565-46328835	17:44055638:T:A	1	0.000289229	A	T	0.225225	-0.0460051	0.00684676	1.82642e-11
17	44055647	chr17:42240565-46328835	17:44055647:A:T	1	0.000289229	T	A	0.225225	-0.0460051	0.00684676	1.82642e-11
17	44056238	chr17:42240565-46328835	17:44056238:A:G	1	0.000289442	G	A	0.225226	-0.0460059	0.00684677	1.82516e-11
17	44056433	chr17:42240565-46328835	17:44056433:T:C	1	0.000298412	C	T	0.225652	-0.0460519	0.00684902	1.7697e-11
17	44056434	chr17:42240565-46328835	17:44056434:G:A	1	0.000298412	A	G	0.225652	-0.0460519	0.00684902	1.7697e-11
17	44056767	chr17:42240565-46328835	17:44056767:G:A	1	0.000289229	A	G	0.225225	-0.0460051	0.00684676	1.82642e-11
17	44056833	chr17:42240565-46328835	17:44056833:G:A	1	0.000289229	A	G	0.225225	-0.0460051	0.00684676	1.82642e-11
17	44057770	chr17:42240565-46328835	17:44057770:G:GGAGGCAGGAGAATTGTTACT	1	0.000336899	GGAGGCAGGAGAATTGTTACT	G	0.225459	-0.0461543	0.00684524	1.55632e-11
17	44058004	chr17:42240565-46328835	17:44058004:A:G	1	0.000292325	G	A	0.225227	-0.0460164	0.00684678	1.80634e-11
17	44058017	chr17:42240565-46328835	17:44058017:G:T	1	0.000296698	T	G	0.225199	-0.046031	0.0068472	1.78484e-11
17	44058629	chr17:42240565-46328835	17:44058629:T:A	1	0.000288455	A	T	0.225158	-0.0459891	0.00684584	1.84459e-11
17	44058691	chr17:42240565-46328835	17:44058691:G:T	1	0.000292985	T	G	0.225203	-0.0460051	0.00684504	1.80551e-11
17	44058699	chr17:42240565-46328835	17:44058699:TAGG:T	1	0.000282132	T	TAGG	0.225611	-0.0458802	0.00683245	1.88018e-11
17	44058716	chr17:42240565-46328835	17:44058716:G:T	1	0.000292985	T	G	0.225203	-0.0460051	0.00684504	1.80551e-11
17	44058861	chr17:42240565-46328835	17:44058861:C:A	1	0.000288984	A	C	0.225158	-0.0459909	0.00684582	1.8412e-11
17	44059215	chr17:42240565-46328835	17:44059215:C:T	1	0.000282132	T	C	0.225611	-0.0458802	0.00683245	1.88018e-11
17	44059775	chr17:42240565-46328835	17:44059775:A:G	1	0.000292985	G	A	0.225203	-0.0460051	0.00684504	1.80551e-11
17	44060248	chr17:42240565-46328835	17:44060248:G:A	1	0.000284433	A	G	0.225186	-0.0459753	0.00684541	1.86509e-11
17	44060775	chr17:42240565-46328835	17:44060775:C:T	1	0.000307587	T	C	0.225231	-0.0460569	0.00684531	1.71712e-11
17	44061023	chr17:42240565-46328835	17:44061023:G:A	1	0.000285561	A	G	0.225615	-0.0458927	0.00683243	1.85652e-11
17	44061036	chr17:42240565-46328835	17:44061036:T:C	1	0.000293242	C	T	0.225206	-0.0460048	0.00684487	1.80385e-11
17	44061278	chr17:42240565-46328835	17:44061278:C:T	1	0.000283188	T	C	0.225568	-0.045884	0.00683318	1.88235e-11
17	44061608	chr17:42240565-46328835	17:44061608:GT:G	1	0.000558987	G	GT	0.224825	-0.0466849	0.00684904	9.34329e-12
17	44061696	chr17:42240565-46328835	17:44061696:C:T	1	0.000295139	T	C	0.225206	-0.0460113	0.00684483	1.79184e-11
17	44061898	chr17:42240565-46328835	17:44061898:T:C	1	0.000296602	C	T	0.225208	-0.0460166	0.00684485	1.78279e-11
17	44062337	chr17:42240565-46328835	17:44062337:G:A	1	0.000290567	A	G	0.225232	-0.0459957	0.00684505	1.82306e-11
17	44062915	chr17:42240565-46328835	17:44062915:G:T	1	0.000287628	T	G	0.2252	-0.0459858	0.00684494	1.8395e-11
17	44062993	chr17:42240565-46328835	17:44062993:A:G	1	0.000287628	G	A	0.2252	-0.0459858	0.00684494	1.8395e-11
17	44063140	chr17:42240565-46328835	17:44063140:A:G	1	0.000287628	G	A	0.2252	-0.0459858	0.00684494	1.8395e-11
17	44063393	chr17:42240565-46328835	17:44063393:G:A	1	0.000287628	A	G	0.2252	-0.0459858	0.00684494	1.8395e-11
17	44063563	chr17:42240565-46328835	17:44063563:T:C	1	0.000287628	C	T	0.2252	-0.0459858	0.00684494	1.8395e-11
17	44063723	chr17:42240565-46328835	17:44063723:A:C	1	0.000284004	C	A	0.225604	-0.0458883	0.00683253	1.86552e-11
17	44063766	chr17:42240565-46328835	17:44063766:A:G	1	0.000287628	G	A	0.2252	-0.0459858	0.00684494	1.8395e-11
17	44063787	chr17:42240565-46328835	17:44063787:A:G	1	0.000287628	G	A	0.2252	-0.0459858	0.00684494	1.8395e-11
17	44064208	chr17:42240565-46328835	17:44064208:G:A	1	0.000286881	A	G	0.225319	-0.0459885	0.00684593	1.84714e-11
17	44064334	chr17:42240565-46328835	17:44064334:T:C	1	0.000286873	C	T	0.225197	-0.0459832	0.00684494	1.84459e-11
17	44064759	chr17:42240565-46328835	17:44064759:A:C	1	0.000286873	C	A	0.225197	-0.0459832	0.00684494	1.84459e-11
17	44065410	chr17:42240565-46328835	17:44065410:G:A	1	0.000286706	A	G	0.225197	-0.0459826	0.00684494	1.84544e-11
17	44065669	chr17:42240565-46328835	17:44065669:A:T	1	0.000286706	T	A	0.225197	-0.0459826	0.00684494	1.84544e-11
17	44065740	chr17:42240565-46328835	17:44065740:C:T	1	0.000286706	T	C	0.225197	-0.0459826	0.00684494	1.84544e-11
17	44065901	chr17:42240565-46328835	17:44065901:C:T	1	0.000286706	T	C	0.225197	-0.0459826	0.00684494	1.84544e-11
17	44066088	chr17:42240565-46328835	17:44066088:T:A	1	0.000287387	A	T	0.225205	-0.045986	0.00684504	1.84035e-11
17	44066172	chr17:42240565-46328835	17:44066172:A:G	1	0.000287387	G	A	0.225205	-0.045986	0.00684504	1.84035e-11
17	44066252	chr17:42240565-46328835	17:44066252:AAAACAAAC:A	1	0.000287309	A	AAAACAAAC	0.225692	-0.0459062	0.00683306	1.83908e-11
17	44066634	chr17:42240565-46328835	17:44066634:C:G	1	0.000287387	G	C	0.225205	-0.045986	0.00684504	1.84035e-11
17	44066868	chr17:42240565-46328835	17:44066868:C:A	1	0.000282017	A	C	0.225627	-0.0458839	0.0068329	1.87888e-11
17	44066874	chr17:42240565-46328835	17:44066874:G:A	1	0.000287387	A	G	0.225205	-0.045986	0.00684504	1.84035e-11
17	44066995	chr17:42240565-46328835	17:44066995:C:T	1	0.000287387	T	C	0.225205	-0.045986	0.00684504	1.84035e-11
17	44067046	chr17:42240565-46328835	17:44067046:G:A	1	0.000287387	A	G	0.225205	-0.045986	0.00684504	1.84035e-11
17	44067400	chr17:42240565-46328835	17:44067400:T:C	1	0.000280958	C	T	0.225614	-0.0458782	0.00683263	1.88625e-11
17	44067508	chr17:42240565-46328835	17:44067508:A:G	1	0.000287891	G	A	0.225206	-0.0459877	0.00684502	1.83696e-11
17	44067546	chr17:42240565-46328835	17:44067546:T:C	1	0.000287891	C	T	0.225206	-0.0459877	0.00684502	1.83696e-11
17	44067682	chr17:42240565-46328835	17:44067682:G:A	1	0.000298368	A	G	0.225311	-0.0460298	0.00684577	1.77011e-11
17	44067831	chr17:42240565-46328835	17:44067831:T:C	1	0.000287891	C	T	0.225206	-0.0459877	0.00684502	1.83696e-11
17	44068112	chr17:42240565-46328835	17:44068112:C:G	1	0.000342418	G	C	0.22475	-0.0462931	0.00686435	1.54099e-11
17	44068238	chr17:42240565-46328835	17:44068238:C:T	1	0.00042887	T	C	0.225993	-0.0465298	0.0068652	1.22152e-11
17	44068289	chr17:42240565-46328835	17:44068289:G:A	1	0.000291389	A	G	0.224588	-0.0461223	0.00686345	1.81761e-11
17	44068294	chr17:42240565-46328835	17:44068294:G:C	1	0.000291389	C	G	0.224588	-0.0461223	0.00686345	1.81761e-11
17	44068480	chr17:42240565-46328835	17:44068480:T:C	1	0.000279654	C	T	0.225626	-0.0458748	0.00683286	1.8954e-11
17	44068481	chr17:42240565-46328835	17:44068481:G:A	1	0.000291389	A	G	0.224588	-0.0461223	0.00686345	1.81761e-11
17	44068543	chr17:42240565-46328835	17:44068543:G:A	1	0.000291389	A	G	0.224588	-0.0461223	0.00686345	1.81761e-11
17	44068924	chr17:42240565-46328835	17:44068924:G:A	1	0.000293875	A	G	0.224536	-0.0461333	0.00686455	1.81092e-11
17	44069180	chr17:42240565-46328835	17:44069180:C:G	1	0.000291389	G	C	0.224588	-0.0461223	0.00686345	1.81761e-11
17	44069198	chr17:42240565-46328835	17:44069198:C:T	1	0.000286575	T	C	0.224624	-0.0461049	0.00686352	1.85012e-11
17	44069376	chr17:42240565-46328835	17:44069376:G:T	1	0.000291389	T	G	0.224588	-0.0461223	0.00686345	1.81761e-11
17	44069687	chr17:42240565-46328835	17:44069687:A:G	1	0.000348034	G	A	0.224931	-0.0463079	0.00686463	1.5209e-11
17	44069768	chr17:42240565-46328835	17:44069768:A:G	1	0.000290749	G	A	0.224589	-0.0461199	0.00686345	1.8218e-11
17	44069840	chr17:42240565-46328835	17:44069840:G:A	1	0.000291389	A	G	0.224588	-0.0461223	0.00686345	1.81761e-11
17	44069970	chr17:42240565-46328835	17:44069970:C:G	1	0.000298576	G	C	0.224618	-0.0461484	0.00686365	1.77296e-11
17	44070111	chr17:42240565-46328835	17:44070111:G:C	1	0.000291389	C	G	0.224588	-0.0461223	0.00686345	1.81761e-11
17	44070545	chr17:42240565-46328835	17:44070545:G:A	1	0.000291389	A	G	0.224588	-0.0461223	0.00686345	1.81761e-11
17	44070956	chr17:42240565-46328835	17:44070956:T:A	1	0.000291389	A	T	0.224588	-0.0461223	0.00686345	1.81761e-11
17	44071089	chr17:42240565-46328835	17:44071089:C:G	1	0.000298576	G	C	0.224618	-0.0461484	0.00686365	1.77296e-11
17	44071294	chr17:42240565-46328835	17:44071294:T:C	1	0.000291389	C	T	0.224588	-0.0461223	0.00686345	1.81761e-11
17	44071674	chr17:42240565-46328835	17:44071674:A:G	1	0.000291167	G	A	0.224589	-0.0461215	0.00686345	1.81886e-11
17	44072017	chr17:42240565-46328835	17:44072017:C:A	1	0.000291389	A	C	0.224588	-0.0461223	0.00686345	1.81761e-11
17	44072041	chr17:42240565-46328835	17:44072041:T:A	1	0.000291389	A	T	0.224588	-0.0461223	0.00686345	1.81761e-11
17	44072423	chr17:42240565-46328835	17:44072423:A:C	1	0.000288868	C	A	0.224502	-0.0461306	0.00686602	1.834e-11
17	44072854	chr17:42240565-46328835	17:44072854:T:C	1	0.000292843	C	T	0.2249	-0.0461387	0.00686498	1.80634e-11
17	44072881	chr17:42240565-46328835	17:44072881:C:G	1	0.000266054	G	C	0.224765	-0.0460256	0.00686407	2.01002e-11
17	44072984	chr17:42240565-46328835	17:44072984:A:G	1	0.000293332	G	A	0.224809	-0.0461077	0.0068628	1.83612e-11
17	44073027	chr17:42240565-46328835	17:44073027:G:A	1	0.000284802	A	G	0.224588	-0.0460974	0.00686334	1.86166e-11
17	44073062	chr17:42240565-46328835	17:44073062:T:G	1	0.000275015	G	T	0.224619	-0.0460616	0.00686345	1.93108e-11
17	44073145	chr17:42240565-46328835	17:44073145:G:C	1	0.000284802	C	G	0.224588	-0.0460974	0.00686334	1.86166e-11
17	44073739	chr17:42240565-46328835	17:44073739:G:A	1	0.000284802	A	G	0.224588	-0.0460974	0.00686334	1.86166e-11
17	44073889	chr17:42240565-46328835	17:44073889:A:G	1	0.000232123	G	A	0.224778	-0.0458861	0.00686365	2.30356e-11
17	44073973	chr17:42240565-46328835	17:44073973:T:C	1	0.000284802	C	T	0.224588	-0.0460974	0.00686334	1.86166e-11
17	44074435	chr17:42240565-46328835	17:44074435:C:G	1	0.000291058	G	C	0.224616	-0.0461207	0.00686353	1.82138e-11
17	44074581	chr17:42240565-46328835	17:44074581:A:G	1	0.000284802	G	A	0.224588	-0.0460974	0.00686334	1.86166e-11
17	44074613	chr17:42240565-46328835	17:44074613:A:G	1	0.000284802	G	A	0.224588	-0.0460974	0.00686334	1.86166e-11
17	44074619	chr17:42240565-46328835	17:44074619:G:A	1	0.000284802	A	G	0.224588	-0.0460974	0.00686334	1.86166e-11
17	44075099	chr17:42240565-46328835	17:44075099:T:C	1	0.000282803	C	T	0.224599	-0.0460892	0.00686321	1.87543e-11
17	44075110	chr17:42240565-46328835	17:44075110:A:T	1	0.000279775	T	A	0.224592	-0.0460773	0.00686315	1.89714e-11
17	44075535	chr17:42240565-46328835	17:44075535:T:C	1	0.000279775	C	T	0.224592	-0.0460773	0.00686315	1.89714e-11
17	44075837	chr17:42240565-46328835	17:44075837:T:C	1	0.000279775	C	T	0.224592	-0.0460773	0.00686315	1.89714e-11
17	44075901	chr17:42240565-46328835	17:44075901:A:G	1	0.000275342	G	A	0.224656	-0.0460638	0.0068636	1.92886e-11
17	44076466	chr17:42240565-46328835	17:44076466:A:G	1	0.000279775	G	A	0.224592	-0.0460773	0.00686315	1.89714e-11
17	44076665	chr17:42240565-46328835	17:44076665:A:G	1	0.000264939	G	A	0.225611	-0.0458148	0.00683237	2.00632e-11
17	44077708	chr17:42240565-46328835	17:44077708:G:T	1	0.000278942	T	G	0.224592	-0.0460742	0.00686316	1.90327e-11
17	44077850	chr17:42240565-46328835	17:44077850:G:A	1	0.000278942	A	G	0.224592	-0.0460742	0.00686316	1.90327e-11
17	44077851	chr17:42240565-46328835	17:44077851:T:A	1	0.000278942	A	T	0.224592	-0.0460742	0.00686316	1.90327e-11
17	44078616	chr17:42240565-46328835	17:44078616:G:A	1	0.000278942	A	G	0.224592	-0.0460742	0.00686316	1.90327e-11
17	44078680	chr17:42240565-46328835	17:44078680:T:TA	1	0.000263443	TA	T	0.225614	-0.0458093	0.00683247	2.01883e-11
17	44078816	chr17:42240565-46328835	17:44078816:TA:T	1	0.000336613	T	TA	0.224994	-0.0462052	0.0068523	1.55132e-11
17	44078832	chr17:42240565-46328835	17:44078832:G:A	1	0.000278942	A	G	0.224592	-0.0460742	0.00686316	1.90327e-11
17	44078892	chr17:42240565-46328835	17:44078892:G:A	1	0.000263838	A	G	0.224976	-0.046018	0.00686344	2.01651e-11
17	44079567	chr17:42240565-46328835	17:44079567:C:T	1	0.000349539	T	C	0.2251	-0.0463071	0.00686314	1.50695e-11
17	44079721	chr17:42240565-46328835	17:44079721:A:G	1	0.000266935	G	A	0.224601	-0.0460284	0.00686331	1.99434e-11
17	44080039	chr17:42240565-46328835	17:44080039:T:G	1	0.000264953	G	T	0.224588	-0.0460217	0.0068637	2.0128e-11
17	44080408	chr17:42240565-46328835	17:44080408:G:C	1	0.000235708	C	G	0.225429	-0.0457402	0.00683951	2.26778e-11
17	44080465	chr17:42240565-46328835	17:44080465:C:CGTGTGT	1	0.000256636	CGTGTGT	C	0.224905	-0.0459443	0.00685804	2.09363e-11
17	44081064	chr17:42240565-46328835	17:44081064:A:G	1	0.000238972	G	A	0.226319	-0.0456714	0.00682681	2.23152e-11
17	44081218	chr17:42240565-46328835	17:44081218:C:CT	1	0.000249956	CT	C	0.22562	-0.0457574	0.00683384	2.14635e-11
17	44081224	chr17:42240565-46328835	17:44081224:G:A	1	0.00026989	A	G	0.224554	-0.0460413	0.0068643	1.98153e-11
17	44081462	chr17:42240565-46328835	17:44081462:T:C	1	0.00026989	C	T	0.224554	-0.0460413	0.0068643	1.98153e-11
17	44081527	chr17:42240565-46328835	17:44081527:T:C	1	0.000269893	C	T	0.224555	-0.0460413	0.0068643	1.98198e-11
17	44082181	chr17:42240565-46328835	17:44082181:A:G	1	0.000255672	G	A	0.224716	-0.0459815	0.00686446	2.10572e-11
17	44082249	chr17:42240565-46328835	17:44082249:A:T	1	0.00026989	T	A	0.224554	-0.0460413	0.0068643	1.98153e-11
17	44082432	chr17:42240565-46328835	17:44082432:G:A	1	0.00026989	A	G	0.224554	-0.0460413	0.0068643	1.98153e-11
17	44082441	chr17:42240565-46328835	17:44082441:T:C	1	0.00026989	C	T	0.224554	-0.0460413	0.0068643	1.98153e-11
17	44082446	chr17:42240565-46328835	17:44082446:G:A	1	0.00027028	A	G	0.224556	-0.0460429	0.00686431	1.97879e-11
17	44082514	chr17:42240565-46328835	17:44082514:T:C	1	0.000265048	C	T	0.224587	-0.0460222	0.00686372	2.01233e-11
17	44082528	chr17:42240565-46328835	17:44082528:A:T	1	0.0002642	T	A	0.224608	-0.0460201	0.00686392	2.01883e-11
17	44082603	chr17:42240565-46328835	17:44082603:A:C	1	0.000276452	C	A	0.224606	-0.0460674	0.00686384	1.92486e-11
17	44082955	chr17:42240565-46328835	17:44082955:A:AT	1	0.000266501	AT	A	0.225585	-0.0458999	0.00684473	2.00217e-11
17	44082981	chr17:42240565-46328835	17:44082981:G:A	1	0.000276452	A	G	0.224606	-0.0460674	0.00686384	1.92486e-11
17	44083081	chr17:42240565-46328835	17:44083081:G:A	1	0.000247533	A	G	0.22378	-0.0461252	0.00688805	2.13599e-11
17	44083323	chr17:42240565-46328835	17:44083323:C:T	1	0.000323031	T	C	0.224896	-0.0463111	0.0068761	1.63832e-11
17	44083402	chr17:42240565-46328835	17:44083402:G:A	1	0.000167158	A	G	0.227229	-0.0456159	0.00689971	3.81066e-11
17	44084002	chr17:42240565-46328835	17:44084002:T:C	1	0.000260223	C	T	0.224595	-0.0460057	0.00686413	2.05116e-11
17	44084157	chr17:42240565-46328835	17:44084157:T:C	1	0.000296904	C	T	0.225188	-0.0461582	0.00686809	1.80884e-11
17	44084533	chr17:42240565-46328835	17:44084533:T:C	1	0.000269492	C	T	0.224575	-0.0460439	0.00686438	1.97788e-11
17	44084676	chr17:42240565-46328835	17:44084676:C:T	1	0.00026982	T	C	0.224575	-0.0460451	0.00686436	1.97515e-11
17	44084844	chr17:42240565-46328835	17:44084844:G:C	1	0.00026982	C	G	0.224575	-0.0460451	0.00686436	1.97515e-11
17	44085743	chr17:42240565-46328835	17:44085743:T:C	1	0.00026982	C	T	0.224575	-0.0460451	0.00686436	1.97515e-11
17	44085852	chr17:42240565-46328835	17:44085852:T:A	1	0.00026982	A	T	0.224575	-0.0460451	0.00686436	1.97515e-11
17	44086100	chr17:42240565-46328835	17:44086100:T:C	1	0.00026982	C	T	0.224575	-0.0460451	0.00686436	1.97515e-11
17	44086521	chr17:42240565-46328835	17:44086521:G:A	1	0.00026982	A	G	0.224575	-0.0460451	0.00686436	1.97515e-11
17	44086726	chr17:42240565-46328835	17:44086726:T:C	1	0.000256018	C	T	0.225652	-0.0457865	0.00683397	2.08641e-11
17	44088772	chr17:42240565-46328835	17:44088772:C:A	1	0.000268958	A	C	0.224575	-0.0460419	0.00686439	1.98198e-11
17	44088926	chr17:42240565-46328835	17:44088926:C:T	1	0.000263267	T	C	0.22458	-0.0460189	0.00686438	2.02768e-11
17	44088937	chr17:42240565-46328835	17:44088937:G:C	1	0.000243625	C	G	0.225736	-0.0457391	0.0068346	2.19735e-11
17	44089108	chr17:42240565-46328835	17:44089108:T:C	1	0.000269785	C	T	0.224575	-0.0460452	0.0068644	1.97515e-11
17	44089563	chr17:42240565-46328835	17:44089563:C:T	1	0.000275342	T	C	0.224588	-0.0460672	0.0068645	1.93375e-11
17	44089690	chr17:42240565-46328835	17:44089690:T:C	1	0.000255675	C	T	0.224588	-0.0459895	0.00686442	2.08882e-11
17	44089715	chr17:42240565-46328835	17:44089715:C:T	1	0.0002685	T	C	0.224663	-0.0460451	0.0068651	1.98518e-11
17	44089727	chr17:42240565-46328835	17:44089727:G:A	1	0.000250891	A	G	0.224691	-0.0459584	0.00686411	2.14981e-11
17	44089921	chr17:42240565-46328835	17:44089921:C:T	1	0.000268958	T	C	0.224575	-0.0460419	0.00686439	1.98198e-11
17	44090035	chr17:42240565-46328835	17:44090035:C:G	1	0.000268958	G	C	0.224575	-0.0460419	0.00686439	1.98198e-11
17	44090148	chr17:42240565-46328835	17:44090148:A:C	1	0.000268958	C	A	0.224575	-0.0460419	0.00686439	1.98198e-11
17	44090236	chr17:42240565-46328835	17:44090236:T:C	1	0.00027182	C	T	0.224559	-0.0460561	0.00686484	1.95975e-11
17	44090339	chr17:42240565-46328835	17:44090339:T:C	1	0.000366119	C	T	0.225572	-0.0463744	0.00686695	1.44544e-11
17	44090455	chr17:42240565-46328835	17:44090455:T:C	1	0.000268958	C	T	0.224575	-0.0460419	0.00686439	1.98198e-11
17	44090536	chr17:42240565-46328835	17:44090536:G:A	1	0.000268958	A	G	0.224575	-0.0460419	0.00686439	1.98198e-11
17	44090538	chr17:42240565-46328835	17:44090538:T:G	1	0.000268958	G	T	0.224575	-0.0460419	0.00686439	1.98198e-11
17	44090646	chr17:42240565-46328835	17:44090646:A:G	1	0.000268958	G	A	0.224575	-0.0460419	0.00686439	1.98198e-11
17	44090685	chr17:42240565-46328835	17:44090685:G:T	1	0.000268958	T	G	0.224575	-0.0460419	0.00686439	1.98198e-11
17	44090704	chr17:42240565-46328835	17:44090704:A:G	1	0.000268958	G	A	0.224575	-0.0460419	0.00686439	1.98198e-11
17	44090796	chr17:42240565-46328835	17:44090796:T:C	1	0.000268958	C	T	0.224575	-0.0460419	0.00686439	1.98198e-11
17	44090854	chr17:42240565-46328835	17:44090854:C:T	1	0.000268958	T	C	0.224575	-0.0460419	0.00686439	1.98198e-11
17	44090858	chr17:42240565-46328835	17:44090858:C:T	1	0.000269231	T	C	0.224575	-0.046043	0.00686439	1.9797e-11
17	44091092	chr17:42240565-46328835	17:44091092:G:C	1	0.000267992	C	G	0.224842	-0.0460554	0.00686603	1.97697e-11
17	44091195	chr17:42240565-46328835	17:44091195:T:C	1	0.000271902	C	T	0.224563	-0.0460536	0.00686508	1.96789e-11
17	44091724	chr17:42240565-46328835	17:44091724:G:A	1	0.000268958	A	G	0.224575	-0.0460419	0.00686439	1.98198e-11
17	44092108	chr17:42240565-46328835	17:44092108:T:C	1	0.000269923	C	T	0.224533	-0.0460546	0.00686562	1.97333e-11
17	44092243	chr17:42240565-46328835	17:44092243:C:T	1	0.000256018	T	C	0.225652	-0.0457865	0.00683397	2.08641e-11
17	44092497	chr17:42240565-46328835	17:44092497:T:C	1	0.000268947	C	T	0.224576	-0.0460419	0.0068644	1.98198e-11
17	44092729	chr17:42240565-46328835	17:44092729:TAAA:T	1	0.000236654	T	TAAA	0.225912	-0.0457167	0.00683585	2.26569e-11
17	44092744	chr17:42240565-46328835	17:44092744:A:G	1	0.000268958	G	A	0.224575	-0.0460419	0.00686439	1.98198e-11
17	44092801	chr17:42240565-46328835	17:44092801:G:A	1	0.000268958	A	G	0.224575	-0.0460419	0.00686439	1.98198e-11
17	44093319	chr17:42240565-46328835	17:44093319:G:A	1	0.000332213	A	G	0.225018	-0.0462604	0.00686273	1.57507e-11
17	44093496	chr17:42240565-46328835	17:44093496:A:G	1	0.000268958	G	A	0.224575	-0.0460419	0.00686439	1.98198e-11
17	44093627	chr17:42240565-46328835	17:44093627:A:G	1	0.000280359	G	A	0.224208	-0.0461388	0.0068724	1.89845e-11
17	44093753	chr17:42240565-46328835	17:44093753:T:G	1	0.000268958	G	T	0.224575	-0.0460419	0.00686439	1.98198e-11
17	44093860	chr17:42240565-46328835	17:44093860:A:G	1	0.000260438	G	A	0.224358	-0.0460501	0.00687058	2.0488e-11
17	44093964	chr17:42240565-46328835	17:44093964:T:C	1	0.000280359	C	T	0.224208	-0.0461388	0.0068724	1.89845e-11
17	44093993	chr17:42240565-46328835	17:44093993:C:T	1	0.000268252	T	C	0.224577	-0.0460395	0.0068644	1.98655e-11
17	44094112	chr17:42240565-46328835	17:44094112:A:G	1	0.000268958	G	A	0.224575	-0.0460419	0.00686439	1.98198e-11
17	44094133	chr17:42240565-46328835	17:44094133:CA:C	1	0.000236654	C	CA	0.225912	-0.0457167	0.00683585	2.26569e-11
17	44094374	chr17:42240565-46328835	17:44094374:A:G	1	0.000268958	G	A	0.224575	-0.0460419	0.00686439	1.98198e-11
17	44094471	chr17:42240565-46328835	17:44094471:G:A	1	0.000291344	A	G	0.224849	-0.0461311	0.00686588	1.83105e-11
17	44094667	chr17:42240565-46328835	17:44094667:C:G	1	0.000268958	G	C	0.224575	-0.0460419	0.00686439	1.98198e-11
17	44094871	chr17:42240565-46328835	17:44094871:A:G	1	0.000230127	G	A	0.224824	-0.0458873	0.00686499	2.32113e-11
17	44095055	chr17:42240565-46328835	17:44095055:C:A	1	0.000244321	A	C	0.224704	-0.0459448	0.00686527	2.19634e-11
17	44095335	chr17:42240565-46328835	17:44095335:C:A	1	0.000277396	A	C	0.224609	-0.0460748	0.00686427	1.91646e-11
17	44095570	chr17:42240565-46328835	17:44095570:G:A	1	0.000268958	A	G	0.224575	-0.0460419	0.00686439	1.98198e-11
17	44095661	chr17:42240565-46328835	17:44095661:T:G	1	0.000290663	G	T	0.22485	-0.0461287	0.00686589	1.83569e-11
17	44096486	chr17:42240565-46328835	17:44096486:C:T	1	0.000286737	T	C	0.224953	-0.046146	0.00686704	1.81803e-11
17	44096541	chr17:42240565-46328835	17:44096541:T:G	1	0.000248388	G	T	0.22807	-0.0460135	0.00687731	2.22229e-11
17	44096553	chr17:42240565-46328835	17:44096553:G:A	1	0.000238733	A	G	0.217457	-0.0475577	0.00704267	1.45011e-11
17	44097235	chr17:42240565-46328835	17:44097235:G:C	1	0.00026018	C	G	0.224603	-0.0460089	0.00686467	2.05211e-11
17	44098861	chr17:42240565-46328835	17:44098861:G:T	1	0.000231515	T	G	0.223351	-0.0461342	0.00690452	2.36102e-11
17	44098862	chr17:42240565-46328835	17:44098862:A:G	1	0.000312776	G	A	0.22466	-0.0462487	0.00687223	1.69903e-11
17	44098967	chr17:42240565-46328835	17:44098967:G:A	1	0.000246779	A	G	0.226345	-0.0461153	0.00688332	2.09026e-11
17	44099082	chr17:42240565-46328835	17:44099082:C:T	1	0.000281389	T	C	0.224381	-0.0461316	0.00687074	1.8906e-11
17	44099129	chr17:42240565-46328835	17:44099129:C:A	1	0.000200679	A	C	0.223575	-0.0459091	0.00689175	2.71144e-11
17	44099669	chr17:42240565-46328835	17:44099669:G:A	1	0.00029996	A	G	0.225055	-0.0461736	0.00686733	1.77215e-11
17	44099809	chr17:42240565-46328835	17:44099809:A:C	1	0.000290489	C	A	0.224598	-0.0461228	0.00686454	1.82978e-11
17	44099827	chr17:42240565-46328835	17:44099827:C:G	1	0.000290489	G	C	0.224598	-0.0461228	0.00686454	1.82978e-11
17	44099856	chr17:42240565-46328835	17:44099856:G:GC	1	0.000285777	GC	G	0.225687	-0.0459048	0.00683461	1.86123e-11
17	44100553	chr17:42240565-46328835	17:44100553:C:A	1	0.000290489	A	C	0.224598	-0.0461228	0.00686454	1.82978e-11
17	44100666	chr17:42240565-46328835	17:44100666:A:C	1	0.000290489	C	A	0.224598	-0.0461228	0.00686454	1.82978e-11
17	44100906	chr17:42240565-46328835	17:44100906:A:G	1	0.000294552	G	A	0.22451	-0.0461567	0.00686701	1.79846e-11
17	44100916	chr17:42240565-46328835	17:44100916:C:T	1	0.000294552	T	C	0.22451	-0.0461567	0.00686701	1.79846e-11
17	44101004	chr17:42240565-46328835	17:44101004:A:G	1	0.000290489	G	A	0.224598	-0.0461228	0.00686454	1.82978e-11
17	44101563	chr17:42240565-46328835	17:44101563:T:C	1	0.00026355	C	T	0.22487	-0.0460359	0.00686741	2.0347e-11
17	44101775	chr17:42240565-46328835	17:44101775:A:AT	1	0.000301693	AT	A	0.225967	-0.0459778	0.00683746	1.76319e-11
17	44101849	chr17:42240565-46328835	17:44101849:T:TC	1	0.000289823	TC	T	0.22566	-0.0459193	0.00683507	1.83992e-11
17	44101871	chr17:42240565-46328835	17:44101871:A:G	1	0.00026355	G	A	0.22487	-0.0460359	0.00686741	2.0347e-11
17	44102443	chr17:42240565-46328835	17:44102443:C:CCT	1	0.000285777	CCT	C	0.225687	-0.0459048	0.00683461	1.86123e-11
17	44102604	chr17:42240565-46328835	17:44102604:T:C	1	0.000290489	C	T	0.224598	-0.0461228	0.00686454	1.82978e-11
17	44102638	chr17:42240565-46328835	17:44102638:A:G	1	0.000290489	G	A	0.224598	-0.0461228	0.00686454	1.82978e-11
17	44102682	chr17:42240565-46328835	17:44102682:C:CT	1	0.000197968	CT	C	0.39618	-0.0415809	0.00598494	3.71535e-12
17	44102689	chr17:42240565-46328835	17:44102689:G:C	1	0.000290489	C	G	0.224598	-0.0461228	0.00686454	1.82978e-11
17	44102741	chr17:42240565-46328835	17:44102741:TCA:T	1	0.000285777	T	TCA	0.225687	-0.0459048	0.00683461	1.86123e-11
17	44102865	chr17:42240565-46328835	17:44102865:A:C	1	0.000290489	C	A	0.224598	-0.0461228	0.00686454	1.82978e-11
17	44102933	chr17:42240565-46328835	17:44102933:T:C	1	0.000293918	C	T	0.224553	-0.0461371	0.00686538	1.81426e-11
17	44103296	chr17:42240565-46328835	17:44103296:T:C	1	0.000290489	C	T	0.224598	-0.0461228	0.00686454	1.82978e-11
17	44103616	chr17:42240565-46328835	17:44103616:C:T	1	0.000289065	T	C	0.224593	-0.0461187	0.00686471	1.8395e-11
17	44103825	chr17:42240565-46328835	17:44103825:T:C	1	0.000331644	C	T	0.224683	-0.0462631	0.00686459	1.59074e-11
17	44103826	chr17:42240565-46328835	17:44103826:G:A	1	0.000290489	A	G	0.224598	-0.0461228	0.00686454	1.82978e-11
17	44103927	chr17:42240565-46328835	17:44103927:C:CT	1	0.000285777	CT	C	0.225687	-0.0459048	0.00683461	1.86123e-11
17	44104278	chr17:42240565-46328835	17:44104278:TG:T	1	0.000285777	T	TG	0.225687	-0.0459048	0.00683461	1.86123e-11
17	44104343	chr17:42240565-46328835	17:44104343:A:C	1	0.000290489	C	A	0.224598	-0.0461228	0.00686454	1.82978e-11
17	44104410	chr17:42240565-46328835	17:44104410:TCTC:T	1	0.000285777	T	TCTC	0.225687	-0.0459048	0.00683461	1.86123e-11
17	44104509	chr17:42240565-46328835	17:44104509:T:C	1	0.000290489	C	T	0.224598	-0.0461228	0.00686454	1.82978e-11
17	44104576	chr17:42240565-46328835	17:44104576:CCTT:C	1	0.000190746	C	CCTT	0.229713	-0.0454729	0.00683604	2.89268e-11
17	44106219	chr17:42240565-46328835	17:44106219:C:T	1	0.000290489	T	C	0.224598	-0.0461228	0.00686454	1.82978e-11
17	44106220	chr17:42240565-46328835	17:44106220:A:G	1	0.000315629	G	A	0.224904	-0.0462179	0.00686627	1.68345e-11
17	44106515	chr17:42240565-46328835	17:44106515:AAAG:A	1	0.000285777	A	AAAG	0.225687	-0.0459048	0.00683461	1.86123e-11
17	44106806	chr17:42240565-46328835	17:44106806:G:A	1	0.000295207	A	G	0.224653	-0.0461415	0.00686503	1.80177e-11
17	44107321	chr17:42240565-46328835	17:44107321:CT:C	1	0.000235863	C	CT	0.231208	-0.0458802	0.00686446	2.32916e-11
17	44107487	chr17:42240565-46328835	17:44107487:GT:G	1	0.000297045	G	GT	0.22819	-0.0461434	0.00685777	1.71277e-11
17	44107513	chr17:42240565-46328835	17:44107513:GT:G	1	0.000304247	G	GT	0.22636	-0.0460121	0.00684954	1.84799e-11
17	44107606	chr17:42240565-46328835	17:44107606:A:AT	1	0.000252877	AT	A	0.226045	-0.0458698	0.00684783	2.10669e-11
17	44108100	chr17:42240565-46328835	17:44108100:C:T	1	0.000290599	T	C	0.224596	-0.0461234	0.00686457	1.82894e-11
17	44108202	chr17:42240565-46328835	17:44108202:A:G	1	0.000290599	G	A	0.224596	-0.0461234	0.00686457	1.82894e-11
17	44108355	chr17:42240565-46328835	17:44108355:G:A	1	0.000290599	A	G	0.224596	-0.0461234	0.00686457	1.82894e-11
17	44108482	chr17:42240565-46328835	17:44108482:A:AGCCCTCT	1	0.000285777	AGCCCTCT	A	0.225687	-0.0459048	0.00683461	1.86123e-11
17	44108906	chr17:42240565-46328835	17:44108906:A:G	1	0.000278747	G	A	0.225625	-0.0458732	0.00683367	1.90897e-11
17	44109188	chr17:42240565-46328835	17:44109188:C:G	1	0.000290489	G	C	0.224598	-0.0461228	0.00686454	1.82978e-11
17	44109248	chr17:42240565-46328835	17:44109248:G:A	1	0.000290489	A	G	0.224598	-0.0461228	0.00686454	1.82978e-11
17	44109769	chr17:42240565-46328835	17:44109769:C:G	1	0.000268041	G	C	0.224465	-0.0460611	0.00686817	1.99388e-11
17	44110271	chr17:42240565-46328835	17:44110271:G:A	1	0.000214683	A	G	0.230273	-0.0456557	0.00684194	2.50784e-11
17	44110532	chr17:42240565-46328835	17:44110532:G:A	1	0.000289125	A	G	0.224589	-0.0461175	0.00686446	1.83865e-11
17	44110541	chr17:42240565-46328835	17:44110541:G:A	1	0.000289125	A	G	0.224589	-0.0461175	0.00686446	1.83865e-11
17	44110670	chr17:42240565-46328835	17:44110670:C:G	1	0.000214683	G	C	0.230273	-0.0456557	0.00684194	2.50784e-11
17	44110888	chr17:42240565-46328835	17:44110888:A:T	1	0.000289125	T	A	0.224589	-0.0461175	0.00686446	1.83865e-11
17	44111109	chr17:42240565-46328835	17:44111109:A:G	1	0.000289125	G	A	0.224589	-0.0461175	0.00686446	1.83865e-11
17	44111613	chr17:42240565-46328835	17:44111613:A:G	1	0.000289125	G	A	0.224589	-0.0461175	0.00686446	1.83865e-11
17	44111827	chr17:42240565-46328835	17:44111827:C:A	1	0.000289125	A	C	0.224589	-0.0461175	0.00686446	1.83865e-11
17	44112385	chr17:42240565-46328835	17:44112385:A:G	1	0.000289125	G	A	0.224589	-0.0461175	0.00686446	1.83865e-11
17	44112638	chr17:42240565-46328835	17:44112638:T:C	1	0.000289125	C	T	0.224589	-0.0461175	0.00686446	1.83865e-11
17	44112743	chr17:42240565-46328835	17:44112743:C:A	1	0.000289125	A	C	0.224589	-0.0461175	0.00686446	1.83865e-11
17	44113197	chr17:42240565-46328835	17:44113197:G:GA	1	0.000283456	GA	G	0.225658	-0.0458943	0.00683424	1.87629e-11
17	44113224	chr17:42240565-46328835	17:44113224:C:T	1	0.000292445	T	C	0.224538	-0.0461326	0.00686547	1.82348e-11
17	44113227	chr17:42240565-46328835	17:44113227:T:TG	1	0.000265687	TG	T	0.225724	-0.045825	0.00683413	2.00956e-11
17	44113359	chr17:42240565-46328835	17:44113359:T:C	1	0.000289125	C	T	0.224589	-0.0461175	0.00686446	1.83865e-11
17	44113491	chr17:42240565-46328835	17:44113491:T:C	1	0.000289125	C	T	0.224589	-0.0461175	0.00686446	1.83865e-11
17	44113787	chr17:42240565-46328835	17:44113787:T:TG	1	0.000278243	TG	T	0.225601	-0.0458693	0.00683323	1.91073e-11
17	44113963	chr17:42240565-46328835	17:44113963:C:T	1	0.000289125	T	C	0.224589	-0.0461175	0.00686446	1.83865e-11
17	44114218	chr17:42240565-46328835	17:44114218:T:C	1	0.000280719	C	T	0.22456	-0.0460846	0.00686405	1.89496e-11
17	44114362	chr17:42240565-46328835	17:44114362:A:T	1	0.000310415	T	A	0.224126	-0.0462825	0.00687643	1.68966e-11
17	44114364	chr17:42240565-46328835	17:44114364:C:A	1	0.000310415	A	C	0.224126	-0.0462825	0.00687643	1.68966e-11
17	44114372	chr17:42240565-46328835	17:44114372:T:C	1	0.000313619	C	T	0.224195	-0.0462957	0.00687704	1.67417e-11
17	44114432	chr17:42240565-46328835	17:44114432:A:C	1	0.000280719	C	A	0.22456	-0.0460846	0.00686405	1.89496e-11
17	44115074	chr17:42240565-46328835	17:44115074:T:C	1	0.000280719	C	T	0.22456	-0.0460846	0.00686405	1.89496e-11
17	44115107	chr17:42240565-46328835	17:44115107:C:T	1	0.000280719	T	C	0.22456	-0.0460846	0.00686405	1.89496e-11
17	44115351	chr17:42240565-46328835	17:44115351:T:C	1	0.000280719	C	T	0.22456	-0.0460846	0.00686405	1.89496e-11
17	44115440	chr17:42240565-46328835	17:44115440:T:C	1	0.000227118	C	T	0.230207	-0.0456963	0.00683929	2.36592e-11
17	44115569	chr17:42240565-46328835	17:44115569:C:A	1	0.000264728	A	C	0.224927	-0.046013	0.00686422	2.03751e-11
17	44115730	chr17:42240565-46328835	17:44115730:G:A	1	0.000280719	A	G	0.22456	-0.0460846	0.00686405	1.89496e-11
17	44115886	chr17:42240565-46328835	17:44115886:C:T	1	0.000280719	T	C	0.22456	-0.0460846	0.00686405	1.89496e-11
17	44116238	chr17:42240565-46328835	17:44116238:G:A	1	0.000250882	A	G	0.22474	-0.0459725	0.00686524	2.13599e-11
17	44116312	chr17:42240565-46328835	17:44116312:T:C	1	0.000280719	C	T	0.22456	-0.0460846	0.00686405	1.89496e-11
17	44116950	chr17:42240565-46328835	17:44116950:T:G	1	0.000226962	G	T	0.230218	-0.0456958	0.00683939	2.36865e-11
17	44117119	chr17:42240565-46328835	17:44117119:A:G	1	0.000269398	G	A	0.225589	-0.0458339	0.00683295	1.97606e-11
17	44117397	chr17:42240565-46328835	17:44117397:A:G	1	0.000280281	G	A	0.224559	-0.046083	0.00686405	1.89802e-11
17	44118848	chr17:42240565-46328835	17:44118848:G:A	1	0.000280719	A	G	0.22456	-0.0460846	0.00686405	1.89496e-11
17	44118999	chr17:42240565-46328835	17:44118999:A:G	1	0.000280719	G	A	0.22456	-0.0460846	0.00686405	1.89496e-11
17	44119320	chr17:42240565-46328835	17:44119320:C:T	1	0.000283441	T	C	0.224517	-0.0460967	0.00686489	1.88278e-11
17	44119463	chr17:42240565-46328835	17:44119463:C:T	1	0.000257071	T	C	0.22395	-0.0460723	0.00687714	2.09363e-11
17	44119474	chr17:42240565-46328835	17:44119474:T:C	1	0.000259101	C	T	0.223923	-0.0460794	0.00687687	2.07539e-11
17	44119500	chr17:42240565-46328835	17:44119500:C:CTT	1	0.00031572	CTT	C	0.223913	-0.0462722	0.00687622	1.7049e-11
17	44119636	chr17:42240565-46328835	17:44119636:A:C	1	0.000280719	C	A	0.22456	-0.0460846	0.00686405	1.89496e-11
17	44120442	chr17:42240565-46328835	17:44120442:A:G	1	0.000280719	G	A	0.22456	-0.0460846	0.00686405	1.89496e-11
17	44120608	chr17:42240565-46328835	17:44120608:A:G	1	0.000280719	G	A	0.22456	-0.0460846	0.00686405	1.89496e-11
17	44121469	chr17:42240565-46328835	17:44121469:C:T	1	0.000278056	T	C	0.225596	-0.045868	0.00683313	1.91205e-11
17	44121917	chr17:42240565-46328835	17:44121917:C:T	1	0.000280719	T	C	0.22456	-0.0460846	0.00686405	1.89496e-11
17	44122345	chr17:42240565-46328835	17:44122345:A:G	1	0.000150347	G	A	0.219396	-0.0462399	0.00698778	3.65932e-11
17	44122348	chr17:42240565-46328835	17:44122348:C:T	1	0.000150169	T	C	0.219399	-0.0462387	0.00698778	3.66353e-11
17	44122354	chr17:42240565-46328835	17:44122354:A:G	1	0.000150347	G	A	0.219396	-0.0462399	0.00698778	3.65932e-11
17	44122484	chr17:42240565-46328835	17:44122484:C:T	1	0.000280719	T	C	0.22456	-0.0460846	0.00686405	1.89496e-11
17	44122626	chr17:42240565-46328835	17:44122626:C:A	1	0.000278056	A	C	0.225596	-0.045868	0.00683313	1.91205e-11
17	44122896	chr17:42240565-46328835	17:44122896:G:A	1	0.000278056	A	G	0.225596	-0.045868	0.00683313	1.91205e-11
17	44123248	chr17:42240565-46328835	17:44123248:T:C	1	0.000351744	C	T	0.224351	-0.0463601	0.00686974	1.49417e-11
17	44123685	chr17:42240565-46328835	17:44123685:G:A	1	0.000284837	A	G	0.224471	-0.0461192	0.00686652	1.86123e-11
17	44123717	chr17:42240565-46328835	17:44123717:C:T	1	0.000284837	T	C	0.224471	-0.0461192	0.00686652	1.86123e-11
17	44124535	chr17:42240565-46328835	17:44124535:T:C	1	0.000280719	C	T	0.22456	-0.0460846	0.00686405	1.89496e-11
17	44124837	chr17:42240565-46328835	17:44124837:A:G	1	0.000280719	G	A	0.22456	-0.0460846	0.00686405	1.89496e-11
17	44125066	chr17:42240565-46328835	17:44125066:C:T	1	0.000280719	T	C	0.22456	-0.0460846	0.00686405	1.89496e-11
17	44125277	chr17:42240565-46328835	17:44125277:CT:C	1	0.000225169	C	CT	0.230653	-0.0456366	0.00683334	2.41379e-11
17	44125288	chr17:42240565-46328835	17:44125288:A:G	1	0.000280719	G	A	0.22456	-0.0460846	0.00686405	1.89496e-11
17	44125484	chr17:42240565-46328835	17:44125484:T:G	1	0.000280719	G	T	0.22456	-0.0460846	0.00686405	1.89496e-11
17	44125704	chr17:42240565-46328835	17:44125704:C:T	1	0.000280592	T	C	0.224517	-0.0460932	0.00686531	1.89452e-11
17	44126218	chr17:42240565-46328835	17:44126218:G:A	1	0.000280719	A	G	0.22456	-0.0460846	0.00686405	1.89496e-11
17	44126365	chr17:42240565-46328835	17:44126365:C:T	1	0.000229702	T	C	0.230185	-0.0457163	0.00684023	2.334e-11
17	44126473	chr17:42240565-46328835	17:44126473:AG:A	1	0.000225961	A	AG	0.230322	-0.0456293	0.0068308	2.39056e-11
17	44126477	chr17:42240565-46328835	17:44126477:G:A	1	0.000225961	A	G	0.230322	-0.0456293	0.0068308	2.39056e-11
17	44126478	chr17:42240565-46328835	17:44126478:T:C	1	0.000225463	C	T	0.230362	-0.0456301	0.00683125	2.39552e-11
17	44126575	chr17:42240565-46328835	17:44126575:C:T	1	0.000288072	T	C	0.225026	-0.0461391	0.00686653	1.82432e-11
17	44126650	chr17:42240565-46328835	17:44126650:C:T	1	0.000280592	T	C	0.224517	-0.0460932	0.00686531	1.89452e-11
17	44126673	chr17:42240565-46328835	17:44126673:A:G	1	0.000280592	G	A	0.224517	-0.0460932	0.00686531	1.89452e-11
17	44126691	chr17:42240565-46328835	17:44126691:G:A	1	0.000280916	A	G	0.224517	-0.0460944	0.00686531	1.89234e-11
17	44126977	chr17:42240565-46328835	17:44126977:G:C	1	0.000293304	C	G	0.224635	-0.0461412	0.00686617	1.81635e-11
17	44127285	chr17:42240565-46328835	17:44127285:CTT:C	1	0.000260795	C	CTT	0.227078	-0.045881	0.00684569	2.05353e-11
17	44127471	chr17:42240565-46328835	17:44127471:GTGGTTTCACCA:G	1	0.000278657	G	GTGGTTTCACCA	0.225444	-0.0459015	0.00683795	1.90985e-11
17	44128125	chr17:42240565-46328835	17:44128125:A:C	1	0.000280719	C	A	0.22456	-0.0460846	0.00686405	1.89496e-11
17	44128407	chr17:42240565-46328835	17:44128407:C:A	1	0.000280719	A	C	0.22456	-0.0460846	0.00686405	1.89496e-11
17	44128754	chr17:42240565-46328835	17:44128754:G:GA	1	0.000278056	GA	G	0.225596	-0.045868	0.00683313	1.91205e-11
17	44128876	chr17:42240565-46328835	17:44128876:T:A	1	0.000415869	A	T	0.22304	-0.0468094	0.00690631	1.22039e-11
17	44129253	chr17:42240565-46328835	17:44129253:T:C	1	0.000334879	C	T	0.224123	-0.0464351	0.00688761	1.56387e-11
17	44129398	chr17:42240565-46328835	17:44129398:G:GA	1	0.000190389	GA	G	0.224754	-0.045928	0.00690492	2.90135e-11
17	44129800	chr17:42240565-46328835	17:44129800:G:A	1	0.000291192	A	G	0.224057	-0.0462308	0.00687984	1.82054e-11
17	44129885	chr17:42240565-46328835	17:44129885:C:T	1	0.000291192	T	C	0.224057	-0.0462308	0.00687984	1.82054e-11
17	44129949	chr17:42240565-46328835	17:44129949:C:G	1	0.000284962	G	C	0.220782	-0.0469125	0.00698575	1.87456e-11
17	44129997	chr17:42240565-46328835	17:44129997:AAAC:A	1	0.000284962	A	AAAC	0.220782	-0.0469125	0.00698575	1.87456e-11
17	44130328	chr17:42240565-46328835	17:44130328:TC:T	1	0.00024587	T	TC	0.225412	-0.0467292	0.00698354	2.21157e-11
17	44130587	chr17:42240565-46328835	17:44130587:T:G	1	0.000291192	G	T	0.224057	-0.0462308	0.00687984	1.82054e-11
17	44130668	chr17:42240565-46328835	17:44130668:T:A	1	0.00028949	A	T	0.224111	-0.0462276	0.00688034	1.83231e-11
17	44130878	chr17:42240565-46328835	17:44130878:A:G	1	0.000291192	G	A	0.224057	-0.0462308	0.00687984	1.82054e-11
17	44130924	chr17:42240565-46328835	17:44130924:A:T	1	0.000455964	T	A	0.22528	-0.0467367	0.00688404	1.12798e-11
17	44131022	chr17:42240565-46328835	17:44131022:T:C	1	0.000291192	C	T	0.224057	-0.0462308	0.00687984	1.82054e-11
17	44131559	chr17:42240565-46328835	17:44131559:C:A	1	0.000291192	A	C	0.224057	-0.0462308	0.00687984	1.82054e-11
17	44131592	chr17:42240565-46328835	17:44131592:A:G	1	0.000291361	G	A	0.224058	-0.0462315	0.00687985	1.81928e-11
17	44131622	chr17:42240565-46328835	17:44131622:G:A	1	0.000291192	A	G	0.224057	-0.0462308	0.00687984	1.82054e-11
17	44131717	chr17:42240565-46328835	17:44131717:G:A	1	0.000291192	A	G	0.224057	-0.0462308	0.00687984	1.82054e-11
17	44131798	chr17:42240565-46328835	17:44131798:C:T	1	0.000291192	T	C	0.224057	-0.0462308	0.00687984	1.82054e-11
17	44132269	chr17:42240565-46328835	17:44132269:T:C	1	0.000284962	C	T	0.220782	-0.0469125	0.00698575	1.87456e-11
17	44132379	chr17:42240565-46328835	17:44132379:A:G	1	0.000341723	G	A	0.224343	-0.046405	0.00688123	1.54383e-11
17	44132458	chr17:42240565-46328835	17:44132458:G:A	1	0.000284582	A	G	0.224077	-0.0462082	0.00688001	1.86423e-11
17	44132592	chr17:42240565-46328835	17:44132592:A:G	1	0.000291192	G	A	0.224057	-0.0462308	0.00687984	1.82054e-11
17	44132887	chr17:42240565-46328835	17:44132887:C:T	1	0.000291323	T	C	0.224058	-0.0462314	0.00687986	1.81928e-11
17	44133031	chr17:42240565-46328835	17:44133031:T:A	1	0.000291192	A	T	0.224057	-0.0462308	0.00687984	1.82054e-11
17	44133070	chr17:42240565-46328835	17:44133070:A:T	1	0.000291192	T	A	0.224057	-0.0462308	0.00687984	1.82054e-11
17	44133142	chr17:42240565-46328835	17:44133142:G:A	1	0.000338566	A	G	0.22449	-0.0463975	0.00688171	1.56063e-11
17	44133162	chr17:42240565-46328835	17:44133162:A:C	1	0.000291034	C	A	0.224057	-0.0462303	0.00687985	1.82138e-11
17	44133396	chr17:42240565-46328835	17:44133396:G:A	1	0.000349595	A	G	0.224389	-0.0464385	0.00688194	1.50003e-11
17	44133403	chr17:42240565-46328835	17:44133403:T:C	1	0.000349595	C	T	0.224389	-0.0464385	0.00688194	1.50003e-11
17	44133534	chr17:42240565-46328835	17:44133534:C:T	1	0.000349595	T	C	0.224389	-0.0464385	0.00688194	1.50003e-11
17	44133633	chr17:42240565-46328835	17:44133633:A:G	1	0.000347178	G	A	0.224435	-0.046434	0.00688242	1.51182e-11
17	44133648	chr17:42240565-46328835	17:44133648:A:C	1	0.000349595	C	A	0.224389	-0.0464385	0.00688194	1.50003e-11
17	44133818	chr17:42240565-46328835	17:44133818:TA:T	1	0.000396195	T	TA	0.222444	-0.0473182	0.00698989	1.29211e-11
17	44134095	chr17:42240565-46328835	17:44134095:A:G	1	0.000291192	G	A	0.224057	-0.0462308	0.00687984	1.82054e-11
17	44134391	chr17:42240565-46328835	17:44134391:G:T	1	0.000291192	T	G	0.224057	-0.0462308	0.00687984	1.82054e-11
17	44134910	chr17:42240565-46328835	17:44134910:G:A	1	0.000291192	A	G	0.224057	-0.0462308	0.00687984	1.82054e-11
17	44134984	chr17:42240565-46328835	17:44134984:G:A	1	0.000291192	A	G	0.224057	-0.0462308	0.00687984	1.82054e-11
17	44135026	chr17:42240565-46328835	17:44135026:G:C	1	0.000291192	C	G	0.224057	-0.0462308	0.00687984	1.82054e-11
17	44135359	chr17:42240565-46328835	17:44135359:T:C	1	0.000291192	C	T	0.224057	-0.0462308	0.00687984	1.82054e-11
17	44135827	chr17:42240565-46328835	17:44135827:G:A	1	0.000341723	A	G	0.224343	-0.046405	0.00688123	1.54383e-11
17	44135985	chr17:42240565-46328835	17:44135985:A:G	1	0.000291192	G	A	0.224057	-0.0462308	0.00687984	1.82054e-11
17	44136425	chr17:42240565-46328835	17:44136425:AAAG:A	1	0.000284962	A	AAAG	0.220782	-0.0469125	0.00698575	1.87456e-11
17	44136577	chr17:42240565-46328835	17:44136577:A:C	1	0.000294523	C	A	0.224059	-0.046243	0.00687987	1.79887e-11
17	44136634	chr17:42240565-46328835	17:44136634:G:A	1	0.000294523	A	G	0.224059	-0.046243	0.00687987	1.79887e-11
17	44136763	chr17:42240565-46328835	17:44136763:C:T	1	0.000294523	T	C	0.224059	-0.046243	0.00687987	1.79887e-11
17	44136803	chr17:42240565-46328835	17:44136803:G:T	1	0.000294523	T	G	0.224059	-0.046243	0.00687987	1.79887e-11
17	44137009	chr17:42240565-46328835	17:44137009:AAAAAAGAG:A	1	0.000172454	A	AAAAAAGAG	0.222661	-0.0462807	0.00697849	3.3136e-11
17	44137070	chr17:42240565-46328835	17:44137070:A:G	1	0.000300615	G	A	0.225913	-0.0462856	0.00688409	1.77337e-11
17	44137189	chr17:42240565-46328835	17:44137189:A:T	1	0.000294523	T	A	0.224059	-0.046243	0.00687987	1.79887e-11
17	44137311	chr17:42240565-46328835	17:44137311:G:A	1	0.000294523	A	G	0.224059	-0.046243	0.00687987	1.79887e-11
17	44137386	chr17:42240565-46328835	17:44137386:T:TAA	1	0.000304623	TAA	T	0.220376	-0.0470648	0.00699829	1.75348e-11
17	44137676	chr17:42240565-46328835	17:44137676:A:T	1	0.000252518	T	A	0.222813	-0.0463169	0.00691491	2.11106e-11
17	44137678	chr17:42240565-46328835	17:44137678:G:A	1	0.000283894	A	G	0.223112	-0.0463779	0.0069064	1.87802e-11
17	44137925	chr17:42240565-46328835	17:44137925:T:C	1	0.000291192	C	T	0.224057	-0.0462308	0.00687984	1.82054e-11
17	44138201	chr17:42240565-46328835	17:44138201:T:C	1	0.000272974	C	T	0.229687	-0.0459439	0.00684797	1.95794e-11
17	44138377	chr17:42240565-46328835	17:44138377:G:GA	1	0.000284962	GA	G	0.220782	-0.0469125	0.00698575	1.87456e-11
17	44139083	chr17:42240565-46328835	17:44139083:G:C	1	0.000229379	C	G	0.224262	-0.0459761	0.00688016	2.35017e-11
17	44139190	chr17:42240565-46328835	17:44139190:G:C	1	0.000291192	C	G	0.224057	-0.0462308	0.00687984	1.82054e-11
17	44139491	chr17:42240565-46328835	17:44139491:A:C	1	0.000184183	C	A	0.217672	-0.0468687	0.00704715	2.91676e-11
17	44139662	chr17:42240565-46328835	17:44139662:C:T	1	0.000292568	T	C	0.224339	-0.0462527	0.00688217	1.80926e-11
17	44139762	chr17:42240565-46328835	17:44139762:C:G	1	0.000291192	G	C	0.224057	-0.0462308	0.00687984	1.82054e-11
17	44140341	chr17:42240565-46328835	17:44140341:G:A	1	0.000291192	A	G	0.224057	-0.0462308	0.00687984	1.82054e-11
17	44141347	chr17:42240565-46328835	17:44141347:A:G	1	0.000291192	G	A	0.224057	-0.0462308	0.00687984	1.82054e-11
17	44141732	chr17:42240565-46328835	17:44141732:G:A	1	0.000291192	A	G	0.224057	-0.0462308	0.00687984	1.82054e-11
17	44141955	chr17:42240565-46328835	17:44141955:T:A	1	0.000291192	A	T	0.224057	-0.0462308	0.00687984	1.82054e-11
17	44142121	chr17:42240565-46328835	17:44142121:G:A	1	0.000291192	A	G	0.224057	-0.0462308	0.00687984	1.82054e-11
17	44142231	chr17:42240565-46328835	17:44142231:T:TA	1	0.000284962	TA	T	0.220782	-0.0469125	0.00698575	1.87456e-11
17	44142332	chr17:42240565-46328835	17:44142332:T:G	1	0.000302222	G	T	0.223353	-0.0464038	0.00689969	1.74985e-11
17	44142334	chr17:42240565-46328835	17:44142334:G:T	1	0.000302222	T	G	0.223353	-0.0464038	0.00689969	1.74985e-11
17	44142427	chr17:42240565-46328835	17:44142427:A:G	1	0.000291192	G	A	0.224057	-0.0462308	0.00687984	1.82054e-11
17	44142491	chr17:42240565-46328835	17:44142491:C:CCA	1	0.000284962	CCA	C	0.220782	-0.0469125	0.00698575	1.87456e-11
17	44142566	chr17:42240565-46328835	17:44142566:C:T	1	0.000292501	T	C	0.22401	-0.0462381	0.00688079	1.81886e-11
17	44142663	chr17:42240565-46328835	17:44142663:C:T	1	0.000292501	T	C	0.22401	-0.0462381	0.00688079	1.81886e-11
17	44142879	chr17:42240565-46328835	17:44142879:C:T	1	0.000289698	T	C	0.224046	-0.0462281	0.00688023	1.83021e-11
17	44143029	chr17:42240565-46328835	17:44143029:G:T	1	0.000284528	T	G	0.22079	-0.0469115	0.00698585	1.87759e-11
17	44143344	chr17:42240565-46328835	17:44143344:G:A	1	0.000273391	A	G	0.224168	-0.046167	0.00688061	1.94984e-11
17	44143484	chr17:42240565-46328835	17:44143484:G:A	1	0.000289698	A	G	0.224046	-0.0462281	0.00688023	1.83021e-11
17	44144152	chr17:42240565-46328835	17:44144152:T:C	1	0.000288748	C	T	0.224043	-0.0462253	0.00688032	1.83612e-11
17	44144251	chr17:42240565-46328835	17:44144251:G:T	1	0.000288748	T	G	0.224043	-0.0462253	0.00688032	1.83612e-11
17	44144345	chr17:42240565-46328835	17:44144345:A:G	1	0.000286021	G	A	0.224089	-0.0462189	0.00688082	1.85439e-11
17	44144387	chr17:42240565-46328835	17:44144387:C:A	1	0.000288003	A	C	0.224042	-0.0462231	0.00688039	1.8412e-11
17	44144634	chr17:42240565-46328835	17:44144634:G:A	1	0.000288003	A	G	0.224042	-0.0462231	0.00688039	1.8412e-11
17	44145373	chr17:42240565-46328835	17:44145373:T:C	1	0.000288003	C	T	0.224042	-0.0462231	0.00688039	1.8412e-11
17	44145512	chr17:42240565-46328835	17:44145512:CAAG:C	1	0.000285389	C	CAAG	0.22078	-0.0469166	0.00698614	1.87197e-11
17	44145592	chr17:42240565-46328835	17:44145592:A:G	1	0.000288003	G	A	0.224042	-0.0462231	0.00688039	1.8412e-11
17	44145860	chr17:42240565-46328835	17:44145860:A:G	1	0.000288003	G	A	0.224042	-0.0462231	0.00688039	1.8412e-11
17	44146165	chr17:42240565-46328835	17:44146165:C:G	1	0.000288003	G	C	0.224042	-0.0462231	0.00688039	1.8412e-11
17	44146336	chr17:42240565-46328835	17:44146336:A:C	1	0.000288003	C	A	0.224042	-0.0462231	0.00688039	1.8412e-11
17	44146357	chr17:42240565-46328835	17:44146357:T:C	1	0.000288003	C	T	0.224042	-0.0462231	0.00688039	1.8412e-11
17	44146451	chr17:42240565-46328835	17:44146451:T:C	1	0.000288003	C	T	0.224042	-0.0462231	0.00688039	1.8412e-11
17	44146567	chr17:42240565-46328835	17:44146567:T:C	1	0.000287694	C	T	0.224049	-0.0462222	0.00688044	1.84374e-11
17	44147411	chr17:42240565-46328835	17:44147411:G:A	1	0.000288003	A	G	0.224042	-0.0462231	0.00688039	1.8412e-11
17	44147511	chr17:42240565-46328835	17:44147511:G:C	1	0.000288003	C	G	0.224042	-0.0462231	0.00688039	1.8412e-11
17	44147574	chr17:42240565-46328835	17:44147574:G:A	1	0.000256092	A	G	0.223555	-0.046186	0.00689402	2.09267e-11
17	44147599	chr17:42240565-46328835	17:44147599:G:C	1	0.000256092	C	G	0.223555	-0.046186	0.00689402	2.09267e-11
17	44147721	chr17:42240565-46328835	17:44147721:C:T	1	0.000288003	T	C	0.224042	-0.0462231	0.00688039	1.8412e-11
17	44148267	chr17:42240565-46328835	17:44148267:C:T	1	0.000288003	T	C	0.224042	-0.0462231	0.00688039	1.8412e-11
17	44148613	chr17:42240565-46328835	17:44148613:G:A	1	0.000288003	A	G	0.224042	-0.0462231	0.00688039	1.8412e-11
17	44148674	chr17:42240565-46328835	17:44148674:A:G	1	0.000288003	G	A	0.224042	-0.0462231	0.00688039	1.8412e-11
17	44149210	chr17:42240565-46328835	17:44149210:G:GA	1	0.000285389	GA	G	0.22078	-0.0469166	0.00698614	1.87197e-11
17	44149297	chr17:42240565-46328835	17:44149297:A:C	1	0.000288003	C	A	0.224042	-0.0462231	0.00688039	1.8412e-11
17	44149348	chr17:42240565-46328835	17:44149348:A:C	1	0.000399533	C	A	0.220887	-0.0477768	0.00706947	1.39733e-11
17	44149448	chr17:42240565-46328835	17:44149448:C:G	1	0.000288003	G	C	0.224042	-0.0462231	0.00688039	1.8412e-11
17	44149537	chr17:42240565-46328835	17:44149537:C:G	1	0.000288003	G	C	0.224042	-0.0462231	0.00688039	1.8412e-11
17	44149581	chr17:42240565-46328835	17:44149581:C:T	1	0.00030743	T	C	0.225366	-0.0463058	0.00687646	1.6512e-11
17	44149741	chr17:42240565-46328835	17:44149741:G:A	1	0.000288003	A	G	0.224042	-0.0462231	0.00688039	1.8412e-11
17	44150042	chr17:42240565-46328835	17:44150042:T:C	1	0.000305597	C	T	0.225439	-0.0463019	0.00687691	1.66265e-11
17	44150152	chr17:42240565-46328835	17:44150152:A:T	1	0.000288003	T	A	0.224042	-0.0462231	0.00688039	1.8412e-11
17	44150161	chr17:42240565-46328835	17:44150161:T:G	1	0.000275996	G	T	0.229681	-0.0459533	0.00684768	1.93598e-11
17	44150163	chr17:42240565-46328835	17:44150163:T:G	1	0.000288106	G	T	0.224038	-0.0462243	0.00688051	1.84035e-11
17	44150233	chr17:42240565-46328835	17:44150233:G:A	1	0.000288003	A	G	0.224042	-0.0462231	0.00688039	1.8412e-11
17	44150464	chr17:42240565-46328835	17:44150464:T:C	1	0.000288003	C	T	0.224042	-0.0462231	0.00688039	1.8412e-11
17	44150480	chr17:42240565-46328835	17:44150480:A:T	1	0.000288003	T	A	0.224042	-0.0462231	0.00688039	1.8412e-11
17	44150920	chr17:42240565-46328835	17:44150920:T:C	1	0.000287039	C	T	0.224045	-0.0462197	0.00688041	1.84757e-11
17	44151156	chr17:42240565-46328835	17:44151156:T:C	1	0.000288025	C	T	0.224042	-0.0462232	0.00688039	1.84077e-11
17	44151546	chr17:42240565-46328835	17:44151546:T:G	1	0.000274916	G	T	0.229681	-0.045948	0.00684754	1.94446e-11
17	44151667	chr17:42240565-46328835	17:44151667:A:G	1	0.000288003	G	A	0.224042	-0.0462231	0.00688039	1.8412e-11
17	44151697	chr17:42240565-46328835	17:44151697:A:T	1	0.000285389	T	A	0.22078	-0.0469166	0.00698614	1.87197e-11
17	44151969	chr17:42240565-46328835	17:44151969:C:CA	1	0.000285389	CA	C	0.22078	-0.0469166	0.00698614	1.87197e-11
17	44152390	chr17:42240565-46328835	17:44152390:C:T	1	0.000263557	T	C	0.224394	-0.0461417	0.00688159	2.0128e-11
17	44152447	chr17:42240565-46328835	17:44152447:G:A	1	0.000288003	A	G	0.224042	-0.0462231	0.00688039	1.8412e-11
17	44152736	chr17:42240565-46328835	17:44152736:G:GCT	1	0.000285389	GCT	G	0.22078	-0.0469166	0.00698614	1.87197e-11
17	44152760	chr17:42240565-46328835	17:44152760:T:G	1	0.000285389	G	T	0.22078	-0.0469166	0.00698614	1.87197e-11
17	44152812	chr17:42240565-46328835	17:44152812:T:TGAACCCAAGTGAGGCACCTGGGTTCAA	1	0.000285389	TGAACCCAAGTGAGGCACCTGGGTTCAA	T	0.22078	-0.0469166	0.00698614	1.87197e-11
17	44153144	chr17:42240565-46328835	17:44153144:A:G	1	0.000288003	G	A	0.224042	-0.0462231	0.00688039	1.8412e-11
17	44153227	chr17:42240565-46328835	17:44153227:A:G	1	0.000288003	G	A	0.224042	-0.0462231	0.00688039	1.8412e-11
17	44153258	chr17:42240565-46328835	17:44153258:A:G	1	0.000288003	G	A	0.224042	-0.0462231	0.00688039	1.8412e-11
17	44153386	chr17:42240565-46328835	17:44153386:A:T	1	0.000288003	T	A	0.224042	-0.0462231	0.00688039	1.8412e-11
17	44153607	chr17:42240565-46328835	17:44153607:T:A	1	0.00027461	A	T	0.223914	-0.0461992	0.00688471	1.94089e-11
17	44153626	chr17:42240565-46328835	17:44153626:C:T	1	0.000278002	T	C	0.224015	-0.0461993	0.0068823	1.90985e-11
17	44153836	chr17:42240565-46328835	17:44153836:C:T	1	0.000264275	T	C	0.22103	-0.0468801	0.00699688	2.08209e-11
17	44153909	chr17:42240565-46328835	17:44153909:A:G	1	0.000264708	G	A	0.220649	-0.0469022	0.00699608	2.02722e-11
17	44154033	chr17:42240565-46328835	17:44154033:T:C	1	0.000264708	C	T	0.220649	-0.0469022	0.00699608	2.02722e-11
17	44154048	chr17:42240565-46328835	17:44154048:C:T	1	0.000264708	T	C	0.220649	-0.0469022	0.00699608	2.02722e-11
17	44154105	chr17:42240565-46328835	17:44154105:A:G	1	0.000278082	G	A	0.224014	-0.0461996	0.0068823	1.90897e-11
17	44154393	chr17:42240565-46328835	17:44154393:A:G	1	0.000278082	G	A	0.224014	-0.0461996	0.0068823	1.90897e-11
17	44154461	chr17:42240565-46328835	17:44154461:A:C	1	0.000261821	C	A	0.223677	-0.046202	0.00689183	2.02955e-11
17	44154607	chr17:42240565-46328835	17:44154607:T:C	1	0.000278082	C	T	0.224014	-0.0461996	0.0068823	1.90897e-11
17	44154946	chr17:42240565-46328835	17:44154946:C:T	1	0.000278082	T	C	0.224014	-0.0461996	0.0068823	1.90897e-11
17	44155157	chr17:42240565-46328835	17:44155157:C:T	1	0.000278082	T	C	0.224014	-0.0461996	0.0068823	1.90897e-11
17	44155299	chr17:42240565-46328835	17:44155299:CT:C	1	0.000264604	C	CT	0.22065	-0.0469019	0.0069961	2.02768e-11
17	44155707	chr17:42240565-46328835	17:44155707:C:T	1	0.000278082	T	C	0.224014	-0.0461996	0.0068823	1.90897e-11
17	44155732	chr17:42240565-46328835	17:44155732:C:T	1	0.000307869	T	C	0.229741	-0.0460279	0.0068423	1.73261e-11
17	44155925	chr17:42240565-46328835	17:44155925:TACAA:T	1	0.000264708	T	TACAA	0.220649	-0.0469022	0.00699608	2.02722e-11
17	44156132	chr17:42240565-46328835	17:44156132:T:TTTA	1	0.000264708	TTTA	T	0.220649	-0.0469022	0.00699608	2.02722e-11
17	44156167	chr17:42240565-46328835	17:44156167:G:A	1	0.000298831	A	G	0.222808	-0.0464856	0.00691385	1.77337e-11
17	44156180	chr17:42240565-46328835	17:44156180:A:G	1	0.000298932	G	A	0.222809	-0.046486	0.00691386	1.77296e-11
17	44156181	chr17:42240565-46328835	17:44156181:T:A	1	0.000298932	A	T	0.222809	-0.046486	0.00691386	1.77296e-11
17	44156401	chr17:42240565-46328835	17:44156401:T:TA	1	0.000264708	TA	T	0.220649	-0.0469022	0.00699608	2.02722e-11
17	44157597	chr17:42240565-46328835	17:44157597:A:G	1	0.000278082	G	A	0.224014	-0.0461996	0.0068823	1.90897e-11
17	44157622	chr17:42240565-46328835	17:44157622:T:G	1	0.000278082	G	T	0.224014	-0.0461996	0.0068823	1.90897e-11
17	44157676	chr17:42240565-46328835	17:44157676:CT:C	1	0.000268665	C	CT	0.220605	-0.0469226	0.00699717	2.00124e-11
17	44157982	chr17:42240565-46328835	17:44157982:A:T	1	0.000278082	T	A	0.224014	-0.0461996	0.0068823	1.90897e-11
17	44157992	chr17:42240565-46328835	17:44157992:T:C	1	0.000278082	C	T	0.224014	-0.0461996	0.0068823	1.90897e-11
17	44159102	chr17:42240565-46328835	17:44159102:C:T	1	0.000278082	T	C	0.224014	-0.0461996	0.0068823	1.90897e-11
17	44159555	chr17:42240565-46328835	17:44159555:C:A	1	0.000241793	A	C	0.224105	-0.0460564	0.00688287	2.20953e-11
17	44159631	chr17:42240565-46328835	17:44159631:T:G	1	0.000278082	G	T	0.224014	-0.0461996	0.0068823	1.90897e-11
17	44159672	chr17:42240565-46328835	17:44159672:A:G	1	0.000278082	G	A	0.224014	-0.0461996	0.0068823	1.90897e-11
17	44159695	chr17:42240565-46328835	17:44159695:C:T	1	0.000278082	T	C	0.224014	-0.0461996	0.0068823	1.90897e-11
17	44159725	chr17:42240565-46328835	17:44159725:C:T	1	0.000278082	T	C	0.224014	-0.0461996	0.0068823	1.90897e-11
17	44159849	chr17:42240565-46328835	17:44159849:T:C	1	0.000278082	C	T	0.224014	-0.0461996	0.0068823	1.90897e-11
17	44159988	chr17:42240565-46328835	17:44159988:G:A	1	0.000278082	A	G	0.224014	-0.0461996	0.0068823	1.90897e-11
17	44160050	chr17:42240565-46328835	17:44160050:G:A	1	0.000281935	A	G	0.223956	-0.0462188	0.00688359	1.8893e-11
17	44160592	chr17:42240565-46328835	17:44160592:G:A	1	0.000278082	A	G	0.224014	-0.0461996	0.0068823	1.90897e-11
17	44160674	chr17:42240565-46328835	17:44160674:G:C	1	0.000278082	C	G	0.224014	-0.0461996	0.0068823	1.90897e-11
17	44161091	chr17:42240565-46328835	17:44161091:GCTCCCCTGGTAAGTCCTAAA:G	1	0.000264708	G	GCTCCCCTGGTAAGTCCTAAA	0.220649	-0.0469022	0.00699608	2.02722e-11
17	44161146	chr17:42240565-46328835	17:44161146:T:G	1	0.000282105	G	T	0.223964	-0.0462179	0.00688335	1.88799e-11
17	44161302	chr17:42240565-46328835	17:44161302:A:G	1	0.000278082	G	A	0.224014	-0.0461996	0.0068823	1.90897e-11
17	44161360	chr17:42240565-46328835	17:44161360:A:T	1	0.000248622	T	A	0.223901	-0.0460986	0.00688514	2.1513e-11
17	44161470	chr17:42240565-46328835	17:44161470:A:C	1	0.000264708	C	A	0.220649	-0.0469022	0.00699608	2.02722e-11
17	44161478	chr17:42240565-46328835	17:44161478:CTCACACCTGTAATCCCAGCACTTTGGGAAGCTGAGGCGGGTGGA:C	1	0.000264708	C	CTCACACCTGTAATCCCAGCACTTTGGGAAGCTGAGGCGGGTGGA	0.220649	-0.0469022	0.00699608	2.02722e-11
17	44161522	chr17:42240565-46328835	17:44161522:A:C	1	0.000264708	C	A	0.220649	-0.0469022	0.00699608	2.02722e-11
17	44161747	chr17:42240565-46328835	17:44161747:C:CCAACAA	1	0.000264708	CCAACAA	C	0.220649	-0.0469022	0.00699608	2.02722e-11
17	44161860	chr17:42240565-46328835	17:44161860:C:T	1	0.000303951	T	C	0.225487	-0.0463117	0.00687883	1.66763e-11
17	44161875	chr17:42240565-46328835	17:44161875:A:C	1	0.000288821	C	A	0.225418	-0.0462547	0.00687819	1.75792e-11
17	44161985	chr17:42240565-46328835	17:44161985:T:G	1	0.000278082	G	T	0.224014	-0.0461996	0.0068823	1.90897e-11
17	44162056	chr17:42240565-46328835	17:44162056:T:A	1	0.000306817	A	T	0.223884	-0.0463282	0.00688623	1.72425e-11
17	44162284	chr17:42240565-46328835	17:44162284:T:C	1	0.000278082	C	T	0.224014	-0.0461996	0.0068823	1.90897e-11
17	44162597	chr17:42240565-46328835	17:44162597:C:A	1	0.000314094	A	C	0.22974	-0.0460487	0.0068423	1.69668e-11
17	44163411	chr17:42240565-46328835	17:44163411:T:C	1	0.0002796	C	T	0.224018	-0.0462057	0.00688234	1.89802e-11
17	44163547	chr17:42240565-46328835	17:44163547:ACG:A	1	0.000270927	A	ACG	0.220086	-0.0470284	0.00701211	1.99022e-11
17	44163551	chr17:42240565-46328835	17:44163551:AGT:A	1	0.000264708	A	AGT	0.220649	-0.0469022	0.00699608	2.02722e-11
17	44164090	chr17:42240565-46328835	17:44164090:G:C	1	0.000278082	C	G	0.224014	-0.0461996	0.0068823	1.90897e-11
17	44164133	chr17:42240565-46328835	17:44164133:G:A	1	0.000278082	A	G	0.224014	-0.0461996	0.0068823	1.90897e-11
17	44164323	chr17:42240565-46328835	17:44164323:G:A	1	0.000278082	A	G	0.224014	-0.0461996	0.0068823	1.90897e-11
17	44165049	chr17:42240565-46328835	17:44165049:A:G	1	0.000281935	G	A	0.223956	-0.0462188	0.00688359	1.8893e-11
17	44165069	chr17:42240565-46328835	17:44165069:A:G	1	0.000275769	G	A	0.223997	-0.0461941	0.00688279	1.92575e-11
17	44165098	chr17:42240565-46328835	17:44165098:C:T	1	0.000275769	T	C	0.223997	-0.0461941	0.00688279	1.92575e-11
17	44165169	chr17:42240565-46328835	17:44165169:C:T	1	0.000294267	T	C	0.225967	-0.0468054	0.00696685	1.83865e-11
17	44165435	chr17:42240565-46328835	17:44165435:C:T	1	0.000256672	T	C	0.223131	-0.0462389	0.0069025	2.10039e-11
17	44165594	chr17:42240565-46328835	17:44165594:C:A	1	0.0006201	A	C	0.219831	-0.0475702	0.00696473	8.48203e-12
17	44165596	chr17:42240565-46328835	17:44165596:C:T	1	0.000619038	T	C	0.219832	-0.0475685	0.00696475	8.49767e-12
17	44165803	chr17:42240565-46328835	17:44165803:T:C	1	0.00027046	C	T	0.223909	-0.046191	0.00688527	1.96426e-11
17	44165852	chr17:42240565-46328835	17:44165852:A:G	1	0.00027046	G	A	0.223909	-0.046191	0.00688527	1.96426e-11
17	44166080	chr17:42240565-46328835	17:44166080:T:A	1	0.00028598	A	T	0.22312	-0.0463928	0.00690149	1.79061e-11
17	44166197	chr17:42240565-46328835	17:44166197:A:G	1	0.000278082	G	A	0.224014	-0.0461996	0.0068823	1.90897e-11
17	44166311	chr17:42240565-46328835	17:44166311:C:T	1	0.000278082	T	C	0.224014	-0.0461996	0.0068823	1.90897e-11
17	44166362	chr17:42240565-46328835	17:44166362:G:GA	1	0.000337751	GA	G	0.219557	-0.0473329	0.00701906	1.54632e-11
17	44166500	chr17:42240565-46328835	17:44166500:G:A	1	0.000316374	A	G	0.223547	-0.0464524	0.00689969	1.66725e-11
17	44166646	chr17:42240565-46328835	17:44166646:C:T	1	0.000278082	T	C	0.224014	-0.0461996	0.0068823	1.90897e-11
17	44167101	chr17:42240565-46328835	17:44167101:T:C	1	0.000285614	C	T	0.223956	-0.0462543	0.00688604	1.85353e-11
17	44167464	chr17:42240565-46328835	17:44167464:G:A	1	0.00028164	A	G	0.223961	-0.0462397	0.00688606	1.88105e-11
17	44167661	chr17:42240565-46328835	17:44167661:G:T	1	0.000285614	T	G	0.223956	-0.0462543	0.00688604	1.85353e-11
17	44167729	chr17:42240565-46328835	17:44167729:A:G	1	0.000285614	G	A	0.223956	-0.0462543	0.00688604	1.85353e-11
17	44168295	chr17:42240565-46328835	17:44168295:CTTA:C	1	0.000266052	C	CTTA	0.220252	-0.0470094	0.0070111	2.01419e-11
17	44168508	chr17:42240565-46328835	17:44168508:C:T	1	0.000285614	T	C	0.223956	-0.0462543	0.00688604	1.85353e-11
17	44168677	chr17:42240565-46328835	17:44168677:A:G	1	0.000352683	G	A	0.22963	-0.0461729	0.00684288	1.50314e-11
17	44169377	chr17:42240565-46328835	17:44169377:G:C	1	0.000285614	C	G	0.223956	-0.0462543	0.00688604	1.85353e-11
17	44169406	chr17:42240565-46328835	17:44169406:G:A	1	0.000283661	A	G	0.22397	-0.0462479	0.00688618	1.86724e-11
17	44169437	chr17:42240565-46328835	17:44169437:T:C	1	0.000285614	C	T	0.223956	-0.0462543	0.00688604	1.85353e-11
17	44169581	chr17:42240565-46328835	17:44169581:T:C	1	0.000285614	C	T	0.223956	-0.0462543	0.00688604	1.85353e-11
17	44169605	chr17:42240565-46328835	17:44169605:T:C	1	0.000285614	C	T	0.223956	-0.0462543	0.00688604	1.85353e-11
17	44169759	chr17:42240565-46328835	17:44169759:G:A	1	0.00024207	A	G	0.221767	-0.0464813	0.00694555	2.19786e-11
17	44169769	chr17:42240565-46328835	17:44169769:C:T	1	0.00024207	T	C	0.221767	-0.0464813	0.00694555	2.19786e-11
17	44170018	chr17:42240565-46328835	17:44170018:G:C	1	0.000285614	C	G	0.223956	-0.0462543	0.00688604	1.85353e-11
17	44170129	chr17:42240565-46328835	17:44170129:C:CAA	1	0.000266052	CAA	C	0.220252	-0.0470094	0.0070111	2.01419e-11
17	44170238	chr17:42240565-46328835	17:44170238:G:A	1	0.000285614	A	G	0.223956	-0.0462543	0.00688604	1.85353e-11
17	44170414	chr17:42240565-46328835	17:44170414:G:A	1	0.000281274	A	G	0.223886	-0.0462538	0.00688819	1.88148e-11
17	44170612	chr17:42240565-46328835	17:44170612:C:T	1	0.000285614	T	C	0.223956	-0.0462543	0.00688604	1.85353e-11
17	44171024	chr17:42240565-46328835	17:44171024:T:C	1	0.000285614	C	T	0.223956	-0.0462543	0.00688604	1.85353e-11
17	44171554	chr17:42240565-46328835	17:44171554:G:A	1	0.000285614	A	G	0.223956	-0.0462543	0.00688604	1.85353e-11
17	44171565	chr17:42240565-46328835	17:44171565:C:A	1	0.000285614	A	C	0.223956	-0.0462543	0.00688604	1.85353e-11
17	44172205	chr17:42240565-46328835	17:44172205:CA:C	1	0.000266052	C	CA	0.220252	-0.0470094	0.0070111	2.01419e-11
17	44172327	chr17:42240565-46328835	17:44172327:T:A	1	0.000280149	A	T	0.223641	-0.0462894	0.00689427	1.89104e-11
17	44172391	chr17:42240565-46328835	17:44172391:C:T	1	0.000649332	T	C	0.220573	-0.0474992	0.00694836	8.14142e-12
17	44172408	chr17:42240565-46328835	17:44172408:C:G	1	0.000649332	G	C	0.220573	-0.0474992	0.00694836	8.14142e-12
17	44172493	chr17:42240565-46328835	17:44172493:A:AT	1	0.000287172	AT	A	0.219874	-0.0471673	0.00702246	1.85994e-11
17	44172698	chr17:42240565-46328835	17:44172698:T:C	1	0.00050029	C	T	0.220465	-0.0472497	0.00695257	1.07572e-11
17	44172773	chr17:42240565-46328835	17:44172773:C:T	1	0.000602542	T	C	0.221315	-0.0473196	0.006932	8.71565e-12
17	44173179	chr17:42240565-46328835	17:44173179:C:A	1	0.000293832	A	C	0.223783	-0.0463138	0.00689054	1.80053e-11
17	44173356	chr17:42240565-46328835	17:44173356:C:G	1	0.000257614	G	C	0.22383	-0.0461699	0.00688957	2.06395e-11
17	44173408	chr17:42240565-46328835	17:44173408:G:A	1	0.000286316	A	G	0.223959	-0.046257	0.00688606	1.84884e-11
17	44173812	chr17:42240565-46328835	17:44173812:G:A	1	0.000163918	A	G	0.223741	-0.0457676	0.00690052	3.30065e-11
17	44173878	chr17:42240565-46328835	17:44173878:G:GT	1	0.000181994	GT	G	0.218405	-0.0469266	0.00705951	2.98538e-11
17	44174068	chr17:42240565-46328835	17:44174068:T:C	1	0.000255512	C	T	0.223687	-0.0462585	0.00690354	2.07444e-11
17	44174109	chr17:42240565-46328835	17:44174109:G:C	1	0.000256111	C	G	0.223686	-0.0462609	0.00690353	2.06919e-11
17	44174235	chr17:42240565-46328835	17:44174235:A:G	1	0.000285548	G	A	0.223958	-0.0462541	0.00688605	1.85396e-11
17	44174351	chr17:42240565-46328835	17:44174351:T:A	1	0.000285614	A	T	0.223956	-0.0462543	0.00688604	1.85353e-11
17	44174513	chr17:42240565-46328835	17:44174513:C:A	1	0.000285614	A	C	0.223956	-0.0462543	0.00688604	1.85353e-11
17	44176092	chr17:42240565-46328835	17:44176092:G:A	1	0.000285614	A	G	0.223956	-0.0462543	0.00688604	1.85353e-11
17	44176170	chr17:42240565-46328835	17:44176170:C:G	1	0.000285614	G	C	0.223956	-0.0462543	0.00688604	1.85353e-11
17	44176215	chr17:42240565-46328835	17:44176215:G:A	1	0.000254656	A	G	0.2238	-0.0461615	0.00689053	2.09459e-11
17	44177097	chr17:42240565-46328835	17:44177097:C:T	1	0.000285034	T	C	0.223958	-0.0462523	0.00688606	1.8578e-11
17	44177304	chr17:42240565-46328835	17:44177304:TA:T	1	0.000266052	T	TA	0.220252	-0.0470094	0.0070111	2.01419e-11
17	44177337	chr17:42240565-46328835	17:44177337:C:T	1	0.000375849	T	C	0.222352	-0.0467606	0.00692354	1.43979e-11
17	44177669	chr17:42240565-46328835	17:44177669:C:T	1	0.000288492	T	C	0.223903	-0.0462684	0.00688716	1.84162e-11
17	44177755	chr17:42240565-46328835	17:44177755:C:G	1	0.000285614	G	C	0.223956	-0.0462543	0.00688604	1.85353e-11
17	44177993	chr17:42240565-46328835	17:44177993:C:A	1	0.00027354	A	C	0.223676	-0.0462665	0.00689474	1.94089e-11
17	44178272	chr17:42240565-46328835	17:44178272:C:T	1	0.000285614	T	C	0.223956	-0.0462543	0.00688604	1.85353e-11
17	44178337	chr17:42240565-46328835	17:44178337:T:C	1	0.000285614	C	T	0.223956	-0.0462543	0.00688604	1.85353e-11
17	44178839	chr17:42240565-46328835	17:44178839:T:C	1	0.000285614	C	T	0.223956	-0.0462543	0.00688604	1.85353e-11
17	44178884	chr17:42240565-46328835	17:44178884:G:A	1	0.000303767	A	G	0.224025	-0.0463226	0.00688667	1.739e-11
17	44179142	chr17:42240565-46328835	17:44179142:A:G	1	0.000254374	G	A	0.223307	-0.0462285	0.00690247	2.12178e-11
17	44179168	chr17:42240565-46328835	17:44179168:AACC:A	1	0.000266052	A	AACC	0.220252	-0.0470094	0.0070111	2.01419e-11
17	44179723	chr17:42240565-46328835	17:44179723:T:C	1	0.000285614	C	T	0.223956	-0.0462543	0.00688604	1.85353e-11
17	44179749	chr17:42240565-46328835	17:44179749:G:A	1	0.000285614	A	G	0.223956	-0.0462543	0.00688604	1.85353e-11
17	44179969	chr17:42240565-46328835	17:44179969:G:A	1	0.000285614	A	G	0.223956	-0.0462543	0.00688604	1.85353e-11
17	44179992	chr17:42240565-46328835	17:44179992:A:G	1	0.000285614	G	A	0.223956	-0.0462543	0.00688604	1.85353e-11
17	44180173	chr17:42240565-46328835	17:44180173:T:G	1	0.000288369	G	T	0.223976	-0.046265	0.0068862	1.83612e-11
17	44180442	chr17:42240565-46328835	17:44180442:A:G	1	0.000285614	G	A	0.223956	-0.0462543	0.00688604	1.85353e-11
17	44180954	chr17:42240565-46328835	17:44180954:A:G	1	0.000285614	G	A	0.223956	-0.0462543	0.00688604	1.85353e-11
17	44180997	chr17:42240565-46328835	17:44180997:C:T	1	0.000285614	T	C	0.223956	-0.0462543	0.00688604	1.85353e-11
17	44181118	chr17:42240565-46328835	17:44181118:G:A	1	0.000285614	A	G	0.223956	-0.0462543	0.00688604	1.85353e-11
17	44181454	chr17:42240565-46328835	17:44181454:C:T	1	0.000285614	T	C	0.223956	-0.0462543	0.00688604	1.85353e-11
17	44181508	chr17:42240565-46328835	17:44181508:T:G	1	0.000285614	G	T	0.223956	-0.0462543	0.00688604	1.85353e-11
17	44181681	chr17:42240565-46328835	17:44181681:A:G	1	0.000285614	G	A	0.223956	-0.0462543	0.00688604	1.85353e-11
17	44181933	chr17:42240565-46328835	17:44181933:T:C	1	0.000227488	C	T	0.221831	-0.0462918	0.00693299	2.43837e-11
17	44182181	chr17:42240565-46328835	17:44182181:T:C	1	0.000285614	C	T	0.223956	-0.0462543	0.00688604	1.85353e-11
17	44182336	chr17:42240565-46328835	17:44182336:C:A	1	0.000295926	A	C	0.224031	-0.0462888	0.00688643	1.79556e-11
17	44182706	chr17:42240565-46328835	17:44182706:A:G	1	0.000370318	G	A	0.223234	-0.0466498	0.00690364	1.40605e-11
17	44182845	chr17:42240565-46328835	17:44182845:T:TG	1	0.000266052	TG	T	0.220252	-0.0470094	0.0070111	2.01419e-11
17	44182917	chr17:42240565-46328835	17:44182917:C:G	1	0.000319153	G	C	0.222678	-0.0465964	0.00691879	1.6421e-11
17	44182955	chr17:42240565-46328835	17:44182955:C:T	1	0.000352494	T	C	0.217383	-0.0479015	0.007096	1.47333e-11
17	44182956	chr17:42240565-46328835	17:44182956:A:G	1	0.000319153	G	A	0.222678	-0.0465964	0.00691879	1.6421e-11
17	44183002	chr17:42240565-46328835	17:44183002:C:A	1	0.000203088	A	C	0.222231	-0.0461935	0.00693017	2.63633e-11
17	44183232	chr17:42240565-46328835	17:44183232:C:G	1	0.000266052	G	C	0.220252	-0.0470094	0.0070111	2.01419e-11
17	44183317	chr17:42240565-46328835	17:44183317:C:A	1	0.000241547	A	C	0.232328	-0.0463039	0.00692814	2.334e-11
17	44183403	chr17:42240565-46328835	17:44183403:A:G	1	0.000278857	G	A	0.223766	-0.0462648	0.00689112	1.89758e-11
17	44183616	chr17:42240565-46328835	17:44183616:C:A	1	0.000285614	A	C	0.223956	-0.0462543	0.00688604	1.85353e-11
17	44183790	chr17:42240565-46328835	17:44183790:G:A	1	0.000294536	A	G	0.224033	-0.0462886	0.0068865	1.7968e-11
17	44184194	chr17:42240565-46328835	17:44184194:G:GAACTGAGGAGATATGGA	1	0.000266052	GAACTGAGGAGATATGGA	G	0.220252	-0.0470094	0.0070111	2.01419e-11
17	44184375	chr17:42240565-46328835	17:44184375:A:G	1	0.000289749	G	A	0.222792	-0.0464341	0.00691223	1.84672e-11
17	44184404	chr17:42240565-46328835	17:44184404:G:A	1	0.000286262	A	G	0.222987	-0.0464192	0.00691205	1.87154e-11
17	44184428	chr17:42240565-46328835	17:44184428:T:C	1	0.000285614	C	T	0.223956	-0.0462543	0.00688604	1.85353e-11
17	44184808	chr17:42240565-46328835	17:44184808:C:G	1	0.000377951	G	C	0.219386	-0.0478336	0.00708133	1.42922e-11
17	44184819	chr17:42240565-46328835	17:44184819:CAAAGGT:C	1	0.000435525	C	CAAAGGT	0.21907	-0.0480444	0.00709033	1.23509e-11
17	44185245	chr17:42240565-46328835	17:44185245:C:A	1	0.000296993	A	C	0.223965	-0.0462958	0.00688607	1.77869e-11
17	44185427	chr17:42240565-46328835	17:44185427:A:AT	1	0.000243651	AT	A	0.219818	-0.0470067	0.00702509	2.21259e-11
17	44185431	chr17:42240565-46328835	17:44185431:T:C	1	0.000489459	C	T	0.226914	-0.0467911	0.00688359	1.06463e-11
17	44186055	chr17:42240565-46328835	17:44186055:G:A	1	0.000285614	A	G	0.223956	-0.0462543	0.00688604	1.85353e-11
17	44186063	chr17:42240565-46328835	17:44186063:C:T	1	0.000348991	T	C	0.229626	-0.0461616	0.00684285	1.5202e-11
17	44186252	chr17:42240565-46328835	17:44186252:G:A	1	0.000285614	A	G	0.223956	-0.0462543	0.00688604	1.85353e-11
17	44186301	chr17:42240565-46328835	17:44186301:T:C	1	0.000285614	C	T	0.223956	-0.0462543	0.00688604	1.85353e-11
17	44186593	chr17:42240565-46328835	17:44186593:T:C	1	0.000285614	C	T	0.223956	-0.0462543	0.00688604	1.85353e-11
17	44186894	chr17:42240565-46328835	17:44186894:A:C	1	0.000285349	C	A	0.223968	-0.0462538	0.00688614	1.85567e-11
17	44187257	chr17:42240565-46328835	17:44187257:A:G	1	0.000430138	G	A	0.229055	-0.0464809	0.00685705	1.21395e-11
17	44187492	chr17:42240565-46328835	17:44187492:A:G	1	0.000283719	G	A	0.223979	-0.0462488	0.00688626	1.86638e-11
17	44188477	chr17:42240565-46328835	17:44188477:T:G	1	0.000285614	G	T	0.223956	-0.0462543	0.00688604	1.85353e-11
17	44188645	chr17:42240565-46328835	17:44188645:C:T	1	0.000285614	T	C	0.223956	-0.0462543	0.00688604	1.85353e-11
17	44188672	chr17:42240565-46328835	17:44188672:G:GTT	1	0.000266052	GTT	G	0.220252	-0.0470094	0.0070111	2.01419e-11
17	44188755	chr17:42240565-46328835	17:44188755:T:C	1	0.000277031	C	T	0.223155	-0.0463488	0.00690484	1.91293e-11
17	44188764	chr17:42240565-46328835	17:44188764:T:C	1	0.000277031	C	T	0.223155	-0.0463488	0.00690484	1.91293e-11
17	44189373	chr17:42240565-46328835	17:44189373:C:T	1	0.000295883	T	C	0.223702	-0.0463412	0.00689325	1.78402e-11
17	44189408	chr17:42240565-46328835	17:44189408:T:C	1	0.000295883	C	T	0.223702	-0.0463412	0.00689325	1.78402e-11
17	44189799	chr17:42240565-46328835	17:44189799:T:C	1	0.000194842	C	T	0.221798	-0.0461939	0.00694129	2.834e-11
17	44189855	chr17:42240565-46328835	17:44189855:G:A	1	0.000505106	A	G	0.216634	-0.0479705	0.00706102	1.09295e-11
17	44189858	chr17:42240565-46328835	17:44189858:G:A	1	0.000505106	A	G	0.216634	-0.0479705	0.00706102	1.09295e-11
17	44189910	chr17:42240565-46328835	17:44189910:A:G	1	0.000199985	G	A	0.222397	-0.046117	0.006925	2.74789e-11
17	44190156	chr17:42240565-46328835	17:44190156:T:C	1	0.000285614	C	T	0.223956	-0.0462543	0.00688604	1.85353e-11
17	44191085	chr17:42240565-46328835	17:44191085:G:A	1	0.000282566	A	G	0.224056	-0.0462481	0.00688677	1.87413e-11
17	44191159	chr17:42240565-46328835	17:44191159:C:T	1	0.000286018	T	C	0.223956	-0.0462558	0.00688604	1.85097e-11
17	44191682	chr17:42240565-46328835	17:44191682:G:A	1	0.000311201	A	G	0.22385	-0.0463999	0.00689511	1.70373e-11
17	44191835	chr17:42240565-46328835	17:44191835:A:G	1	0.000309694	G	A	0.223916	-0.0463883	0.00689357	1.70569e-11
17	44192395	chr17:42240565-46328835	17:44192395:G:T	1	0.000308737	T	G	0.223917	-0.0463851	0.00689358	1.7112e-11
17	44192568	chr17:42240565-46328835	17:44192568:C:T	1	0.000161573	T	C	0.202421	-0.048597	0.00734441	3.6686e-11
17	44192592	chr17:42240565-46328835	17:44192592:A:AT	1	0.00026885	AT	A	0.219712	-0.0473029	0.0070502	1.95344e-11
17	44192923	chr17:42240565-46328835	17:44192923:A:G	1	0.000234312	G	A	0.220049	-0.0467884	0.00699396	2.23409e-11
17	44192946	chr17:42240565-46328835	17:44192946:C:T	1	0.000238037	T	C	0.219709	-0.0467991	0.00699341	2.20293e-11
17	44192957	chr17:42240565-46328835	17:44192957:T:C	1	0.000251665	C	T	0.219635	-0.0468557	0.00699282	2.07635e-11
17	44193097	chr17:42240565-46328835	17:44193097:C:A	1	0.000266169	A	C	0.2236	-0.046268	0.00689963	2.00217e-11
17	44193882	chr17:42240565-46328835	17:44193882:C:T	1	0.000316283	T	C	0.22364	-0.046472	0.00690181	1.65844e-11
17	44193908	chr17:42240565-46328835	17:44193908:C:CCAACAA	1	0.00030172	CCAACAA	C	0.219533	-0.047309	0.00703584	1.76807e-11
17	44194152	chr17:42240565-46328835	17:44194152:T:A	1	0.000309694	A	T	0.223916	-0.0463883	0.00689357	1.70569e-11
17	44194381	chr17:42240565-46328835	17:44194381:T:A	1	0.000309694	A	T	0.223916	-0.0463883	0.00689357	1.70569e-11
17	44194519	chr17:42240565-46328835	17:44194519:T:C	1	0.000309694	C	T	0.223916	-0.0463883	0.00689357	1.70569e-11
17	44194621	chr17:42240565-46328835	17:44194621:C:G	1	0.000309694	G	C	0.223916	-0.0463883	0.00689357	1.70569e-11
17	44194735	chr17:42240565-46328835	17:44194735:G:T	1	0.000309694	T	G	0.223916	-0.0463883	0.00689357	1.70569e-11
17	44194835	chr17:42240565-46328835	17:44194835:T:C	1	0.000300009	C	T	0.2236	-0.0464104	0.00690181	1.7636e-11
17	44194891	chr17:42240565-46328835	17:44194891:C:T	1	0.000309694	T	C	0.223916	-0.0463883	0.00689357	1.70569e-11
17	44195424	chr17:42240565-46328835	17:44195424:A:C	1	0.000307466	C	A	0.223921	-0.0463811	0.0068936	1.7187e-11
17	44195495	chr17:42240565-46328835	17:44195495:G:A	1	0.000309694	A	G	0.223916	-0.0463883	0.00689357	1.70569e-11
17	44195611	chr17:42240565-46328835	17:44195611:CA:C	1	0.000304256	C	CA	0.219556	-0.0473194	0.00703614	1.75348e-11
17	44196015	chr17:42240565-46328835	17:44196015:C:G	1	0.000300002	G	C	0.223158	-0.046487	0.00691198	1.74904e-11
17	44196125	chr17:42240565-46328835	17:44196125:T:C	1	0.000280142	C	T	0.223373	-0.0463615	0.00690578	1.90108e-11
17	44196153	chr17:42240565-46328835	17:44196153:A:G	1	0.000280142	G	A	0.223373	-0.0463615	0.00690578	1.90108e-11
17	44196447	chr17:42240565-46328835	17:44196447:T:A	1	0.000309694	A	T	0.223916	-0.0463883	0.00689357	1.70569e-11
17	44196653	chr17:42240565-46328835	17:44196653:G:A	1	0.000311201	A	G	0.22385	-0.0463999	0.00689511	1.70373e-11
17	44196799	chr17:42240565-46328835	17:44196799:G:A	1	0.000309694	A	G	0.223916	-0.0463883	0.00689357	1.70569e-11
17	44196822	chr17:42240565-46328835	17:44196822:G:A	1	0.000309694	A	G	0.223916	-0.0463883	0.00689357	1.70569e-11
17	44197032	chr17:42240565-46328835	17:44197032:T:C	1	0.000309694	C	T	0.223916	-0.0463883	0.00689357	1.70569e-11
17	44197417	chr17:42240565-46328835	17:44197417:T:TGAA	1	0.000304964	TGAA	T	0.219549	-0.0473206	0.00703584	1.74824e-11
17	44197603	chr17:42240565-46328835	17:44197603:T:C	1	0.000434913	C	T	0.223381	-0.0469322	0.00692109	1.19316e-11
17	44197775	chr17:42240565-46328835	17:44197775:G:GCA	1	0.000301605	GCA	G	0.21953	-0.0473075	0.00703566	1.76848e-11
17	44197806	chr17:42240565-46328835	17:44197806:T:C	1	0.000309694	C	T	0.223916	-0.0463883	0.00689357	1.70569e-11
17	44198080	chr17:42240565-46328835	17:44198080:C:T	1	0.000309694	T	C	0.223916	-0.0463883	0.00689357	1.70569e-11
17	44198806	chr17:42240565-46328835	17:44198806:T:C	1	0.000309694	C	T	0.223916	-0.0463883	0.00689357	1.70569e-11
17	44198962	chr17:42240565-46328835	17:44198962:T:TA	1	0.000301605	TA	T	0.21953	-0.0473075	0.00703566	1.76848e-11
17	44199029	chr17:42240565-46328835	17:44199029:T:C	1	0.000315914	C	T	0.227317	-0.0462274	0.00688177	1.85055e-11
17	44199670	chr17:42240565-46328835	17:44199670:G:A	1	0.000309694	A	G	0.223916	-0.0463883	0.00689357	1.70569e-11
17	44200015	chr17:42240565-46328835	17:44200015:T:C	1	0.000309153	C	T	0.222168	-0.0466947	0.00693377	1.64627e-11
17	44200033	chr17:42240565-46328835	17:44200033:T:C	1	0.000279295	C	T	0.221748	-0.0466363	0.00694254	1.84927e-11
17	44200078	chr17:42240565-46328835	17:44200078:A:T	1	0.000298387	T	A	0.223812	-0.0463699	0.00689654	1.77215e-11
17	44200510	chr17:42240565-46328835	17:44200510:C:A	1	0.000309694	A	C	0.223916	-0.0463883	0.00689357	1.70569e-11
17	44201109	chr17:42240565-46328835	17:44201109:C:G	1	0.000309694	G	C	0.223916	-0.0463883	0.00689357	1.70569e-11
17	44201344	chr17:42240565-46328835	17:44201344:G:C	1	0.000309694	C	G	0.223916	-0.0463883	0.00689357	1.70569e-11
17	44201358	chr17:42240565-46328835	17:44201358:TG:T	1	0.000342486	T	TG	0.219223	-0.0475005	0.00704447	1.55203e-11
17	44201667	chr17:42240565-46328835	17:44201667:G:A	1	0.000309694	A	G	0.223916	-0.0463883	0.00689357	1.70569e-11
17	44201680	chr17:42240565-46328835	17:44201680:A:C	1	0.000309694	C	A	0.223916	-0.0463883	0.00689357	1.70569e-11
17	44201791	chr17:42240565-46328835	17:44201791:G:C	1	0.000309694	C	G	0.223916	-0.0463883	0.00689357	1.70569e-11
17	44201865	chr17:42240565-46328835	17:44201865:C:T	1	0.000309694	T	C	0.223916	-0.0463883	0.00689357	1.70569e-11
17	44201887	chr17:42240565-46328835	17:44201887:C:T	1	0.000309694	T	C	0.223916	-0.0463883	0.00689357	1.70569e-11
17	44202147	chr17:42240565-46328835	17:44202147:A:G	1	0.000309694	G	A	0.223916	-0.0463883	0.00689357	1.70569e-11
17	44202231	chr17:42240565-46328835	17:44202231:A:G	1	0.000487967	G	A	0.224668	-0.046875	0.00689648	1.06856e-11
17	44202564	chr17:42240565-46328835	17:44202564:G:A	1	0.000309694	A	G	0.223916	-0.0463883	0.00689357	1.70569e-11
17	44202608	chr17:42240565-46328835	17:44202608:C:T	1	0.000214125	T	C	0.223449	-0.04608	0.00690461	2.4923e-11
17	44202952	chr17:42240565-46328835	17:44202952:C:G	1	0.000309694	G	C	0.223916	-0.0463883	0.00689357	1.70569e-11
17	44203131	chr17:42240565-46328835	17:44203131:C:G	1	0.000309694	G	C	0.223916	-0.0463883	0.00689357	1.70569e-11
17	44203311	chr17:42240565-46328835	17:44203311:C:T	1	0.000277818	T	C	0.223041	-0.0463981	0.00691376	1.9333e-11
17	44203366	chr17:42240565-46328835	17:44203366:T:C	1	0.000277198	C	T	0.223791	-0.046296	0.0068971	1.9147e-11
17	44203413	chr17:42240565-46328835	17:44203413:C:T	1	0.000309694	T	C	0.223916	-0.0463883	0.00689357	1.70569e-11
17	44203520	chr17:42240565-46328835	17:44203520:C:T	1	0.000309694	T	C	0.223916	-0.0463883	0.00689357	1.70569e-11
17	44203806	chr17:42240565-46328835	17:44203806:C:CA	1	0.000232533	CA	C	0.215993	-0.0476087	0.00711306	2.18424e-11
17	44203855	chr17:42240565-46328835	17:44203855:C:CTCAA	1	0.000298688	CTCAA	C	0.219496	-0.047305	0.00703673	1.78525e-11
17	44204299	chr17:42240565-46328835	17:44204299:AC:A	1	0.000301605	A	AC	0.21953	-0.0473075	0.00703566	1.76848e-11
17	44204304	chr17:42240565-46328835	17:44204304:T:G	1	0.000309694	G	T	0.223916	-0.0463883	0.00689357	1.70569e-11
17	44204739	chr17:42240565-46328835	17:44204739:T:C	1	0.000316283	C	T	0.22364	-0.046472	0.00690181	1.65844e-11
17	44204749	chr17:42240565-46328835	17:44204749:A:G	1	0.000316283	G	A	0.22364	-0.046472	0.00690181	1.65844e-11
17	44205122	chr17:42240565-46328835	17:44205122:C:G	1	0.000309694	G	C	0.223916	-0.0463883	0.00689357	1.70569e-11
17	44205350	chr17:42240565-46328835	17:44205350:A:ATT	1	0.000306611	ATT	A	0.219271	-0.047378	0.00704408	1.74462e-11
17	44205500	chr17:42240565-46328835	17:44205500:A:G	1	0.000309694	G	A	0.223916	-0.0463883	0.00689357	1.70569e-11
17	44205690	chr17:42240565-46328835	17:44205690:C:T	1	0.000376276	T	C	0.22715	-0.0463886	0.00686824	1.43747e-11
17	44205839	chr17:42240565-46328835	17:44205839:A:G	1	0.000309694	G	A	0.223916	-0.0463883	0.00689357	1.70569e-11
17	44206079	chr17:42240565-46328835	17:44206079:C:T	1	0.000309694	T	C	0.223916	-0.0463883	0.00689357	1.70569e-11
17	44206455	chr17:42240565-46328835	17:44206455:G:GA	1	0.000210127	GA	G	0.219615	-0.0470025	0.00704959	2.60375e-11
17	44206482	chr17:42240565-46328835	17:44206482:C:T	1	0.000309694	T	C	0.223916	-0.0463883	0.00689357	1.70569e-11
17	44206646	chr17:42240565-46328835	17:44206646:C:G	1	0.000309694	G	C	0.223916	-0.0463883	0.00689357	1.70569e-11
17	44207066	chr17:42240565-46328835	17:44207066:A:G	1	0.000309694	G	A	0.223916	-0.0463883	0.00689357	1.70569e-11
17	44207360	chr17:42240565-46328835	17:44207360:C:T	1	0.000310015	T	C	0.223922	-0.04639	0.00689361	1.70333e-11
17	44207415	chr17:42240565-46328835	17:44207415:G:GGTGGCAT	1	0.000301605	GGTGGCAT	G	0.21953	-0.0473075	0.00703566	1.76848e-11
17	44207523	chr17:42240565-46328835	17:44207523:T:A	1	0.000346937	A	T	0.223307	-0.046627	0.00691065	1.508e-11
17	44207778	chr17:42240565-46328835	17:44207778:A:G	1	0.000346937	G	A	0.223307	-0.046627	0.00691065	1.508e-11
17	44207887	chr17:42240565-46328835	17:44207887:C:T	1	0.000346937	T	C	0.223307	-0.046627	0.00691065	1.508e-11
17	44207900	chr17:42240565-46328835	17:44207900:A:ACT	1	0.000347757	ACT	A	0.218041	-0.04771	0.00707554	1.55203e-11
17	44207932	chr17:42240565-46328835	17:44207932:A:G	1	0.000346937	G	A	0.223307	-0.046627	0.00691065	1.508e-11
17	44208144	chr17:42240565-46328835	17:44208144:C:G	1	0.000338548	G	C	0.223545	-0.0465462	0.00690349	1.55776e-11
17	44208218	chr17:42240565-46328835	17:44208218:A:G	1	0.000303405	G	A	0.223723	-0.0464036	0.00689876	1.7394e-11
17	44208312	chr17:42240565-46328835	17:44208312:G:T	1	0.000533711	T	G	0.229781	-0.046601	0.00684373	9.80844e-12
17	44208674	chr17:42240565-46328835	17:44208674:G:T	1	0.000578622	T	G	0.22982	-0.046679	0.00684302	9.01571e-12
17	44208945	chr17:42240565-46328835	17:44208945:C:T	1	0.000309998	T	C	0.223918	-0.0463895	0.00689359	1.70412e-11
17	44209313	chr17:42240565-46328835	17:44209313:T:C	1	0.000303405	C	T	0.223723	-0.0464036	0.00689876	1.7394e-11
17	44209364	chr17:42240565-46328835	17:44209364:G:A	1	0.000302638	A	G	0.223724	-0.046401	0.00689877	1.74421e-11
17	44209474	chr17:42240565-46328835	17:44209474:A:T	1	0.000303405	T	A	0.223723	-0.0464036	0.00689876	1.7394e-11
17	44209628	chr17:42240565-46328835	17:44209628:T:C	1	0.000370552	C	T	0.223164	-0.0467155	0.00691312	1.40378e-11
17	44209875	chr17:42240565-46328835	17:44209875:T:C	1	0.000250334	C	T	0.223434	-0.0462606	0.00690796	2.13157e-11
17	44209919	chr17:42240565-46328835	17:44209919:C:G	1	0.000309694	G	C	0.223916	-0.0463883	0.00689357	1.70569e-11
17	44209957	chr17:42240565-46328835	17:44209957:A:G	1	0.000309694	G	A	0.223916	-0.0463883	0.00689357	1.70569e-11
17	44209985	chr17:42240565-46328835	17:44209985:T:C	1	0.000309694	C	T	0.223916	-0.0463883	0.00689357	1.70569e-11
17	44210247	chr17:42240565-46328835	17:44210247:T:TGCAGTGAGCCATCATCATA	1	0.000302272	TGCAGTGAGCCATCATCATA	T	0.219532	-0.0473096	0.00703563	1.76441e-11
17	44210442	chr17:42240565-46328835	17:44210442:C:T	1	0.000309694	T	C	0.223916	-0.0463883	0.00689357	1.70569e-11
17	44210933	chr17:42240565-46328835	17:44210933:A:G	1	0.000444435	G	A	0.229406	-0.0464103	0.00684328	1.18631e-11
17	44210988	chr17:42240565-46328835	17:44210988:C:G	1	0.000309694	G	C	0.223916	-0.0463883	0.00689357	1.70569e-11
17	44211502	chr17:42240565-46328835	17:44211502:G:A	1	0.000309694	A	G	0.223916	-0.0463883	0.00689357	1.70569e-11
17	44211902	chr17:42240565-46328835	17:44211902:A:G	1	0.000309694	G	A	0.223916	-0.0463883	0.00689357	1.70569e-11
17	44212032	chr17:42240565-46328835	17:44212032:C:A	1	0.000309694	A	C	0.223916	-0.0463883	0.00689357	1.70569e-11
17	44212211	chr17:42240565-46328835	17:44212211:C:CA	1	0.000195842	CA	C	0.217172	-0.0480684	0.00720962	2.60615e-11
17	44212310	chr17:42240565-46328835	17:44212310:G:A	1	0.000444435	A	G	0.229406	-0.0464103	0.00684328	1.18631e-11
17	44212525	chr17:42240565-46328835	17:44212525:GA:G	1	0.000269235	G	GA	0.219718	-0.0471921	0.00703738	2.00124e-11
17	44212527	chr17:42240565-46328835	17:44212527:A:G	1	0.000223964	G	A	0.220372	-0.0466308	0.00698093	2.39387e-11
17	44212782	chr17:42240565-46328835	17:44212782:T:C	1	0.000352214	C	T	0.230308	-0.0461644	0.00684028	1.4897e-11
17	44212908	chr17:42240565-46328835	17:44212908:AT:A	1	0.000164141	A	AT	0.476845	0.0434916	0.00631838	5.84655e-12
17	44213204	chr17:42240565-46328835	17:44213204:C:T	1	0.000317036	T	C	0.223751	-0.0464596	0.00690083	1.66802e-11
17	44213547	chr17:42240565-46328835	17:44213547:AAAT:A	1	0.000239945	A	AAAT	0.21137	-0.0486672	0.00727301	2.20953e-11
17	44213712	chr17:42240565-46328835	17:44213712:G:A	1	0.000312853	A	G	0.223924	-0.0463985	0.00689355	1.6885e-11
17	44213921	chr17:42240565-46328835	17:44213921:A:C	1	0.000383563	C	A	0.225349	-0.0466074	0.00689475	1.38134e-11
17	44213934	chr17:42240565-46328835	17:44213934:G:A	1	0.000338093	A	G	0.225089	-0.04647	0.00689409	1.57797e-11
17	44214094	chr17:42240565-46328835	17:44214094:A:G	1	0.000310417	G	A	0.223992	-0.0463887	0.00689342	1.70333e-11
17	44214386	chr17:42240565-46328835	17:44214386:A:G	1	0.000701244	G	A	0.200261	-0.051511	0.00752908	7.83069e-12
17	44214518	chr17:42240565-46328835	17:44214518:C:T	1	0.000437268	T	C	0.206751	-0.0500302	0.00737136	1.14419e-11
17	44214814	chr17:42240565-46328835	17:44214814:G:A	1	0.000310417	A	G	0.223992	-0.0463887	0.00689342	1.70333e-11
17	44214815	chr17:42240565-46328835	17:44214815:C:G	1	0.000310417	G	C	0.223992	-0.0463887	0.00689342	1.70333e-11
17	44215045	chr17:42240565-46328835	17:44215045:T:C	1	0.000303527	C	T	0.223744	-0.0464223	0.00690059	1.72862e-11
17	44215065	chr17:42240565-46328835	17:44215065:T:TA	1	0.000322766	TA	T	0.220807	-0.0477766	0.00712564	2.01558e-11
17	44215416	chr17:42240565-46328835	17:44215416:A:AG	1	0.000300957	AG	A	0.219537	-0.047305	0.00703565	1.77256e-11
17	44215823	chr17:42240565-46328835	17:44215823:A:G	1	0.000310417	G	A	0.223992	-0.0463887	0.00689342	1.70333e-11
17	44216158	chr17:42240565-46328835	17:44216158:T:C	1	0.000316045	C	T	0.224021	-0.0464084	0.0068935	1.67109e-11
17	44216226	chr17:42240565-46328835	17:44216226:A:G	1	0.000310417	G	A	0.223992	-0.0463887	0.00689342	1.70333e-11
17	44216817	chr17:42240565-46328835	17:44216817:A:T	1	0.000356452	T	A	0.205143	-0.0498444	0.00738544	1.48868e-11
17	44216966	chr17:42240565-46328835	17:44216966:G:GC	1	0.000300957	GC	G	0.219537	-0.047305	0.00703565	1.77256e-11
17	44217020	chr17:42240565-46328835	17:44217020:T:C	1	0.000396809	C	T	0.205269	-0.0499343	0.00738108	1.33168e-11
17	44217112	chr17:42240565-46328835	17:44217112:G:T	1	0.000310417	T	G	0.223992	-0.0463887	0.00689342	1.70333e-11
17	44217226	chr17:42240565-46328835	17:44217226:A:G	1	0.000310515	G	A	0.223993	-0.0463891	0.00689343	1.70294e-11
17	44217293	chr17:42240565-46328835	17:44217293:G:A	1	0.000299925	A	G	0.224144	-0.0463572	0.00689411	1.76604e-11
17	44217791	chr17:42240565-46328835	17:44217791:A:C	1	0.00052424	C	A	0.205595	-0.0501965	0.00737397	9.94718e-12
17	44218017	chr17:42240565-46328835	17:44218017:C:G	1	0.00040457	G	C	0.203558	-0.0503212	0.0074353	1.30707e-11
17	44218138	chr17:42240565-46328835	17:44218138:C:T	1	0.000222725	T	C	0.213287	-0.0478708	0.00714693	2.11154e-11
17	44218242	chr17:42240565-46328835	17:44218242:C:T	1	0.000310417	T	C	0.223992	-0.0463887	0.00689342	1.70333e-11
17	44219888	chr17:42240565-46328835	17:44219888:C:T	1	0.000157759	T	C	0.200029	-0.0498723	0.00754528	3.85035e-11
17	44219978	chr17:42240565-46328835	17:44219978:TCAAAA:T	1	0.00016196	T	TCAAAA	0.206137	-0.0487814	0.00735964	3.39703e-11
17	44220454	chr17:42240565-46328835	17:44220454:T:G	1	0.000310688	G	T	0.223992	-0.0463896	0.00689342	1.70177e-11
17	44220785	chr17:42240565-46328835	17:44220785:G:A	1	0.000282604	A	G	0.224232	-0.0462984	0.00689468	1.87932e-11
17	44220790	chr17:42240565-46328835	17:44220790:A:G	1	0.000310928	G	A	0.223993	-0.0463905	0.00689343	1.70059e-11
17	44220863	chr17:42240565-46328835	17:44220863:AAAAT:A	1	0.000302801	A	AAAAT	0.219543	-0.0473122	0.00703575	1.76157e-11
17	44220942	chr17:42240565-46328835	17:44220942:G:A	1	0.000272847	A	G	0.225303	-0.0461609	0.00687988	1.95254e-11
17	44221042	chr17:42240565-46328835	17:44221042:C:T	1	0.000304655	T	C	0.221443	-0.0469105	0.00697512	1.75106e-11
17	44221169	chr17:42240565-46328835	17:44221169:CAAAAAAAAAA:C	1	0.00105268	C	CAAAAAAAAAA	0.299474	-0.0500301	0.00709568	1.7791e-12
17	44221350	chr17:42240565-46328835	17:44221350:G:A	1	0.000314839	A	G	0.224551	-0.0463018	0.00687838	1.67919e-11
17	44221602	chr17:42240565-46328835	17:44221602:G:C	1	0.000314839	C	G	0.224551	-0.0463018	0.00687838	1.67919e-11
17	44222067	chr17:42240565-46328835	17:44222067:T:G	1	0.000314839	G	T	0.224551	-0.0463018	0.00687838	1.67919e-11
17	44222080	chr17:42240565-46328835	17:44222080:A:C	1	0.000602303	C	A	0.205153	-0.050419	0.00738351	8.5763e-12
17	44222335	chr17:42240565-46328835	17:44222335:G:A	1	0.000314839	A	G	0.224551	-0.0463018	0.00687838	1.67919e-11
17	44222460	chr17:42240565-46328835	17:44222460:T:G	1	0.000334961	G	T	0.225256	-0.046394	0.00688341	1.58416e-11
17	44223034	chr17:42240565-46328835	17:44223034:A:C	1	0.000338655	C	A	0.203138	-0.0501163	0.00744422	1.67071e-11
17	44223060	chr17:42240565-46328835	17:44223060:G:A	1	0.000315131	A	G	0.224552	-0.0463028	0.00687838	1.67764e-11
17	44223243	chr17:42240565-46328835	17:44223243:G:A	1	0.000314839	A	G	0.224551	-0.0463018	0.00687838	1.67919e-11
17	44223387	chr17:42240565-46328835	17:44223387:T:C	1	0.000311006	C	T	0.22496	-0.0462988	0.00688051	1.70844e-11
17	44223491	chr17:42240565-46328835	17:44223491:C:G	1	0.000378479	G	C	0.205994	-0.049716	0.00735634	1.39669e-11
17	44223593	chr17:42240565-46328835	17:44223593:T:C	1	0.000373944	C	T	0.206128	-0.0496938	0.00735456	1.41026e-11
17	44224569	chr17:42240565-46328835	17:44224569:CAG:C	1	0.000252128	C	CAG	0.214077	-0.048154	0.00718744	2.08785e-11
17	44224686	chr17:42240565-46328835	17:44224686:A:T	1	0.000314839	T	A	0.224551	-0.0463018	0.00687838	1.67919e-11
17	44224939	chr17:42240565-46328835	17:44224939:A:T	1	0.000283661	T	A	0.221286	-0.0468774	0.00698146	1.88625e-11
17	44224940	chr17:42240565-46328835	17:44224940:A:T	1	0.000283661	T	A	0.221286	-0.0468774	0.00698146	1.88625e-11
17	44225234	chr17:42240565-46328835	17:44225234:T:C	1	0.000314839	C	T	0.224551	-0.0463018	0.00687838	1.67919e-11
17	44225440	chr17:42240565-46328835	17:44225440:T:C	1	0.000386307	C	T	0.205962	-0.049743	0.0073571	1.36836e-11
17	44225485	chr17:42240565-46328835	17:44225485:T:C	1	0.000314839	C	T	0.224551	-0.0463018	0.00687838	1.67919e-11
17	44225607	chr17:42240565-46328835	17:44225607:C:T	1	0.000548277	T	C	0.204482	-0.0504183	0.00739387	9.17276e-12
17	44225802	chr17:42240565-46328835	17:44225802:C:T	1	0.000314834	T	C	0.224551	-0.0463018	0.00687838	1.67919e-11
17	44226030	chr17:42240565-46328835	17:44226030:G:A	1	0.000315014	A	G	0.224552	-0.0463024	0.00687838	1.67842e-11
17	44226126	chr17:42240565-46328835	17:44226126:A:C	1	0.000314834	C	A	0.224551	-0.0463018	0.00687838	1.67919e-11
17	44226561	chr17:42240565-46328835	17:44226561:T:G	1	0.000314839	G	T	0.224551	-0.0463018	0.00687838	1.67919e-11
17	44226817	chr17:42240565-46328835	17:44226817:G:A	1	0.000396911	A	G	0.205944	-0.0497936	0.00735994	1.32862e-11
17	44227186	chr17:42240565-46328835	17:44227186:G:A	1	0.000314839	A	G	0.224551	-0.0463018	0.00687838	1.67919e-11
17	44227196	chr17:42240565-46328835	17:44227196:T:C	1	0.000314839	C	T	0.224551	-0.0463018	0.00687838	1.67919e-11
17	44227393	chr17:42240565-46328835	17:44227393:T:A	1	0.000356389	A	T	0.312395	-0.0506606	0.00731782	4.42486e-12
17	44227510	chr17:42240565-46328835	17:44227510:A:T	1	0.00033014	T	A	0.224598	-0.0463544	0.00687879	1.59772e-11
17	44227531	chr17:42240565-46328835	17:44227531:T:C	1	0.000314839	C	T	0.224551	-0.0463018	0.00687838	1.67919e-11
17	44227623	chr17:42240565-46328835	17:44227623:T:C	1	0.000448285	C	T	0.23002	-0.0463418	0.006832	1.17652e-11
17	44228169	chr17:42240565-46328835	17:44228169:C:T	1	0.000328101	T	C	0.231116	-0.0460202	0.00683022	1.60879e-11
17	44228265	chr17:42240565-46328835	17:44228265:T:C	1	0.000369471	C	T	0.206131	-0.0496858	0.00735611	1.43483e-11
17	44228529	chr17:42240565-46328835	17:44228529:G:A	1	0.00032166	A	G	0.224791	-0.0463316	0.0068798	1.64589e-11
17	44228609	chr17:42240565-46328835	17:44228609:C:G	1	0.000430164	G	C	0.225186	-0.0466397	0.00688194	1.22603e-11
17	44228621	chr17:42240565-46328835	17:44228621:T:A	1	0.000152529	A	T	0.208334	-0.0481999	0.00728149	3.60413e-11
17	44228770	chr17:42240565-46328835	17:44228770:A:G	1	0.000308793	G	A	0.224614	-0.0462826	0.00687865	1.71514e-11
17	44228824	chr17:42240565-46328835	17:44228824:A:G	1	0.000275561	G	A	0.224734	-0.0461697	0.00687951	1.93019e-11
17	44229073	chr17:42240565-46328835	17:44229073:G:A	1	0.000368633	A	G	0.205229	-0.0498374	0.00737725	1.42298e-11
17	44229708	chr17:42240565-46328835	17:44229708:GACAA:G	1	0.00025668	G	GACAA	0.212054	-0.0485305	0.0072396	2.03517e-11
17	44229986	chr17:42240565-46328835	17:44229986:T:C	1	0.000314839	C	T	0.224551	-0.0463018	0.00687838	1.67919e-11
17	44230166	chr17:42240565-46328835	17:44230166:G:A	1	0.000375192	A	G	0.206077	-0.0497025	0.00735592	1.41059e-11
17	44230269	chr17:42240565-46328835	17:44230269:G:C	1	0.00109087	C	G	0.196288	-0.0527733	0.0076248	4.4761e-12
17	44230647	chr17:42240565-46328835	17:44230647:C:T	1	0.000314839	T	C	0.224551	-0.0463018	0.00687838	1.67919e-11
17	44231117	chr17:42240565-46328835	17:44231117:T:C	1	0.000315404	C	T	0.224552	-0.0463037	0.00687838	1.6761e-11
17	44231295	chr17:42240565-46328835	17:44231295:G:A	1	0.000315645	A	G	0.224476	-0.0463091	0.00687894	1.6734e-11
17	44231326	chr17:42240565-46328835	17:44231326:G:A	1	0.000327087	A	G	0.22456	-0.0463422	0.00687841	1.61324e-11
17	44231617	chr17:42240565-46328835	17:44231617:A:T	1	0.000314839	T	A	0.224551	-0.0463018	0.00687838	1.67919e-11
17	44231932	chr17:42240565-46328835	17:44231932:G:A	1	0.000377538	A	G	0.206069	-0.0497088	0.00735583	1.40152e-11
17	44232169	chr17:42240565-46328835	17:44232169:A:G	1	0.000304971	G	A	0.205015	-0.0497464	0.00740116	1.79929e-11
17	44232721	chr17:42240565-46328835	17:44232721:G:A	1	0.000378479	A	G	0.205994	-0.049716	0.00735634	1.39669e-11
17	44232959	chr17:42240565-46328835	17:44232959:G:A	1	0.000404036	A	G	0.226311	-0.0466015	0.00688753	1.32343e-11
17	44232990	chr17:42240565-46328835	17:44232990:T:C	1	0.000509894	C	T	0.205306	-0.0501982	0.00738047	1.03538e-11
17	44233433	chr17:42240565-46328835	17:44233433:G:C	1	0.000314839	C	G	0.224551	-0.0463018	0.00687838	1.67919e-11
17	44233589	chr17:42240565-46328835	17:44233589:T:C	1	0.000311006	C	T	0.22496	-0.0462988	0.00688051	1.70844e-11
17	44233699	chr17:42240565-46328835	17:44233699:C:T	1	0.000340057	T	C	0.20601	-0.0496248	0.00736075	1.56423e-11
17	44233776	chr17:42240565-46328835	17:44233776:T:C	1	0.000314839	C	T	0.224551	-0.0463018	0.00687838	1.67919e-11
17	44233811	chr17:42240565-46328835	17:44233811:C:T	1	0.000314839	T	C	0.224551	-0.0463018	0.00687838	1.67919e-11
17	44234060	chr17:42240565-46328835	17:44234060:A:G	1	0.000377811	G	A	0.225278	-0.046498	0.00687942	1.38931e-11
17	44234265	chr17:42240565-46328835	17:44234265:C:CAAA	1	0.000300712	CAAA	C	0.221411	-0.0469039	0.00697609	1.77378e-11
17	44234526	chr17:42240565-46328835	17:44234526:C:T	1	0.000320535	T	C	0.22458	-0.0463214	0.00687846	1.64778e-11
17	44235893	chr17:42240565-46328835	17:44235893:C:T	1	0.000357648	T	C	0.225107	-0.0463482	0.0068662	1.47639e-11
17	44236209	chr17:42240565-46328835	17:44236209:G:A	1	0.000152431	A	G	0.209269	-0.0479809	0.00724894	3.61576e-11
17	44236725	chr17:42240565-46328835	17:44236725:C:A	1	0.000376928	A	C	0.224977	-0.0464555	0.00687424	1.39991e-11
17	44237068	chr17:42240565-46328835	17:44237068:A:T	1	0.000356155	T	A	0.225198	-0.0463496	0.00686683	1.48047e-11
17	44237372	chr17:42240565-46328835	17:44237372:G:C	1	0.00035724	C	G	0.225107	-0.0463471	0.00686621	1.47809e-11
17	44237790	chr17:42240565-46328835	17:44237790:G:A	1	0.00035714	A	G	0.225107	-0.0463468	0.00686621	1.47877e-11
17	44238130	chr17:42240565-46328835	17:44238130:AT:A	1	0.000345357	A	AT	0.222726	-0.0467981	0.00693893	1.5378e-11
17	44238424	chr17:42240565-46328835	17:44238424:G:A	1	0.000348338	A	G	0.225119	-0.0463204	0.00686628	1.5188e-11
17	44238490	chr17:42240565-46328835	17:44238490:G:A	1	0.000143274	A	G	0.219701	-0.0462004	0.00699399	3.95549e-11
17	44238571	chr17:42240565-46328835	17:44238571:C:G	1	0.000575478	G	C	0.23036	-0.0465529	0.00682666	9.14956e-12
17	44238616	chr17:42240565-46328835	17:44238616:TAAAAAAAA:T	1	0.000497709	T	TAAAAAAAA	0.427308	-0.0441349	0.00618581	9.68947e-13
17	44238938	chr17:42240565-46328835	17:44238938:T:C	1	0.000357148	C	T	0.225112	-0.0463467	0.00686623	1.47911e-11
17	44238966	chr17:42240565-46328835	17:44238966:T:C	1	0.000273619	C	T	0.224268	-0.0466238	0.00694894	1.95299e-11
17	44239225	chr17:42240565-46328835	17:44239225:G:A	1	0.000262404	A	G	0.208129	-0.0480053	0.00719034	2.44963e-11
17	44239556	chr17:42240565-46328835	17:44239556:T:C	1	0.000156719	C	T	0.21245	-0.0472159	0.00712519	3.43479e-11
17	44239639	chr17:42240565-46328835	17:44239639:C:A	1	0.000160581	A	C	0.213768	-0.0470059	0.0070924	3.41114e-11
17	44239958	chr17:42240565-46328835	17:44239958:C:T	1	0.00035724	T	C	0.225107	-0.0463471	0.00686621	1.47809e-11
17	44240107	chr17:42240565-46328835	17:44240107:T:C	1	0.00035724	C	T	0.225107	-0.0463471	0.00686621	1.47809e-11
17	44240986	chr17:42240565-46328835	17:44240986:C:A	1	0.000354957	A	C	0.225128	-0.0463385	0.00686596	1.48833e-11
17	44241304	chr17:42240565-46328835	17:44241304:C:G	1	0.000359546	G	C	0.225121	-0.0463516	0.00686591	1.46859e-11
17	44241487	chr17:42240565-46328835	17:44241487:CTT:C	1	0.000174326	C	CTT	0.214982	-0.0475585	0.0071579	3.0486e-11
17	44241664	chr17:42240565-46328835	17:44241664:T:C	1	0.00037871	C	T	0.225229	-0.0464033	0.00686638	1.39862e-11
17	44241797	chr17:42240565-46328835	17:44241797:T:C	1	0.000154925	C	T	0.214202	-0.0469551	0.00709001	3.52696e-11
17	44242536	chr17:42240565-46328835	17:44242536:C:T	1	0.000151125	T	C	0.220461	-0.0461377	0.00697178	3.6467e-11
17	44242606	chr17:42240565-46328835	17:44242606:C:CTTAT	1	0.000160581	CTTAT	C	0.215757	-0.0467903	0.00706027	3.41901e-11
17	44242759	chr17:42240565-46328835	17:44242759:C:T	1	0.000148749	T	C	0.214419	-0.0468666	0.00708328	3.6779e-11
17	44242788	chr17:42240565-46328835	17:44242788:C:T	1	0.00035643	T	C	0.22541	-0.0463505	0.00686718	1.48286e-11
17	44242969	chr17:42240565-46328835	17:44242969:T:C	1	0.000339934	C	T	0.225457	-0.0462917	0.00686659	1.56675e-11
17	44243179	chr17:42240565-46328835	17:44243179:A:G	1	0.000371896	G	A	0.2252	-0.0463835	0.00686629	1.42594e-11
17	44243351	chr17:42240565-46328835	17:44243351:T:TCG	1	0.000358059	TCG	T	0.223055	-0.0468373	0.00694029	1.49279e-11
17	44243354	chr17:42240565-46328835	17:44243354:A:AG	1	0.000358059	AG	A	0.223055	-0.0468373	0.00694029	1.49279e-11
17	44243543	chr17:42240565-46328835	17:44243543:TA:T	1	0.000349903	T	TA	0.222745	-0.0468088	0.00693849	1.51705e-11
17	44243863	chr17:42240565-46328835	17:44243863:A:T	1	0.000411565	T	A	0.221611	-0.0471997	0.00697291	1.29658e-11
17	44243868	chr17:42240565-46328835	17:44243868:C:T	1	0.000411565	T	C	0.221611	-0.0471997	0.00697291	1.29658e-11
17	44243870	chr17:42240565-46328835	17:44243870:T:C	1	0.000411565	C	T	0.221611	-0.0471997	0.00697291	1.29658e-11
17	44243979	chr17:42240565-46328835	17:44243979:C:T	1	0.000170248	T	C	0.22614	-0.0455329	0.00686272	3.24938e-11
17	44244397	chr17:42240565-46328835	17:44244397:G:A	1	0.000368577	A	G	0.225423	-0.0463908	0.00686764	1.42856e-11
17	44244581	chr17:42240565-46328835	17:44244581:T:C	1	0.000366543	C	T	0.22515	-0.0463725	0.00686599	1.4388e-11
17	44244639	chr17:42240565-46328835	17:44244639:A:G	1	0.000176007	G	A	0.214288	-0.0470512	0.00708641	3.14485e-11
17	44244926	chr17:42240565-46328835	17:44244926:T:G	1	0.000421923	G	T	0.225496	-0.0464691	0.00685991	1.25256e-11
17	44245171	chr17:42240565-46328835	17:44245171:G:T	1	0.000143539	T	G	0.220438	-0.0461242	0.0069753	3.77833e-11
17	44245359	chr17:42240565-46328835	17:44245359:G:A	1	0.000182076	A	G	0.22039	-0.0463902	0.00697791	2.96756e-11
17	44245766	chr17:42240565-46328835	17:44245766:G:A	1	0.000452255	A	G	0.225533	-0.0465433	0.00686018	1.16439e-11
17	44245876	chr17:42240565-46328835	17:44245876:A:G	1	0.00042492	G	A	0.22556	-0.0464787	0.0068603	1.24366e-11
17	44246211	chr17:42240565-46328835	17:44246211:A:G	1	0.000420634	G	A	0.225492	-0.0464665	0.00685998	1.25661e-11
17	44246330	chr17:42240565-46328835	17:44246330:T:C	1	0.0001441	C	T	0.215246	-0.0466561	0.00706035	3.89045e-11
17	44246405	chr17:42240565-46328835	17:44246405:C:A	1	0.000591144	A	C	0.224248	-0.0472434	0.00692184	8.77607e-12
17	44246624	chr17:42240565-46328835	17:44246624:C:A	1	0.000473817	A	C	0.225831	-0.0466012	0.00686111	1.10535e-11
17	44246689	chr17:42240565-46328835	17:44246689:GAACT:G	1	0.00020543	G	GAACT	0.209483	-0.0482891	0.00724792	2.69215e-11
17	44246997	chr17:42240565-46328835	17:44246997:G:A	1	0.000421923	A	G	0.225496	-0.0464691	0.00685991	1.25256e-11
17	44247164	chr17:42240565-46328835	17:44247164:A:G	1	0.000643969	G	A	0.230978	-0.0466525	0.0068256	8.2054e-12
17	44247314	chr17:42240565-46328835	17:44247314:C:T	1	0.000421492	T	C	0.225497	-0.0464681	0.00685991	1.25401e-11
17	44247548	chr17:42240565-46328835	17:44247548:A:C	1	0.00015817	C	A	0.214489	-0.0468749	0.00708063	3.58757e-11
17	44247673	chr17:42240565-46328835	17:44247673:G:A	1	0.000421492	A	G	0.225497	-0.0464681	0.00685991	1.25401e-11
17	44248042	chr17:42240565-46328835	17:44248042:G:A	1	0.00037552	A	G	0.224929	-0.0464159	0.00687072	1.42233e-11
17	44248769	chr17:42240565-46328835	17:44248769:T:C	1	0.000425958	C	T	0.226432	-0.0462999	0.00683384	1.24308e-11
17	44248814	chr17:42240565-46328835	17:44248814:G:A	1	0.000439476	A	G	0.226251	-0.0463501	0.00683589	1.1984e-11
17	44249621	chr17:42240565-46328835	17:44249621:A:G	1	0.000456488	G	A	0.225519	-0.0465486	0.00685967	1.15425e-11
17	44249800	chr17:42240565-46328835	17:44249800:G:A	1	0.000454596	A	G	0.225517	-0.0465442	0.00685966	1.15931e-11
17	44249911	chr17:42240565-46328835	17:44249911:T:TA	1	0.000368043	TA	T	0.224175	-0.0467987	0.0069292	1.43979e-11
17	44250108	chr17:42240565-46328835	17:44250108:T:C	1	0.000362388	C	T	0.226728	-0.0463104	0.00686156	1.48594e-11
17	44250236	chr17:42240565-46328835	17:44250236:T:G	1	0.000200704	G	T	0.213896	-0.0472678	0.00710116	2.80737e-11
17	44250616	chr17:42240565-46328835	17:44250616:G:A	1	0.000454596	A	G	0.225517	-0.0465442	0.00685966	1.15931e-11
17	44250669	chr17:42240565-46328835	17:44250669:TA:T	1	0.000457725	T	TA	0.224007	-0.0468574	0.00690532	1.15531e-11
17	44251230	chr17:42240565-46328835	17:44251230:T:C	1	0.000454596	C	T	0.225517	-0.0465442	0.00685966	1.15931e-11
17	44251243	chr17:42240565-46328835	17:44251243:C:T	1	0.00017511	T	C	0.215146	-0.0468806	0.00706199	3.1703e-11
17	44251491	chr17:42240565-46328835	17:44251491:GAAAACTT:G	1	0.000278584	G	GAAAACTT	0.208117	-0.0489332	0.0072868	1.87629e-11
17	44251548	chr17:42240565-46328835	17:44251548:G:A	1	0.000529025	A	G	0.225543	-0.0467252	0.00686317	9.89008e-12
17	44251554	chr17:42240565-46328835	17:44251554:ATG:A	1	0.000548193	A	ATG	0.225937	-0.0471391	0.0069234	9.85145e-12
17	44251582	chr17:42240565-46328835	17:44251582:T:C	1	0.000445062	C	T	0.225395	-0.0465474	0.00686303	1.1825e-11
17	44251698	chr17:42240565-46328835	17:44251698:G:A	1	0.000454596	A	G	0.225517	-0.0465442	0.00685966	1.15931e-11
17	44251769	chr17:42240565-46328835	17:44251769:A:G	1	0.000454596	G	A	0.225517	-0.0465442	0.00685966	1.15931e-11
17	44251907	chr17:42240565-46328835	17:44251907:C:T	1	0.000454596	T	C	0.225517	-0.0465442	0.00685966	1.15931e-11
17	44251972	chr17:42240565-46328835	17:44251972:G:A	1	0.000454596	A	G	0.225517	-0.0465442	0.00685966	1.15931e-11
17	44252098	chr17:42240565-46328835	17:44252098:C:T	1	0.00044569	T	C	0.225548	-0.0465256	0.00685996	1.18359e-11
17	44252197	chr17:42240565-46328835	17:44252197:G:T	1	0.000454596	T	G	0.225517	-0.0465442	0.00685966	1.15931e-11
17	44252416	chr17:42240565-46328835	17:44252416:G:C	1	0.000454596	C	G	0.225517	-0.0465442	0.00685966	1.15931e-11
17	44252468	chr17:42240565-46328835	17:44252468:G:A	1	0.000234624	A	G	0.204326	-0.0491353	0.00738225	2.81644e-11
17	44252510	chr17:42240565-46328835	17:44252510:T:C	1	0.000454596	C	T	0.225517	-0.0465442	0.00685966	1.15931e-11
17	44253203	chr17:42240565-46328835	17:44253203:A:C	1	0.000453161	C	A	0.225514	-0.0465415	0.00685973	1.16279e-11
17	44253275	chr17:42240565-46328835	17:44253275:T:C	1	0.000209335	C	T	0.214755	-0.0474213	0.00712301	2.78548e-11
17	44253364	chr17:42240565-46328835	17:44253364:G:A	1	0.000420263	A	G	0.224988	-0.0465392	0.00687146	1.26299e-11
17	44253951	chr17:42240565-46328835	17:44253951:G:A	1	0.000208033	A	G	0.214332	-0.0474733	0.00713281	2.82098e-11
17	44254291	chr17:42240565-46328835	17:44254291:C:T	1	0.000206639	T	C	0.214592	-0.0474232	0.00712582	2.83074e-11
17	44254379	chr17:42240565-46328835	17:44254379:C:T	1	0.000455188	T	C	0.225515	-0.046546	0.00685973	1.15771e-11
17	44254413	chr17:42240565-46328835	17:44254413:A:G	1	0.000460667	G	A	0.228696	-0.046644	0.00687626	1.17436e-11
17	44254467	chr17:42240565-46328835	17:44254467:A:G	1	0.000177969	G	A	0.215205	-0.0468878	0.007061	3.12896e-11
17	44254494	chr17:42240565-46328835	17:44254494:T:C	1	0.000454596	C	T	0.225517	-0.0465442	0.00685966	1.15931e-11
17	44254686	chr17:42240565-46328835	17:44254686:T:TAATGCACAGGAAAA	1	0.000457725	TAATGCACAGGAAAA	T	0.224007	-0.0468574	0.00690532	1.15531e-11
17	44254993	chr17:42240565-46328835	17:44254993:GT:G	1	0.000457129	G	GT	0.224013	-0.0468565	0.00690539	1.15691e-11
17	44255002	chr17:42240565-46328835	17:44255002:C:A	1	0.000172017	A	C	0.212749	-0.0473027	0.0071279	3.21736e-11
17	44255017	chr17:42240565-46328835	17:44255017:T:C	1	0.000549469	C	T	0.226395	-0.0467604	0.00686485	9.65384e-12
17	44255143	chr17:42240565-46328835	17:44255143:A:G	1	0.000142799	G	A	0.213604	-0.0469238	0.00710721	4.04949e-11
17	44255146	chr17:42240565-46328835	17:44255146:C:CT	1	0.000255568	CT	C	0.240015	-0.046538	0.00693281	1.91029e-11
17	44255532	chr17:42240565-46328835	17:44255532:T:C	1	0.000454596	C	T	0.225517	-0.0465442	0.00685966	1.15931e-11
17	44255777	chr17:42240565-46328835	17:44255777:G:A	1	0.000454596	A	G	0.225517	-0.0465442	0.00685966	1.15931e-11
17	44255784	chr17:42240565-46328835	17:44255784:A:G	1	0.00016415	G	A	0.215442	-0.0467532	0.00705454	3.41665e-11
17	44256053	chr17:42240565-46328835	17:44256053:G:A	1	0.000425373	A	G	0.205544	-0.0501214	0.00740883	1.33229e-11
17	44256296	chr17:42240565-46328835	17:44256296:G:A	1	0.000647054	A	G	0.206259	-0.0504678	0.00738971	8.52315e-12
17	44256655	chr17:42240565-46328835	17:44256655:G:A	1	0.000658391	A	G	0.205692	-0.0506136	0.00740779	8.34449e-12
17	44256710	chr17:42240565-46328835	17:44256710:G:C	1	0.00014103	C	G	0.215088	-0.0466498	0.00706351	3.99301e-11
17	44256811	chr17:42240565-46328835	17:44256811:A:AACAAG	1	0.000457725	AACAAG	A	0.224007	-0.0468574	0.00690532	1.15531e-11
17	44257473	chr17:42240565-46328835	17:44257473:T:C	1	0.000454858	C	T	0.225518	-0.0465448	0.00685966	1.15851e-11
17	44257783	chr17:42240565-46328835	17:44257783:A:G	1	0.000604655	G	A	0.231147	-0.0465827	0.00682335	8.67361e-12
17	44257788	chr17:42240565-46328835	17:44257788:T:C	1	0.000472025	C	T	0.225526	-0.0465836	0.00685969	1.11429e-11
17	44257974	chr17:42240565-46328835	17:44257974:C:A	1	0.0002188	A	C	0.210863	-0.0484567	0.00726126	2.50092e-11
17	44258231	chr17:42240565-46328835	17:44258231:A:G	1	0.000454596	G	A	0.225517	-0.0465442	0.00685966	1.15931e-11
17	44258354	chr17:42240565-46328835	17:44258354:G:C	1	0.000454596	C	G	0.225517	-0.0465442	0.00685966	1.15931e-11
17	44258422	chr17:42240565-46328835	17:44258422:G:T	1	0.000454683	T	G	0.225518	-0.0465444	0.00685966	1.15904e-11
17	44258446	chr17:42240565-46328835	17:44258446:A:G	1	0.000303905	G	A	0.210808	-0.0482403	0.00717767	1.80593e-11
17	44258914	chr17:42240565-46328835	17:44258914:A:G	1	0.000457487	G	A	0.226319	-0.0465379	0.00685956	1.16574e-11
17	44258938	chr17:42240565-46328835	17:44258938:G:A	1	0.000175365	A	G	0.215903	-0.0467802	0.00704737	3.18053e-11
17	44258954	chr17:42240565-46328835	17:44258954:G:C	1	0.000485929	C	G	0.225865	-0.0466105	0.00685927	1.08118e-11
17	44259040	chr17:42240565-46328835	17:44259040:G:C	1	0.000463373	C	G	0.225729	-0.0465533	0.00685817	1.13684e-11
17	44259261	chr17:42240565-46328835	17:44259261:T:G	1	0.000174499	G	T	0.215781	-0.046769	0.00704647	3.19669e-11
17	44259313	chr17:42240565-46328835	17:44259313:T:TA	1	0.000308764	TA	T	0.208319	-0.0488702	0.00728347	1.9494e-11
17	44259519	chr17:42240565-46328835	17:44259519:A:G	1	0.000233411	G	A	0.209177	-0.0487696	0.0073035	2.42941e-11
17	44259539	chr17:42240565-46328835	17:44259539:A:C	1	0.000233411	C	A	0.209177	-0.0487696	0.0073035	2.42941e-11
17	44259792	chr17:42240565-46328835	17:44259792:G:A	1	0.000459372	A	G	0.225716	-0.0465441	0.00685808	1.14683e-11
17	44259919	chr17:42240565-46328835	17:44259919:A:G	1	0.000305275	G	A	0.209973	-0.0489987	0.00728734	1.77052e-11
17	44260416	chr17:42240565-46328835	17:44260416:T:C	1	0.000459372	C	T	0.225716	-0.0465441	0.00685808	1.14683e-11
17	44260644	chr17:42240565-46328835	17:44260644:AT:A	1	0.000199282	A	AT	0.231684	-0.0463801	0.00694491	2.41769e-11
17	44260845	chr17:42240565-46328835	17:44260845:G:A	1	0.00018897	A	G	0.215545	-0.0469021	0.00705292	2.93022e-11
17	44260931	chr17:42240565-46328835	17:44260931:GGAGAGA:G	1	0.00043379	G	GGAGAGA	0.223674	-0.0468859	0.00691764	1.22067e-11
17	44260933	chr17:42240565-46328835	17:44260933:A:G	1	0.000434484	G	A	0.22404	-0.0468239	0.00690865	1.22208e-11
17	44260939	chr17:42240565-46328835	17:44260939:GA:G	1	0.00043379	G	GA	0.223674	-0.0468859	0.00691764	1.22067e-11
17	44260967	chr17:42240565-46328835	17:44260967:G:A	1	0.000430567	A	G	0.224452	-0.0468002	0.00690647	1.2331e-11
17	44261137	chr17:42240565-46328835	17:44261137:C:T	1	0.000345708	T	C	0.2262	-0.0462377	0.00685723	1.55239e-11
17	44261613	chr17:42240565-46328835	17:44261613:T:TCC	1	0.000395453	TCC	T	0.224538	-0.0466888	0.00690082	1.32678e-11
17	44261753	chr17:42240565-46328835	17:44261753:T:C	1	0.00058756	C	T	0.226053	-0.0468099	0.00685928	8.83487e-12
17	44262203	chr17:42240565-46328835	17:44262203:CTTTTTT:C	1	0.000416536	C	CTTTTTT	0.22389	-0.0468083	0.0069119	1.26911e-11
17	44262403	chr17:42240565-46328835	17:44262403:C:T	1	0.000459372	T	C	0.225716	-0.0465441	0.00685808	1.14683e-11
17	44262418	chr17:42240565-46328835	17:44262418:G:A	1	0.00045383	A	G	0.225723	-0.0465318	0.00685813	1.16172e-11
17	44262758	chr17:42240565-46328835	17:44262758:C:T	1	0.000238068	T	C	0.209502	-0.0481893	0.00721912	2.46831e-11
17	44263022	chr17:42240565-46328835	17:44263022:C:CAT	1	0.000458162	CAT	C	0.223764	-0.0469335	0.00691617	1.15239e-11
17	44263060	chr17:42240565-46328835	17:44263060:C:T	1	0.000307668	T	C	0.437335	-0.0473085	0.00684704	4.86968e-12
17	44263076	chr17:42240565-46328835	17:44263076:C:T	1	0.000757774	T	C	0.19318	-0.0531728	0.00775107	6.88335e-12
17	44263082	chr17:42240565-46328835	17:44263082:C:T	1	0.00121871	T	C	0.190256	-0.0544245	0.00785118	4.14859e-12
17	44263341	chr17:42240565-46328835	17:44263341:GA:G	1	0.000746545	G	GA	0.229065	-0.0473347	0.00690468	7.10886e-12
17	44263479	chr17:42240565-46328835	17:44263479:T:C	1	0.000405015	C	T	0.225748	-0.0464134	0.00685786	1.30647e-11
17	44263725	chr17:42240565-46328835	17:44263725:G:T	1	0.000496652	T	G	0.210947	-0.0495052	0.00726669	9.58297e-12
17	44263729	chr17:42240565-46328835	17:44263729:C:G	1	0.000459372	G	C	0.225716	-0.0465441	0.00685808	1.14683e-11
17	44263923	chr17:42240565-46328835	17:44263923:T:C	1	0.000489728	C	T	0.21288	-0.0490363	0.0072119	1.05075e-11
17	44263955	chr17:42240565-46328835	17:44263955:A:G	1	0.000492494	G	A	0.212893	-0.0490432	0.00721204	1.04472e-11
17	44263965	chr17:42240565-46328835	17:44263965:T:C	1	0.000459372	C	T	0.225716	-0.0465441	0.00685808	1.14683e-11
17	44264045	chr17:42240565-46328835	17:44264045:T:C	1	0.000459372	C	T	0.225716	-0.0465441	0.00685808	1.14683e-11
17	44264269	chr17:42240565-46328835	17:44264269:GT:G	1	0.000546684	G	GT	0.24855	-0.0476307	0.00699686	9.93574e-12
17	44264717	chr17:42240565-46328835	17:44264717:A:C	1	0.000449211	C	A	0.225541	-0.0465401	0.00686128	1.17706e-11
17	44264943	chr17:42240565-46328835	17:44264943:T:C	1	0.000459372	C	T	0.225716	-0.0465441	0.00685808	1.14683e-11
17	44265192	chr17:42240565-46328835	17:44265192:AT:A	1	0.000420332	A	AT	0.224531	-0.0467197	0.00690488	1.32221e-11
17	44265328	chr17:42240565-46328835	17:44265328:A:G	1	0.000459372	G	A	0.225716	-0.0465441	0.00685808	1.14683e-11
17	44265477	chr17:42240565-46328835	17:44265477:G:C	1	0.000400171	C	G	0.213152	-0.0487513	0.007202	1.29569e-11
17	44265702	chr17:42240565-46328835	17:44265702:A:T	1	0.000459372	T	A	0.225716	-0.0465441	0.00685808	1.14683e-11
17	44266022	chr17:42240565-46328835	17:44266022:A:G	1	0.00046311	G	A	0.225726	-0.0465531	0.00685816	1.1371e-11
17	44266227	chr17:42240565-46328835	17:44266227:T:C	1	0.000458739	C	T	0.225718	-0.0465429	0.00685811	1.14842e-11
17	44266290	chr17:42240565-46328835	17:44266290:G:C	1	0.000230298	C	G	0.226751	-0.045789	0.00685505	2.39607e-11
17	44266342	chr17:42240565-46328835	17:44266342:T:C	1	0.000454193	C	T	0.22572	-0.0465327	0.0068581	1.16038e-11
17	44266531	chr17:42240565-46328835	17:44266531:G:A	1	0.000460644	A	G	0.225717	-0.0465471	0.0068581	1.14367e-11
17	44266972	chr17:42240565-46328835	17:44266972:A:G	1	0.000377678	G	A	0.226015	-0.0463489	0.0068594	1.40896e-11
17	44266975	chr17:42240565-46328835	17:44266975:G:A	1	0.000653184	A	G	0.211094	-0.0497036	0.00726414	7.79292e-12
17	44267164	chr17:42240565-46328835	17:44267164:C:T	1	0.000615525	T	C	0.226037	-0.0468516	0.00685908	8.45668e-12
17	44267170	chr17:42240565-46328835	17:44267170:G:T	1	0.000615525	T	G	0.226037	-0.0468516	0.00685908	8.45668e-12
17	44267227	chr17:42240565-46328835	17:44267227:A:G	1	0.00047297	G	A	0.22569	-0.046578	0.0068586	1.11224e-11
17	44267617	chr17:42240565-46328835	17:44267617:A:G	1	0.000597848	G	A	0.22904	-0.0471915	0.00689944	7.92501e-12
17	44267801	chr17:42240565-46328835	17:44267801:A:AT	1	0.000186314	AT	A	0.207877	-0.0484461	0.00729176	3.05351e-11
17	44267863	chr17:42240565-46328835	17:44267863:G:A	1	0.000493087	A	G	0.225767	-0.0466224	0.00685923	1.06782e-11
17	44267904	chr17:42240565-46328835	17:44267904:T:C	1	0.000488026	C	T	0.225815	-0.0466057	0.0068583	1.0792e-11
17	44268488	chr17:42240565-46328835	17:44268488:C:T	1	0.000458131	T	C	0.226108	-0.04655	0.00686007	1.15558e-11
17	44268697	chr17:42240565-46328835	17:44268697:A:C	1	0.000165247	C	A	0.215926	-0.0466858	0.00704345	3.39703e-11
17	44269217	chr17:42240565-46328835	17:44269217:G:C	1	0.000169319	C	G	0.215496	-0.0467615	0.00705241	3.34349e-11
17	44269421	chr17:42240565-46328835	17:44269421:C:T	1	0.00015554	T	C	0.215227	-0.0467196	0.00705893	3.62827e-11
17	44269442	chr17:42240565-46328835	17:44269442:A:C	1	0.000387727	C	A	0.210454	-0.0491955	0.00727581	1.36553e-11
17	44269493	chr17:42240565-46328835	17:44269493:T:C	1	0.000763615	C	T	0.210726	-0.0498757	0.0072643	6.60846e-12
17	44269510	chr17:42240565-46328835	17:44269510:A:G	1	0.000164159	G	A	0.215211	-0.0468224	0.0070638	3.39078e-11
17	44269546	chr17:42240565-46328835	17:44269546:C:T	1	0.000606629	T	C	0.226329	-0.0467902	0.00685601	8.81049e-12
17	44269676	chr17:42240565-46328835	17:44269676:T:TAA	1	0.00038732	TAA	T	0.220297	-0.0473753	0.00700238	1.3277e-11
17	44269726	chr17:42240565-46328835	17:44269726:G:A	1	0.000268147	A	G	0.212233	-0.0484919	0.00722796	1.96065e-11
17	44269836	chr17:42240565-46328835	17:44269836:CAAGAG:C	1	0.000224027	C	CAAGAG	0.210961	-0.0481002	0.00720218	2.41324e-11
17	44269922	chr17:42240565-46328835	17:44269922:T:C	1	0.000169472	C	T	0.215818	-0.0467346	0.00704599	3.29382e-11
17	44269964	chr17:42240565-46328835	17:44269964:T:A	1	0.000459372	A	T	0.225716	-0.0465441	0.00685808	1.14683e-11
17	44270059	chr17:42240565-46328835	17:44270059:A:T	1	0.000459372	T	A	0.225716	-0.0465441	0.00685808	1.14683e-11
17	44270496	chr17:42240565-46328835	17:44270496:G:A	1	0.000328211	A	G	0.202991	-0.050291	0.00743707	1.35925e-11
17	44270666	chr17:42240565-46328835	17:44270666:G:C	1	0.000169439	C	G	0.215852	-0.0467294	0.00704517	3.29306e-11
17	44270809	chr17:42240565-46328835	17:44270809:A:G	1	0.000565487	G	A	0.22488	-0.0468967	0.00687621	9.09494e-12
17	44270831	chr17:42240565-46328835	17:44270831:C:A	1	0.000207201	A	C	0.214994	-0.0470868	0.00706378	2.62966e-11
17	44270985	chr17:42240565-46328835	17:44270985:G:A	1	0.000171623	A	G	0.215291	-0.0468491	0.00706075	3.2419e-11
17	44271152	chr17:42240565-46328835	17:44271152:G:A	1	0.000456542	A	G	0.225743	-0.0465345	0.00685758	1.15398e-11
17	44271395	chr17:42240565-46328835	17:44271395:G:T	1	0.000224567	T	G	0.192712	-0.0515489	0.00768506	1.97742e-11
17	44271430	chr17:42240565-46328835	17:44271430:A:G	1	0.000448694	G	A	0.224247	-0.0468205	0.00690293	1.17951e-11
17	44271512	chr17:42240565-46328835	17:44271512:G:C	1	0.000169439	C	G	0.215852	-0.0467294	0.00704517	3.29306e-11
17	44272000	chr17:42240565-46328835	17:44272000:G:A	1	0.000468026	A	G	0.226498	-0.0464055	0.00683476	1.12409e-11
17	44272266	chr17:42240565-46328835	17:44272266:A:G	1	0.000454454	G	A	0.225746	-0.0465299	0.00685761	1.15958e-11
17	44272552	chr17:42240565-46328835	17:44272552:C:T	1	0.000460776	T	C	0.225829	-0.0465496	0.00685835	1.14262e-11
17	44272679	chr17:42240565-46328835	17:44272679:G:C	1	0.000456542	C	G	0.225743	-0.0465345	0.00685758	1.15398e-11
17	44272928	chr17:42240565-46328835	17:44272928:C:A	1	0.000456542	A	C	0.225743	-0.0465345	0.00685758	1.15398e-11
17	44273218	chr17:42240565-46328835	17:44273218:C:T	1	0.000485094	T	C	0.225803	-0.0466008	0.00685798	1.08218e-11
17	44273264	chr17:42240565-46328835	17:44273264:G:A	1	0.000495126	A	G	0.225831	-0.0466228	0.00685807	1.05901e-11
17	44273398	chr17:42240565-46328835	17:44273398:C:T	1	0.000155361	T	C	0.215441	-0.0467243	0.00705915	3.61743e-11
17	44273448	chr17:42240565-46328835	17:44273448:C:A	1	0.00048128	A	C	0.223883	-0.0469642	0.00691333	1.09623e-11
17	44273889	chr17:42240565-46328835	17:44273889:C:T	1	0.000267553	T	C	0.213899	-0.0475705	0.00709725	2.04644e-11
17	44274451	chr17:42240565-46328835	17:44274451:G:C	1	0.000409489	C	G	0.213337	-0.0487548	0.00719842	1.26154e-11
17	44274560	chr17:42240565-46328835	17:44274560:T:C	1	0.000456542	C	T	0.225743	-0.0465345	0.00685758	1.15398e-11
17	44274766	chr17:42240565-46328835	17:44274766:T:C	1	0.000445327	C	T	0.225751	-0.0465093	0.00685762	1.18413e-11
17	44274838	chr17:42240565-46328835	17:44274838:G:A	1	0.000297756	A	G	0.212901	-0.0484937	0.00721139	1.76076e-11
17	44274933	chr17:42240565-46328835	17:44274933:C:G	1	0.000161254	G	C	0.215401	-0.0467618	0.00705863	3.47776e-11
17	44274985	chr17:42240565-46328835	17:44274985:C:A	1	0.000547331	A	C	0.226741	-0.0467165	0.00685785	9.61612e-12
17	44275035	chr17:42240565-46328835	17:44275035:T:G	1	0.000456542	G	T	0.225743	-0.0465345	0.00685758	1.15398e-11
17	44275172	chr17:42240565-46328835	17:44275172:A:ACT	1	0.000579291	ACT	A	0.225206	-0.0471143	0.0069049	8.89611e-12
17	44275230	chr17:42240565-46328835	17:44275230:G:T	1	0.00039349	T	G	0.212855	-0.0488002	0.00721124	1.3125e-11
17	44275619	chr17:42240565-46328835	17:44275619:A:G	1	0.000472553	G	A	0.225646	-0.0465832	0.00686008	1.11764e-11
17	44275649	chr17:42240565-46328835	17:44275649:CTAT:C	1	0.000409437	C	CTAT	0.224769	-0.046799	0.00690843	1.25112e-11
17	44276013	chr17:42240565-46328835	17:44276013:G:A	1	0.000456542	A	G	0.225743	-0.0465345	0.00685758	1.15398e-11
17	44276330	chr17:42240565-46328835	17:44276330:T:C	1	0.000456542	C	T	0.225743	-0.0465345	0.00685758	1.15398e-11
17	44276431	chr17:42240565-46328835	17:44276431:T:TAGAA	1	0.000428251	TAGAA	T	0.224149	-0.0467867	0.00690503	1.23766e-11
17	44276479	chr17:42240565-46328835	17:44276479:T:G	1	0.000155974	G	T	0.213027	-0.0472002	0.007127	3.52614e-11
17	44276578	chr17:42240565-46328835	17:44276578:T:C	1	0.000456202	C	T	0.225752	-0.0465344	0.00685768	1.15478e-11
17	44276618	chr17:42240565-46328835	17:44276618:A:G	1	0.000456542	G	A	0.225743	-0.0465345	0.00685758	1.15398e-11
17	44276821	chr17:42240565-46328835	17:44276821:G:A	1	0.000456542	A	G	0.225743	-0.0465345	0.00685758	1.15398e-11
17	44277168	chr17:42240565-46328835	17:44277168:ATTTAC:A	1	0.000197955	A	ATTTAC	0.211374	-0.0486126	0.00730493	2.83727e-11
17	44277265	chr17:42240565-46328835	17:44277265:A:C	1	0.000456542	C	A	0.225743	-0.0465345	0.00685758	1.15398e-11
17	44277476	chr17:42240565-46328835	17:44277476:C:CTTTAG	1	0.000494832	CTTTAG	C	0.229831	-0.0468078	0.00688891	1.08568e-11
17	44277691	chr17:42240565-46328835	17:44277691:T:C	1	0.000456542	C	T	0.225743	-0.0465345	0.00685758	1.15398e-11
17	44277818	chr17:42240565-46328835	17:44277818:A:G	1	0.000456542	G	A	0.225743	-0.0465345	0.00685758	1.15398e-11
17	44277825	chr17:42240565-46328835	17:44277825:C:T	1	0.000352097	T	C	0.212954	-0.0486534	0.00720819	1.48115e-11
17	44277867	chr17:42240565-46328835	17:44277867:G:A	1	0.000456542	A	G	0.225743	-0.0465345	0.00685758	1.15398e-11
17	44277923	chr17:42240565-46328835	17:44277923:G:A	1	0.000486016	A	G	0.225851	-0.0466057	0.00685849	1.08069e-11
17	44278661	chr17:42240565-46328835	17:44278661:G:A	1	0.000353345	A	G	0.212947	-0.0486585	0.00720839	1.47571e-11
17	44278742	chr17:42240565-46328835	17:44278742:A:G	1	0.000456542	G	A	0.225743	-0.0465345	0.00685758	1.15398e-11
17	44279101	chr17:42240565-46328835	17:44279101:A:G	1	0.000456542	G	A	0.225743	-0.0465345	0.00685758	1.15398e-11
17	44279252	chr17:42240565-46328835	17:44279252:A:G	1	0.000456542	G	A	0.225743	-0.0465345	0.00685758	1.15398e-11
17	44279371	chr17:42240565-46328835	17:44279371:TCAAA:T	1	0.000428251	T	TCAAA	0.224149	-0.0467867	0.00690503	1.23766e-11
17	44279557	chr17:42240565-46328835	17:44279557:TA:T	1	0.000641911	T	TA	0.225663	-0.0472354	0.00690697	7.98546e-12
17	44279760	chr17:42240565-46328835	17:44279760:G:A	1	0.000456542	A	G	0.225743	-0.0465345	0.00685758	1.15398e-11
17	44279803	chr17:42240565-46328835	17:44279803:T:G	1	0.000204596	G	T	0.211938	-0.0482319	0.00723453	2.61276e-11
17	44280188	chr17:42240565-46328835	17:44280188:T:A	1	0.00048817	A	T	0.225829	-0.0466022	0.00685814	1.08193e-11
17	44280523	chr17:42240565-46328835	17:44280523:A:G	1	0.000456542	G	A	0.225743	-0.0465345	0.00685758	1.15398e-11
17	44280598	chr17:42240565-46328835	17:44280598:TC:T	1	0.000175844	T	TC	0.210985	-0.0478127	0.00720013	3.12536e-11
17	44280697	chr17:42240565-46328835	17:44280697:T:C	1	0.000238316	C	T	0.212019	-0.0484135	0.00723407	2.19483e-11
17	44280902	chr17:42240565-46328835	17:44280902:G:C	1	0.000456542	C	G	0.225743	-0.0465345	0.00685758	1.15398e-11
17	44281159	chr17:42240565-46328835	17:44281159:G:GA	1	0.000230364	GA	G	0.207648	-0.0487278	0.00729702	2.42605e-11
17	44281308	chr17:42240565-46328835	17:44281308:G:A	1	0.000348968	A	G	0.213015	-0.0486378	0.00720672	1.48902e-11
17	44281452	chr17:42240565-46328835	17:44281452:A:G	1	0.000556646	G	A	0.235642	-0.0471025	0.0069003	8.72168e-12
17	44281588	chr17:42240565-46328835	17:44281588:T:C	1	0.000456262	C	T	0.225747	-0.0465342	0.00685763	1.15478e-11
17	44281633	chr17:42240565-46328835	17:44281633:G:A	1	0.000478712	A	G	0.213273	-0.0489937	0.00720916	1.07547e-11
17	44281722	chr17:42240565-46328835	17:44281722:T:C	1	0.000456542	C	T	0.225743	-0.0465345	0.00685758	1.15398e-11
17	44281964	chr17:42240565-46328835	17:44281964:T:C	1	0.000184626	C	T	0.215294	-0.0469338	0.00706281	3.02761e-11
17	44282007	chr17:42240565-46328835	17:44282007:T:C	1	0.000428251	C	T	0.224149	-0.0467867	0.00690503	1.23766e-11
17	44282519	chr17:42240565-46328835	17:44282519:T:TA	1	0.00020012	TA	T	0.210739	-0.048014	0.00720895	2.73212e-11
17	44282744	chr17:42240565-46328835	17:44282744:G:C	1	0.000428251	C	G	0.224149	-0.0467867	0.00690503	1.23766e-11
17	44282747	chr17:42240565-46328835	17:44282747:A:C	1	0.00016798	C	A	0.211565	-0.047548	0.00716986	3.31971e-11
17	44282776	chr17:42240565-46328835	17:44282776:G:A	1	0.000348968	A	G	0.213015	-0.0486378	0.00720672	1.48902e-11
17	44282892	chr17:42240565-46328835	17:44282892:T:C	1	0.000456542	C	T	0.225743	-0.0465345	0.00685758	1.15398e-11
17	44282979	chr17:42240565-46328835	17:44282979:G:A	1	0.000174649	A	G	0.215946	-0.0467534	0.00704404	3.19521e-11
17	44283022	chr17:42240565-46328835	17:44283022:A:G	1	0.000444588	G	A	0.225973	-0.0465219	0.00685903	1.18059e-11
17	44283139	chr17:42240565-46328835	17:44283139:C:A	1	0.000458136	A	C	0.224926	-0.0469001	0.00691135	1.15319e-11
17	44283479	chr17:42240565-46328835	17:44283479:T:C	1	0.000509966	C	T	0.225929	-0.0466559	0.00685898	1.03062e-11
17	44283571	chr17:42240565-46328835	17:44283571:C:T	1	0.000461209	T	C	0.209262	-0.0496814	0.0073155	1.11173e-11
17	44283761	chr17:42240565-46328835	17:44283761:A:T	1	0.000518263	T	A	0.226294	-0.0466739	0.00686031	1.02117e-11
17	44283858	chr17:42240565-46328835	17:44283858:G:A	1	0.000377012	A	G	0.200724	-0.0507712	0.00753135	1.56964e-11
17	44284057	chr17:42240565-46328835	17:44284057:C:T	1	0.000452141	T	C	0.225909	-0.0465331	0.00685912	1.16788e-11
17	44284420	chr17:42240565-46328835	17:44284420:C:T	1	0.000530798	T	C	0.226313	-0.0471317	0.00692001	9.69617e-12
17	44284542	chr17:42240565-46328835	17:44284542:G:A	1	0.000458769	A	G	0.22575	-0.0465402	0.00685765	1.14789e-11
17	44284641	chr17:42240565-46328835	17:44284641:T:G	1	0.000302107	G	T	0.224155	-0.0465516	0.00692447	1.7832e-11
17	44284734	chr17:42240565-46328835	17:44284734:G:C	1	0.000456542	C	G	0.225743	-0.0465345	0.00685758	1.15398e-11
17	44284877	chr17:42240565-46328835	17:44284877:AAAAAAAAAAAAAAG:A	1	0.000368098	A	AAAAAAAAAAAAAAG	0.232852	-0.0469459	0.00694832	1.41416e-11
17	44284962	chr17:42240565-46328835	17:44284962:A:AG	1	0.000331631	AG	A	0.223441	-0.0466127	0.00691964	1.6248e-11
17	44285142	chr17:42240565-46328835	17:44285142:G:C	1	0.000456542	C	G	0.225743	-0.0465345	0.00685758	1.15398e-11
17	44285436	chr17:42240565-46328835	17:44285436:C:T	1	0.000173249	T	C	0.214974	-0.0468949	0.00706921	3.27416e-11
17	44285460	chr17:42240565-46328835	17:44285460:G:GA	1	0.00173839	GA	G	0.229908	-0.0484992	0.00692083	2.4227e-12
17	44285467	chr17:42240565-46328835	17:44285467:A:G	1	0.000456542	G	A	0.225743	-0.0465345	0.00685758	1.15398e-11
17	44285498	chr17:42240565-46328835	17:44285498:A:T	1	0.000278761	T	A	0.211275	-0.04872	0.00725599	1.88756e-11
17	44285531	chr17:42240565-46328835	17:44285531:G:A	1	0.000365648	A	G	0.221386	-0.0469978	0.00696255	1.47775e-11
17	44285952	chr17:42240565-46328835	17:44285952:T:C	1	0.000514371	C	T	0.222766	-0.0473031	0.00695996	1.07226e-11
17	44285982	chr17:42240565-46328835	17:44285982:CAA:C	1	0.000467875	C	CAA	0.231534	-0.0471935	0.00693386	1.00184e-11
17	44286089	chr17:42240565-46328835	17:44286089:G:A	1	0.000352556	A	G	0.22159	-0.0469543	0.00696199	1.53674e-11
17	44286128	chr17:42240565-46328835	17:44286128:A:G	1	0.00059475	G	A	0.22263	-0.0474917	0.00696313	9.07612e-12
17	44286198	chr17:42240565-46328835	17:44286198:G:A	1	0.00039412	A	G	0.22177	-0.0470809	0.00696332	1.36773e-11
17	44286972	chr17:42240565-46328835	17:44286972:A:C	1	0.000408874	C	A	0.206866	-0.0498238	0.00736005	1.29241e-11
17	44287310	chr17:42240565-46328835	17:44287310:A:G	1	0.000349198	G	A	0.221559	-0.0469368	0.00696143	1.55776e-11
17	44287390	chr17:42240565-46328835	17:44287390:A:G	1	0.000369663	G	A	0.209348	-0.0493229	0.00730188	1.43021e-11
17	44287709	chr17:42240565-46328835	17:44287709:A:AG	1	0.00030029	AG	A	0.210518	-0.0485016	0.00721592	1.79887e-11
17	44288114	chr17:42240565-46328835	17:44288114:TA:T	1	0.000442017	T	TA	0.224508	-0.0468031	0.0069036	1.20587e-11
17	44288156	chr17:42240565-46328835	17:44288156:T:C	1	0.000361587	C	T	0.22147	-0.0469767	0.00696133	1.49658e-11
17	44288284	chr17:42240565-46328835	17:44288284:G:A	1	0.000264597	A	G	0.208732	-0.049071	0.00731972	2.02862e-11
17	44288579	chr17:42240565-46328835	17:44288579:T:C	1	0.000361587	C	T	0.22147	-0.0469767	0.00696133	1.49658e-11
17	44288640	chr17:42240565-46328835	17:44288640:A:G	1	0.000445611	G	A	0.221965	-0.0472164	0.00696438	1.2042e-11
17	44288672	chr17:42240565-46328835	17:44288672:G:A	1	0.000421199	A	G	0.221843	-0.0471549	0.00696394	1.27644e-11
17	44288702	chr17:42240565-46328835	17:44288702:G:T	1	0.000292815	T	G	0.208979	-0.0491347	0.0073129	1.83105e-11
17	44289101	chr17:42240565-46328835	17:44289101:A:G	1	0.000421199	G	A	0.221843	-0.0471549	0.00696394	1.27644e-11
17	44289150	chr17:42240565-46328835	17:44289150:A:C	1	0.000422375	C	A	0.221921	-0.0471605	0.00696434	1.27262e-11
17	44289220	chr17:42240565-46328835	17:44289220:C:T	1	0.000420921	T	C	0.221922	-0.047157	0.00696436	1.27732e-11
17	44289232	chr17:42240565-46328835	17:44289232:G:T	1	0.000420991	T	G	0.221843	-0.0471544	0.00696394	1.27703e-11
17	44289291	chr17:42240565-46328835	17:44289291:A:C	1	0.000421114	C	A	0.221843	-0.0471547	0.00696394	1.27644e-11
17	44289628	chr17:42240565-46328835	17:44289628:A:C	1	0.000361587	C	A	0.22147	-0.0469767	0.00696133	1.49658e-11
17	44290047	chr17:42240565-46328835	17:44290047:G:A	1	0.000361587	A	G	0.22147	-0.0469767	0.00696133	1.49658e-11
17	44290759	chr17:42240565-46328835	17:44290759:T:C	1	0.000361587	C	T	0.22147	-0.0469767	0.00696133	1.49658e-11
17	44290849	chr17:42240565-46328835	17:44290849:T:A	1	0.000387226	A	T	0.223313	-0.0467016	0.00690916	1.3858e-11
17	44290850	chr17:42240565-46328835	17:44290850:T:A	1	0.000148097	A	T	0.220033	-0.0463043	0.00700379	3.8089e-11
17	44290910	chr17:42240565-46328835	17:44290910:A:G	1	0.000367928	G	A	0.221596	-0.0469925	0.00696142	1.47401e-11
17	44291365	chr17:42240565-46328835	17:44291365:C:T	1	0.000534147	T	C	0.222139	-0.0474031	0.00696445	1.00046e-11
17	44291381	chr17:42240565-46328835	17:44291381:A:G	1	0.000523565	G	A	0.221794	-0.0473706	0.00696214	1.01719e-11
17	44291479	chr17:42240565-46328835	17:44291479:G:A	1	0.000359436	A	G	0.221473	-0.0469705	0.00696135	1.50591e-11
17	44291734	chr17:42240565-46328835	17:44291734:T:A	1	0.000159661	A	T	0.210987	-0.047534	0.00717202	3.40957e-11
17	44291820	chr17:42240565-46328835	17:44291820:A:G	1	0.000361587	G	A	0.22147	-0.0469767	0.00696133	1.49658e-11
17	44292021	chr17:42240565-46328835	17:44292021:C:CAAA	1	0.000400313	CAAA	C	0.222091	-0.0470378	0.00695587	1.358e-11
17	44292126	chr17:42240565-46328835	17:44292126:T:C	1	0.000370508	C	T	0.221576	-0.0470077	0.006962	1.45781e-11
17	44292319	chr17:42240565-46328835	17:44292319:T:C	1	0.000523565	C	T	0.221794	-0.0473706	0.00696214	1.01719e-11
17	44293020	chr17:42240565-46328835	17:44293020:G:A	1	0.000375646	A	G	0.221417	-0.047018	0.00696163	1.43946e-11
17	44293205	chr17:42240565-46328835	17:44293205:A:G	1	0.000961691	G	A	0.230277	-0.0478491	0.00693949	5.37898e-12
17	44293671	chr17:42240565-46328835	17:44293671:A:G	1	0.000413633	G	A	0.205957	-0.050007	0.00738629	1.28558e-11
17	44293963	chr17:42240565-46328835	17:44293963:T:A	1	0.000414571	A	T	0.224243	-0.0471594	0.00694789	1.14025e-11
17	44294105	chr17:42240565-46328835	17:44294105:C:T	1	0.000306535	T	C	0.208941	-0.0491857	0.0073131	1.74743e-11
17	44294786	chr17:42240565-46328835	17:44294786:A:G	1	0.000375646	G	A	0.221417	-0.047018	0.00696163	1.43946e-11
17	44294983	chr17:42240565-46328835	17:44294983:C:A	1	0.000387226	A	C	0.223313	-0.0467016	0.00690916	1.3858e-11
17	44295157	chr17:42240565-46328835	17:44295157:A:G	1	0.000387338	G	A	0.223314	-0.0467018	0.00690914	1.38548e-11
17	44295695	chr17:42240565-46328835	17:44295695:A:G	1	0.000304391	G	A	0.208922	-0.0491765	0.00731288	1.76035e-11
17	44295795	chr17:42240565-46328835	17:44295795:G:A	1	0.00035331	A	G	0.207836	-0.0495459	0.00733772	1.45579e-11
17	44296097	chr17:42240565-46328835	17:44296097:C:T	1	0.000335929	T	C	0.20709	-0.0495775	0.00736136	1.64135e-11
17	44296179	chr17:42240565-46328835	17:44296179:G:C	1	0.000280228	C	G	0.208508	-0.0491391	0.00732304	1.94357e-11
17	44296182	chr17:42240565-46328835	17:44296182:C:T	1	0.000376148	T	C	0.221417	-0.0470194	0.00696163	1.43747e-11
17	44296230	chr17:42240565-46328835	17:44296230:T:A	1	0.000375646	A	T	0.221417	-0.047018	0.00696163	1.43946e-11
17	44296251	chr17:42240565-46328835	17:44296251:T:C	1	0.000375646	C	T	0.221417	-0.047018	0.00696163	1.43946e-11
17	44296355	chr17:42240565-46328835	17:44296355:G:A	1	0.000338481	A	G	0.206369	-0.0497479	0.00738384	1.6125e-11
17	44296522	chr17:42240565-46328835	17:44296522:T:C	1	0.000349577	C	T	0.223092	-0.0466544	0.00691759	1.53745e-11
17	44296523	chr17:42240565-46328835	17:44296523:G:A	1	0.000378539	A	G	0.223018	-0.0467425	0.00691832	1.41514e-11
17	44297148	chr17:42240565-46328835	17:44297148:G:A	1	0.000784738	A	G	0.234208	-0.0483057	0.0070183	5.86813e-12
17	44298102	chr17:42240565-46328835	17:44298102:G:A	1	0.000374788	A	G	0.221425	-0.0470157	0.00696166	1.44311e-11
17	44298178	chr17:42240565-46328835	17:44298178:A:G	1	0.000387421	G	A	0.223313	-0.0467021	0.00690916	1.38516e-11
17	44298209	chr17:42240565-46328835	17:44298209:T:C	1	0.000385554	C	T	0.223322	-0.0466983	0.00690922	1.39091e-11
17	44298279	chr17:42240565-46328835	17:44298279:C:T	1	0.000461496	T	C	0.22182	-0.0472666	0.00696421	1.14419e-11
17	44299864	chr17:42240565-46328835	17:44299864:AC:A	1	0.000301334	A	AC	0.301313	0.0461669	0.00694258	2.93495e-11
17	44300067	chr17:42240565-46328835	17:44300067:A:G	1	0.000285275	G	A	0.216848	-0.0475834	0.0070841	1.85609e-11
17	44301546	chr17:42240565-46328835	17:44301546:T:C	1	0.000374788	C	T	0.221425	-0.0470157	0.00696166	1.44311e-11
17	44302881	chr17:42240565-46328835	17:44302881:C:T	1	0.000385545	T	C	0.221237	-0.0471141	0.0069702	1.38612e-11
17	44303525	chr17:42240565-46328835	17:44303525:G:A	1	0.000400478	A	G	0.223191	-0.0467632	0.00691282	1.33567e-11
17	44303564	chr17:42240565-46328835	17:44303564:C:T	1	0.000160261	T	C	0.209714	-0.0480988	0.00725968	3.46178e-11
17	44303606	chr17:42240565-46328835	17:44303606:AG:A	1	0.000379284	A	AG	0.223245	-0.0466849	0.00690969	1.41449e-11
17	44303668	chr17:42240565-46328835	17:44303668:G:T	1	0.000411063	T	G	0.223364	-0.0467693	0.00691057	1.30768e-11
17	44304130	chr17:42240565-46328835	17:44304130:C:G	1	0.000188014	G	C	0.220382	-0.0465082	0.00699603	2.97509e-11
17	44304203	chr17:42240565-46328835	17:44304203:T:C	1	0.000379284	C	T	0.223245	-0.0466849	0.00690969	1.41449e-11
17	44304298	chr17:42240565-46328835	17:44304298:T:A	1	0.000379284	A	T	0.223245	-0.0466849	0.00690969	1.41449e-11
17	44304490	chr17:42240565-46328835	17:44304490:T:C	1	0.000379421	C	T	0.223251	-0.0466853	0.0069097	1.41384e-11
17	44304740	chr17:42240565-46328835	17:44304740:A:T	1	0.000383346	T	A	0.22145	-0.0470414	0.00696185	1.40864e-11
17	44304884	chr17:42240565-46328835	17:44304884:C:T	1	0.000552276	T	C	0.250881	-0.0484766	0.00707978	7.53182e-12
17	44304910	chr17:42240565-46328835	17:44304910:G:C	1	0.000369232	C	G	0.223308	-0.0466641	0.00691098	1.45646e-11
17	44305026	chr17:42240565-46328835	17:44305026:G:A	1	0.000378741	A	G	0.223325	-0.0466837	0.00691005	1.41938e-11
17	44305199	chr17:42240565-46328835	17:44305199:T:C	1	0.000152355	C	T	0.217793	-0.046713	0.00706762	3.85745e-11
17	44305252	chr17:42240565-46328835	17:44305252:G:A	1	0.000371622	A	G	0.221337	-0.0470151	0.00696269	1.45378e-11
17	44306628	chr17:42240565-46328835	17:44306628:G:GAA	1	0.000266163	GAA	G	0.141027	-0.0669953	0.0100161	2.25009e-11
17	44307193	chr17:42240565-46328835	17:44307193:C:T	1	0.000262089	T	C	0.203735	-0.0495523	0.00742034	2.42382e-11
17	44308053	chr17:42240565-46328835	17:44308053:A:G	1	0.000373185	G	A	0.160889	-0.060838	0.00906638	1.94223e-11
17	44309856	chr17:42240565-46328835	17:44309856:G:A	1	0.000465265	A	G	0.222613	-0.0470099	0.00692571	1.1392e-11
17	44310101	chr17:42240565-46328835	17:44310101:A:G	1	0.000326958	G	A	0.225358	-0.046646	0.00692287	1.6062e-11
17	44310164	chr17:42240565-46328835	17:44310164:T:C	1	0.000451317	C	T	0.222242	-0.0472612	0.00696744	1.17571e-11
17	44310234	chr17:42240565-46328835	17:44310234:T:C	1	0.0003457	C	T	0.221855	-0.0469487	0.00696495	1.57616e-11
17	44311099	chr17:42240565-46328835	17:44311099:G:A	1	0.000886581	A	G	0.214693	-0.0491668	0.00714197	5.81166e-12
17	44311107	chr17:42240565-46328835	17:44311107:G:C	1	0.000886581	C	G	0.214693	-0.0491668	0.00714197	5.81166e-12
17	44311200	chr17:42240565-46328835	17:44311200:T:C	1	0.00040753	C	T	0.203798	-0.0500711	0.00742123	1.50904e-11
17	44312911	chr17:42240565-46328835	17:44312911:G:T	1	0.000143639	T	G	0.215112	-0.0471064	0.00712864	3.89404e-11
17	44313522	chr17:42240565-46328835	17:44313522:G:T	1	0.000229021	T	G	0.219218	-0.0468194	0.00701016	2.40935e-11
17	44313757	chr17:42240565-46328835	17:44313757:G:A	1	0.000357038	A	G	0.221852	-0.0469828	0.00696497	1.52405e-11
17	44313950	chr17:42240565-46328835	17:44313950:C:A	1	0.000375619	A	C	0.223268	-0.0466755	0.00690987	1.42922e-11
17	44314066	chr17:42240565-46328835	17:44314066:A:G	1	0.000356934	G	A	0.221852	-0.0469825	0.00696497	1.52475e-11
17	44314148	chr17:42240565-46328835	17:44314148:T:A	1	0.000145827	A	T	0.210246	-0.0473146	0.00715944	3.87704e-11
17	44314179	chr17:42240565-46328835	17:44314179:G:A	1	0.000306298	A	G	0.218171	-0.0474423	0.00705993	1.81803e-11
17	44314217	chr17:42240565-46328835	17:44314217:A:G	1	0.00031786	G	A	0.218073	-0.0474775	0.00705918	1.74824e-11
17	44314261	chr17:42240565-46328835	17:44314261:C:T	1	0.000373247	T	C	0.223211	-0.0467388	0.00692073	1.44378e-11
17	44314342	chr17:42240565-46328835	17:44314342:T:C	1	0.000369599	C	T	0.222958	-0.0467107	0.00691779	1.45579e-11
17	44315803	chr17:42240565-46328835	17:44315803:A:C	1	0.000225018	C	A	0.219017	-0.046802	0.00700799	2.41602e-11
17	44315946	chr17:42240565-46328835	17:44315946:TTA:T	1	0.000147506	T	TTA	0.200179	-0.0496362	0.00751273	3.92283e-11
17	44316076	chr17:42240565-46328835	17:44316076:G:T	1	0.000356799	T	G	0.221852	-0.0469821	0.00696497	1.52511e-11
17	44316280	chr17:42240565-46328835	17:44316280:T:C	1	0.000356799	C	T	0.221852	-0.0469821	0.00696497	1.52511e-11
17	44316389	chr17:42240565-46328835	17:44316389:G:A	1	0.000355986	A	G	0.221853	-0.0469799	0.00696499	1.52862e-11
17	44316449	chr17:42240565-46328835	17:44316449:A:C	1	0.00039005	C	A	0.22217	-0.0470786	0.00696667	1.40217e-11
17	44316878	chr17:42240565-46328835	17:44316878:CA:C	1	0.000344623	C	CA	0.223329	-0.0465399	0.00690334	1.56603e-11
17	44316888	chr17:42240565-46328835	17:44316888:A:G	1	0.000179253	G	A	0.224857	-0.0454281	0.00683775	3.05844e-11
17	44317103	chr17:42240565-46328835	17:44317103:T:C	1	0.000356799	C	T	0.221852	-0.0469821	0.00696497	1.52511e-11
17	44317210	chr17:42240565-46328835	17:44317210:C:A	1	0.000403943	A	C	0.221764	-0.047128	0.00696628	1.33168e-11
17	44318184	chr17:42240565-46328835	17:44318184:A:G	1	0.000356799	G	A	0.221852	-0.0469821	0.00696497	1.52511e-11
17	44318575	chr17:42240565-46328835	17:44318575:T:G	1	0.000190875	G	T	0.222909	-0.0462499	0.00695922	3.01509e-11
17	44318594	chr17:42240565-46328835	17:44318594:A:G	1	0.000161876	G	A	0.214585	-0.0470187	0.00709338	3.39e-11
17	44318663	chr17:42240565-46328835	17:44318663:G:A	1	0.000394232	A	G	0.221978	-0.0470929	0.00696581	1.37436e-11
17	44318863	chr17:42240565-46328835	17:44318863:T:C	1	0.000323483	C	T	0.234224	-0.0468052	0.00695082	1.6531e-11
17	44319167	chr17:42240565-46328835	17:44319167:G:A	1	0.000411231	A	G	0.224403	-0.0468525	0.00691577	1.24624e-11
17	44319366	chr17:42240565-46328835	17:44319366:C:T	1	0.000511495	T	C	0.221931	-0.0472577	0.00694688	1.0266e-11
17	44319369	chr17:42240565-46328835	17:44319369:T:C	1	0.000511495	C	T	0.221931	-0.0472577	0.00694688	1.0266e-11
17	44321527	chr17:42240565-46328835	17:44321527:C:T	1	0.000342493	T	C	0.223234	-0.0465879	0.0069112	1.57398e-11
17	44322577	chr17:42240565-46328835	17:44322577:G:C	1	0.000195475	C	G	0.215502	-0.0473153	0.00711194	2.87276e-11
17	44322922	chr17:42240565-46328835	17:44322922:A:G	1	0.000211349	G	A	0.227056	-0.0462793	0.00694531	2.67547e-11
17	44323425	chr17:42240565-46328835	17:44323425:C:T	1	0.000431865	T	C	0.230078	-0.0468862	0.00693429	1.36584e-11
17	44324048	chr17:42240565-46328835	17:44324048:A:G	1	0.000271938	G	A	0.219971	-0.0472367	0.00704918	2.06966e-11
17	44324185	chr17:42240565-46328835	17:44324185:A:G	1	0.000157612	G	A	0.22969	-0.046037	0.00694435	3.37054e-11
17	44324257	chr17:42240565-46328835	17:44324257:G:T	1	0.000185496	T	G	0.228256	-0.0459454	0.00691719	3.0903e-11
17	44324539	chr17:42240565-46328835	17:44324539:T:C	1	0.000605554	C	T	0.258142	0.0479328	0.0070531	1.07572e-11
17	44324572	chr17:42240565-46328835	17:44324572:A:G	1	0.000198393	G	A	0.22605	-0.0463371	0.00696749	2.92146e-11
17	44325593	chr17:42240565-46328835	17:44325593:TAA:T	1	0.00048273	T	TAA	0.227247	-0.0469843	0.00691716	1.10255e-11
17	44325782	chr17:42240565-46328835	17:44325782:CCT:C	1	0.00028128	C	CCT	0.215053	-0.0475839	0.00708687	1.88886e-11
17	44326105	chr17:42240565-46328835	17:44326105:G:C	1	0.000218987	C	G	0.222952	-0.0460451	0.00690215	2.53863e-11
17	44326619	chr17:42240565-46328835	17:44326619:A:G	1	0.000457133	G	A	0.223742	-0.047246	0.00697159	1.22772e-11
17	44326712	chr17:42240565-46328835	17:44326712:T:C	1	0.000189211	C	T	0.205892	-0.0481774	0.00724156	2.87409e-11
17	44326845	chr17:42240565-46328835	17:44326845:A:G	1	0.000188915	G	A	0.224907	-0.0454827	0.00684148	2.96961e-11
17	44326864	chr17:42240565-46328835	17:44326864:A:G	1	0.000178479	G	A	0.223757	-0.045805	0.00690012	3.17395e-11
17	44327070	chr17:42240565-46328835	17:44327070:G:A	1	0.000249531	A	G	0.226247	-0.0461791	0.00690976	2.3383e-11
17	44327082	chr17:42240565-46328835	17:44327082:G:T	1	0.000154593	T	G	0.218769	-0.0465392	0.00702793	3.54324e-11
17	44327368	chr17:42240565-46328835	17:44327368:C:T	1	0.000272872	T	C	0.206248	-0.04894	0.00732615	2.38671e-11
17	44327438	chr17:42240565-46328835	17:44327438:C:G	1	0.000877929	G	C	0.226348	-0.0478977	0.00695461	5.68984e-12
17	44327482	chr17:42240565-46328835	17:44327482:G:A	1	0.00152626	A	G	0.225531	-0.0484752	0.00695411	3.15283e-12
17	44327642	chr17:42240565-46328835	17:44327642:AC:A	1	0.000506895	A	AC	0.226687	-0.0469306	0.00689256	9.83785e-12
17	44327712	chr17:42240565-46328835	17:44327712:C:T	1	0.000416639	T	C	0.227071	-0.0467564	0.00689685	1.20698e-11
17	44328260	chr17:42240565-46328835	17:44328260:TCTTCCTCTTCCTCTC:T	1	0.000326302	T	TCTTCCTCTTCCTCTC	0.214591	-0.0478148	0.0070971	1.61436e-11
17	44331214	chr17:42240565-46328835	17:44331214:T:C	1	0.000181396	C	T	0.221077	-0.0461594	0.00694676	3.03739e-11
17	44331297	chr17:42240565-46328835	17:44331297:G:T	1	0.000356604	T	G	0.20804	-0.0488588	0.00725425	1.63719e-11
17	44331803	chr17:42240565-46328835	17:44331803:A:ATTTT	1	0.000187779	ATTTT	A	0.222343	-0.0460049	0.0069202	2.97235e-11
17	44332169	chr17:42240565-46328835	17:44332169:A:G	1	0.000147728	G	A	0.215261	-0.0468206	0.00707515	3.65006e-11
17	44332429	chr17:42240565-46328835	17:44332429:C:T	1	0.000156857	T	C	0.22341	-0.0456588	0.00690171	3.70084e-11
17	44332970	chr17:42240565-46328835	17:44332970:A:G	1	0.000301804	G	A	0.219195	-0.0472783	0.00702925	1.74462e-11
17	44333121	chr17:42240565-46328835	17:44333121:G:A	1	0.000221468	A	G	0.222933	-0.0460598	0.00690249	2.50784e-11
17	44333293	chr17:42240565-46328835	17:44333293:A:G	1	0.00031652	G	A	0.218762	-0.0473102	0.00702581	1.6531e-11
17	44333331	chr17:42240565-46328835	17:44333331:A:G	1	0.000277424	G	A	0.222312	-0.0464491	0.00692511	1.98198e-11
17	44333412	chr17:42240565-46328835	17:44333412:G:A	1	0.000271772	A	G	0.219099	-0.0471877	0.00703223	1.94357e-11
17	44333423	chr17:42240565-46328835	17:44333423:G:T	1	0.000301108	T	G	0.219206	-0.0472767	0.00702939	1.74904e-11
17	44333499	chr17:42240565-46328835	17:44333499:G:T	1	0.000260282	T	G	0.220449	-0.046677	0.00696907	2.1169e-11
17	44333532	chr17:42240565-46328835	17:44333532:C:G	1	0.000250184	G	C	0.222583	-0.0462558	0.00691264	2.20902e-11
17	44333568	chr17:42240565-46328835	17:44333568:T:C	1	0.000244142	C	T	0.222234	-0.0462978	0.00692255	2.26308e-11
17	44334052	chr17:42240565-46328835	17:44334052:G:A	1	0.000343312	A	G	0.221755	-0.0469573	0.00696735	1.58782e-11
17	44334288	chr17:42240565-46328835	17:44334288:C:G	1	0.000251201	G	C	0.223073	-0.0462007	0.00690345	2.19533e-11
17	44334419	chr17:42240565-46328835	17:44334419:C:T	1	0.000220303	T	C	0.222953	-0.046051	0.00690211	2.52348e-11
17	44334768	chr17:42240565-46328835	17:44334768:A:G	1	0.000220241	G	A	0.222953	-0.0460507	0.00690211	2.52406e-11
17	44334870	chr17:42240565-46328835	17:44334870:A:T	1	0.000154467	T	A	0.219533	-0.0463431	0.00700121	3.60911e-11
17	44335635	chr17:42240565-46328835	17:44335635:G:A	1	0.000271743	A	G	0.226321	-0.0463186	0.00691837	2.15675e-11
17	44335752	chr17:42240565-46328835	17:44335752:T:C	1	0.000361816	C	T	0.221305	-0.0470065	0.00696518	1.49073e-11
17	44335806	chr17:42240565-46328835	17:44335806:A:C	1	0.000159294	C	A	0.219067	-0.0463943	0.00700048	3.41901e-11
17	44335818	chr17:42240565-46328835	17:44335818:A:G	1	0.000361816	G	A	0.221305	-0.0470065	0.00696518	1.49073e-11
17	44335865	chr17:42240565-46328835	17:44335865:A:G	1	0.000140098	G	A	0.218538	-0.0462981	0.00700756	3.92464e-11
17	44335895	chr17:42240565-46328835	17:44335895:CAT:C	1	0.00020154	C	CAT	0.216789	-0.046844	0.00703256	2.71957e-11
17	44336237	chr17:42240565-46328835	17:44336237:C:T	1	0.000752064	T	C	0.223736	-0.0478058	0.00697377	7.12689e-12
17	44336594	chr17:42240565-46328835	17:44336594:G:A	1	0.000244392	A	G	0.254076	0.0474343	0.00710183	2.40326e-11
17	44336619	chr17:42240565-46328835	17:44336619:AGGG:A	1	0.000244392	A	AGGG	0.254076	0.0474343	0.00710183	2.40326e-11
17	44336997	chr17:42240565-46328835	17:44336997:C:G	1	0.000327341	G	C	0.379778	-0.044845	0.00634231	1.54064e-12
17	44337429	chr17:42240565-46328835	17:44337429:G:C	1	0.000165792	C	G	0.223685	-0.0461283	0.00696127	3.43954e-11
17	44337903	chr17:42240565-46328835	17:44337903:C:G	1	0.000764353	G	C	0.211485	-0.0492714	0.00720375	7.93597e-12
17	44337986	chr17:42240565-46328835	17:44337986:CTTTTTTT:C	1	0.000249302	C	CTTTTTTT	0.22304	-0.046195	0.00690382	2.21309e-11
17	44338279	chr17:42240565-46328835	17:44338279:G:C	1	0.000280526	C	G	0.236918	-0.0467941	0.00693238	1.47775e-11
17	44338280	chr17:42240565-46328835	17:44338280:T:A	1	0.000147791	A	T	0.216955	-0.0463597	0.00701279	3.82472e-11
17	44338285	chr17:42240565-46328835	17:44338285:C:T	1	0.000144409	T	C	0.217	-0.0463303	0.00701198	3.91381e-11
17	44338503	chr17:42240565-46328835	17:44338503:C:A	1	0.00047156	A	C	0.229018	-0.0471212	0.00697102	1.38388e-11
17	44338534	chr17:42240565-46328835	17:44338534:C:T	1	0.000443356	T	C	0.227061	-0.0470476	0.00697032	1.48149e-11
17	44338536	chr17:42240565-46328835	17:44338536:T:C	1	0.000443356	C	T	0.227061	-0.0470476	0.00697032	1.48149e-11
17	44338594	chr17:42240565-46328835	17:44338594:G:A	1	0.000421915	A	G	0.226481	-0.0472144	0.00696566	1.21703e-11
17	44338640	chr17:42240565-46328835	17:44338640:TATC:T	1	0.00019679	T	TATC	0.220794	-0.0462944	0.0069588	2.87872e-11
17	44338782	chr17:42240565-46328835	17:44338782:AT:A	1	0.000301049	A	AT	0.214801	-0.0481954	0.00717251	1.8239e-11
17	44339003	chr17:42240565-46328835	17:44339003:G:T	1	0.00015588	T	G	0.224634	-0.0461303	0.00695698	3.33887e-11
17	44339025	chr17:42240565-46328835	17:44339025:C:A	1	0.0010678	A	C	0.194765	-0.0527554	0.00765449	5.49794e-12
17	44339030	chr17:42240565-46328835	17:44339030:C:T	1	0.0010678	T	C	0.194765	-0.0527554	0.00765449	5.49794e-12
17	44339109	chr17:42240565-46328835	17:44339109:AAAAAAAG:A	1	0.000223487	A	AAAAAAAG	0.222993	-0.0460946	0.00690596	2.47856e-11
17	44339473	chr17:42240565-46328835	17:44339473:A:G	1	0.000229092	G	A	0.223036	-0.0464551	0.00696288	2.52639e-11
17	44340151	chr17:42240565-46328835	17:44340151:T:C	1	0.000366666	C	T	0.221462	-0.0469987	0.00696267	1.47741e-11
17	44340153	chr17:42240565-46328835	17:44340153:GAA:G	1	0.000224265	G	GAA	0.217948	-0.0468675	0.00702273	2.49459e-11
17	44340253	chr17:42240565-46328835	17:44340253:A:G	1	0.000555706	G	A	0.222038	-0.0474471	0.00696437	9.56974e-12
17	44340328	chr17:42240565-46328835	17:44340328:A:C	1	0.000365448	C	A	0.221755	-0.0470128	0.00696516	1.48149e-11
17	44340506	chr17:42240565-46328835	17:44340506:C:G	1	0.000351814	G	C	0.222162	-0.0469592	0.00696531	1.56387e-11
17	44340525	chr17:42240565-46328835	17:44340525:A:C	1	0.000343772	C	A	0.222217	-0.0469373	0.00696587	1.60398e-11
17	44340942	chr17:42240565-46328835	17:44340942:T:C	1	0.000277836	C	T	0.223003	-0.0466395	0.00695844	2.04786e-11
17	44341868	chr17:42240565-46328835	17:44341868:CA:C	1	0.000244842	C	CA	0.218154	-0.0469714	0.00702427	2.27772e-11
17	44342327	chr17:42240565-46328835	17:44342327:T:G	1	0.000163729	G	T	0.217711	-0.046237	0.00698022	3.49623e-11
17	44342482	chr17:42240565-46328835	17:44342482:GT:G	1	0.000165003	G	GT	0.204225	-0.0487457	0.00733251	2.97303e-11
17	44343125	chr17:42240565-46328835	17:44343125:C:T	1	0.000159814	T	C	0.217777	-0.0462136	0.00698065	3.58592e-11
17	44343282	chr17:42240565-46328835	17:44343282:G:A	1	0.000517213	A	G	0.221922	-0.0476607	0.00699481	9.51043e-12
17	44343291	chr17:42240565-46328835	17:44343291:C:G	1	0.000377398	G	C	0.221543	-0.0473309	0.00699538	1.32373e-11
17	44343304	chr17:42240565-46328835	17:44343304:T:A	1	0.000379896	A	T	0.220505	-0.0472672	0.00699226	1.3807e-11
17	44343371	chr17:42240565-46328835	17:44343371:G:A	1	0.000295137	A	G	0.219604	-0.0468961	0.00698032	1.83823e-11
17	44343719	chr17:42240565-46328835	17:44343719:C:T	1	0.000164273	T	C	0.217644	-0.0462484	0.00698121	3.47937e-11
17	44343775	chr17:42240565-46328835	17:44343775:G:A	1	0.000262865	A	G	0.202367	-0.0493855	0.00737035	2.07635e-11
17	44343930	chr17:42240565-46328835	17:44343930:A:G	1	0.00017004	G	A	0.217856	-0.0462841	0.00698134	3.36434e-11
17	44344097	chr17:42240565-46328835	17:44344097:G:C	1	0.000150806	C	G	0.217814	-0.0461523	0.00698096	3.81329e-11
17	44344178	chr17:42240565-46328835	17:44344178:T:G	1	0.000150733	G	T	0.217792	-0.0461501	0.00698075	3.81593e-11
17	44344377	chr17:42240565-46328835	17:44344377:C:T	1	0.000180647	T	C	0.20311	-0.0488337	0.00734928	3.03879e-11
17	44344409	chr17:42240565-46328835	17:44344409:A:C	1	0.00019787	C	A	0.215677	-0.0468254	0.00703388	2.79254e-11
17	44344456	chr17:42240565-46328835	17:44344456:T:C	1	0.000228741	C	T	0.215443	-0.0470007	0.00703492	2.37247e-11
17	44344461	chr17:42240565-46328835	17:44344461:G:T	1	0.000191373	T	G	0.201304	-0.0493778	0.00741628	2.77524e-11
17	44344531	chr17:42240565-46328835	17:44344531:G:A	1	0.000191175	A	G	0.201645	-0.0492657	0.00740085	2.79898e-11
17	44345047	chr17:42240565-46328835	17:44345047:A:ACT	1	0.000139525	ACT	A	0.215011	-0.04648	0.00703647	3.96004e-11
17	44345080	chr17:42240565-46328835	17:44345080:C:T	1	0.000578921	T	C	0.196237	-0.0515816	0.00755936	8.88178e-12
17	44346039	chr17:42240565-46328835	17:44346039:A:G	1	0.00035192	G	A	0.198864	-0.0502105	0.00745159	1.60325e-11
17	44346721	chr17:42240565-46328835	17:44346721:A:T	1	0.000167946	T	A	0.20241	-0.0489519	0.0073737	3.16446e-11
17	44347165	chr17:42240565-46328835	17:44347165:T:C	1	0.000139682	C	T	0.203208	-0.0485241	0.0073421	3.86901e-11
17	44347931	chr17:42240565-46328835	17:44347931:TTAACTCAGGCA:T	1	0.000336497	T	TTAACTCAGGCA	0.176646	-0.0552983	0.00823153	1.84417e-11
17	44348265	chr17:42240565-46328835	17:44348265:G:C	1	0.000157863	C	G	0.215867	-0.0463462	0.00699749	3.51399e-11
17	44349234	chr17:42240565-46328835	17:44349234:C:T	1	0.00018428	T	C	0.202394	-0.0490088	0.00736916	2.92012e-11
17	44349290	chr17:42240565-46328835	17:44349290:C:G	1	0.000177806	G	C	0.202401	-0.0489689	0.00736911	3.02901e-11
17	44349372	chr17:42240565-46328835	17:44349372:C:A	1	0.000185547	A	C	0.203382	-0.0488102	0.00734113	2.95325e-11
17	44350090	chr17:42240565-46328835	17:44350090:G:A	1	0.000415904	A	G	0.216952	-0.0473602	0.00698002	1.16011e-11
17	44350293	chr17:42240565-46328835	17:44350293:A:G	1	0.00101021	G	A	0.203012	-0.0510913	0.00738538	4.58458e-12
17	44350395	chr17:42240565-46328835	17:44350395:G:C	1	0.000243289	C	G	0.201328	-0.0497037	0.00741616	2.05494e-11
17	44351600	chr17:42240565-46328835	17:44351600:C:T	1	0.000314129	T	C	0.200261	-0.049926	0.00742952	1.81761e-11
17	44351743	chr17:42240565-46328835	17:44351743:G:A	1	0.000226365	A	G	0.202538	-0.0492192	0.00736851	2.39442e-11
17	44351929	chr17:42240565-46328835	17:44351929:T:G	1	0.00014062	G	T	0.216179	-0.046246	0.00700166	3.97466e-11
17	44352352	chr17:42240565-46328835	17:44352352:G:A	1	0.000184167	A	G	0.198358	-0.049663	0.00748912	3.3266e-11
17	44352500	chr17:42240565-46328835	17:44352500:C:T	1	0.000151524	T	C	0.204291	-0.0484202	0.00731387	3.58426e-11
17	44352621	chr17:42240565-46328835	17:44352621:A:G	1	0.000266178	G	A	0.218675	-0.0468821	0.00698116	1.87413e-11
17	44353222	chr17:42240565-46328835	17:44353222:T:G	1	0.000261716	G	T	0.198907	-0.0500026	0.00745383	1.96879e-11
17	44353693	chr17:42240565-46328835	17:44353693:T:C	1	0.000144608	C	T	0.21766	-0.0463433	0.00700879	3.78704e-11
17	44355304	chr17:42240565-46328835	17:44355304:G:T	1	0.000259609	T	G	0.200664	-0.0495293	0.00739757	2.15179e-11
17	44355714	chr17:42240565-46328835	17:44355714:A:G	1	0.000152883	G	A	0.214547	-0.0465633	0.00703469	3.6141e-11
17	44355750	chr17:42240565-46328835	17:44355750:C:T	1	0.000145515	T	C	0.214298	-0.04657	0.00704431	3.81768e-11
17	44358109	chr17:42240565-46328835	17:44358109:A:T	1	0.000183502	T	A	0.217394	-0.0468343	0.00704684	3.00885e-11
17	44358561	chr17:42240565-46328835	17:44358561:G:A	1	0.000158771	A	G	0.217053	-0.0467338	0.00705698	3.53509e-11
17	44361337	chr17:42240565-46328835	17:44361337:G:T	1	0.000145734	T	G	0.216623	-0.0464925	0.00703311	3.83001e-11
17	44364019	chr17:42240565-46328835	17:44364019:GA:G	1	0.000179359	G	GA	0.2189	-0.0467175	0.00703858	3.19374e-11
17	44364519	chr17:42240565-46328835	17:44364519:C:G	1	0.000146371	G	C	0.219907	-0.0464995	0.00703992	3.97192e-11
17	44364649	chr17:42240565-46328835	17:44364649:C:T	1	0.000157564	T	C	0.216147	-0.0465224	0.00702893	3.62326e-11
17	44364699	chr17:42240565-46328835	17:44364699:C:T	1	0.000159667	T	C	0.216192	-0.0465356	0.0070285	3.5678e-11
17	44364829	chr17:42240565-46328835	17:44364829:A:C	1	0.000208012	C	A	0.217233	-0.0468714	0.00703773	2.73779e-11
17	44364864	chr17:42240565-46328835	17:44364864:C:T	1	0.000153206	T	C	0.215888	-0.0464885	0.00702768	3.71364e-11
17	44365000	chr17:42240565-46328835	17:44365000:C:G	1	0.000161745	G	C	0.215348	-0.0465437	0.00702687	3.50348e-11
17	44365050	chr17:42240565-46328835	17:44365050:G:A	1	0.000149622	A	G	0.216031	-0.0464573	0.00702753	3.82384e-11
17	44365980	chr17:42240565-46328835	17:44365980:A:T	1	0.000261525	T	A	0.224945	-0.0473258	0.00706216	2.06538e-11
17	44365981	chr17:42240565-46328835	17:44365981:A:T	1	0.000244646	T	A	0.221721	-0.0471861	0.00704871	2.16721e-11
17	44366315	chr17:42240565-46328835	17:44366315:T:C	1	0.000152538	C	T	0.216026	-0.046532	0.00703131	3.64502e-11
17	44366410	chr17:42240565-46328835	17:44366410:T:C	1	0.000142044	C	T	0.216222	-0.046472	0.00703062	3.84503e-11
17	44367453	chr17:42240565-46328835	17:44367453:G:C	1	0.000152196	C	G	0.216	-0.0465199	0.00702912	3.63664e-11
17	44368055	chr17:42240565-46328835	17:44368055:G:C	1	0.00018415	C	G	0.214636	-0.046814	0.00704187	2.97235e-11
17	44368266	chr17:42240565-46328835	17:44368266:T:TA	1	0.000142204	TA	T	0.211014	-0.0471354	0.0071397	4.05976e-11
17	44368404	chr17:42240565-46328835	17:44368404:C:T	1	0.00016305	T	C	0.215259	-0.0465949	0.00702863	3.37287e-11
17	44368431	chr17:42240565-46328835	17:44368431:C:T	1	0.000154538	T	C	0.215292	-0.0465438	0.00702976	3.56862e-11
17	44368946	chr17:42240565-46328835	17:44368946:A:C	1	0.000424222	C	A	0.219608	-0.0480656	0.0070861	1.17625e-11
17	44369214	chr17:42240565-46328835	17:44369214:A:C	1	0.000166426	C	A	0.215263	-0.0466013	0.00702824	3.34426e-11
17	44369224	chr17:42240565-46328835	17:44369224:A:G	1	0.000165484	G	A	0.21527	-0.0465955	0.0070283	3.36357e-11
17	44374710	chr17:42240565-46328835	17:44374710:A:G	1	0.000150766	G	A	0.324121	0.0501135	0.00743149	1.54739e-11
17	44487793	chr17:42240565-46328835	17:44487793:G:C	1	0.000163297	C	G	0.220317	-0.0465928	0.00703142	3.44033e-11
17	44487794	chr17:42240565-46328835	17:44487794:A:T	1	0.000163297	T	A	0.220317	-0.0465928	0.00703142	3.44033e-11
17	46015108	chr17:42240565-46328835	17:46015108:G:A	3	0.0156639	A	G	0.215205	0.0311878	0.00700328	8.45551e-06
17	46018117	chr17:42240565-46328835	17:46018117:G:A	3	0.0176102	A	G	0.215164	0.031316	0.00700231	7.74052e-06
17	46024900	chr17:42240565-46328835	17:46024900:C:CT	3	0.0103408	CT	C	0.211017	0.0322644	0.00732428	1.05723e-05
17	46028625	chr17:42240565-46328835	17:46028625:G:A	3	0.0418885	A	G	0.218789	0.0321706	0.00699929	4.3013e-06
17	46032804	chr17:42240565-46328835	17:46032804:C:A	3	0.0376271	A	C	0.219013	0.0320152	0.00699913	4.78112e-06
17	46040395	chr17:42240565-46328835	17:46040395:T:G	3	0.033263	G	T	0.218487	0.0318529	0.00700901	5.50491e-06
17	46049125	chr17:42240565-46328835	17:46049125:C:T	3	0.0173661	T	C	0.221228	0.030523	0.00696036	1.15843e-05
17	46059071	chr17:42240565-46328835	17:46059071:T:C	3	0.0403531	C	T	0.224011	0.0313995	0.006923	5.74593e-06
17	46059368	chr17:42240565-46328835	17:46059368:G:A	3	0.0403531	A	G	0.224011	0.0313995	0.006923	5.74593e-06
17	46060529	chr17:42240565-46328835	17:46060529:G:A	3	0.644713	A	G	0.34424	0.0283117	0.00609563	3.40769e-06
17	46060841	chr17:42240565-46328835	17:46060841:C:T	3	0.0214907	T	C	0.229219	0.0298534	0.00676626	1.02372e-05
17	46069980	chr17:42240565-46328835	17:46069980:C:T	3	0.030146	T	C	0.223581	0.0310217	0.00693508	7.70726e-06
17	46111172	chr17:42240565-46328835	17:46111172:T:C	2	0.00611251	C	T	0.103327	0.0441834	0.00946776	3.06048e-06
17	46111931	chr17:42240565-46328835	17:46111931:C:T	2	0.00598208	T	C	0.10333	0.0441503	0.00946776	3.11301e-06
17	46116643	chr17:42240565-46328835	17:46116643:G:C	2	0.00726208	C	G	0.103159	0.044481	0.00946904	2.63342e-06
17	46117509	chr17:42240565-46328835	17:46117509:C:G	2	0.00921174	G	C	0.103199	0.0448563	0.00943126	1.97342e-06
17	46119566	chr17:42240565-46328835	17:46119566:G:A	2	0.00917825	A	G	0.103202	0.0448499	0.00943121	1.97975e-06
17	46120419	chr17:42240565-46328835	17:46120419:T:C	2	0.00962608	C	T	0.103221	0.0449248	0.00943127	1.90366e-06
17	46122270	chr17:42240565-46328835	17:46122270:A:G	2	0.0115101	G	A	0.103053	0.0452328	0.00943391	1.62915e-06
17	46123932	chr17:42240565-46328835	17:46123932:T:C	2	0.0516004	C	T	0.133957	0.0498523	0.00836848	2.56679e-09
17	46124390	chr17:42240565-46328835	17:46124390:GA:G	2	0.0162745	G	GA	0.101159	0.0466135	0.00954903	1.05288e-06
17	46126373	chr17:42240565-46328835	17:46126373:G:A	2	0.014867	A	G	0.100748	0.0468145	0.00960136	1.08358e-06
17	46126492	chr17:42240565-46328835	17:46126492:AG:A	2	0.0204715	A	AG	0.101437	0.0466676	0.00949605	8.90451e-07
17	46136133	chr17:42240565-46328835	17:46136133:G:C	2	0.0244302	C	G	0.102506	0.0464058	0.00937174	7.35766e-07
17	46137055	chr17:42240565-46328835	17:46137055:GCTGGACCTGGAC:GCTGGAC	2	0.0138259	GCTGGAC	GCTGGACCTGGAC	0.102024	0.0459605	0.00946231	1.19045e-06
17	46142144	chr17:42240565-46328835	17:46142144:C:T	2	0.00956932	T	C	0.101458	0.0458034	0.00955657	1.64411e-06
17	46142907	chr17:42240565-46328835	17:46142907:A:G	2	0.00911157	G	A	0.102504	0.0452936	0.00947292	1.74096e-06
17	46146505	chr17:42240565-46328835	17:46146505:C:T	2	0.0142573	T	C	0.101827	0.0460039	0.00948248	1.22552e-06
17	46149651	chr17:42240565-46328835	17:46149651:G:A	2	0.0086334	A	G	0.102425	0.0451872	0.00947292	1.8409e-06
17	46150730	chr17:42240565-46328835	17:46150730:G:A	2	0.0111135	A	G	0.102042	0.0457828	0.00950989	1.47771e-06
17	46152291	chr17:42240565-46328835	17:46152291:G:A	2	0.00935887	A	G	0.101884	0.0455378	0.0095114	1.68698e-06
17	46152322	chr17:42240565-46328835	17:46152322:T:C	2	0.0663826	C	T	0.0970941	0.0504971	0.00974152	2.1753e-07
17	46154943	chr17:42240565-46328835	17:46154943:C:T	2	0.00809066	T	C	0.10268	0.0452343	0.00950683	1.95443e-06
17	46161597	chr17:42240565-46328835	17:46161597:G:A	2	0.0141268	A	G	0.10153	0.0464087	0.00955296	1.18552e-06
17	46167142	chr17:42240565-46328835	17:46167142:G:A	2	0.00958951	A	G	0.101843	0.0455914	0.00951446	1.65287e-06
17	46176524	chr17:42240565-46328835	17:46176524:T:C	2	0.00978967	C	T	0.114304	-0.0459204	0.00952089	1.41329e-06
17	46180664	chr17:42240565-46328835	17:46180664:A:G	2	0.0078693	G	A	0.11358	-0.0456058	0.0095222	1.67263e-06
17	46187141	chr17:42240565-46328835	17:46187141:C:T	2	0.0078348	T	C	0.11358	-0.0455989	0.00952221	1.67873e-06
17	46188949	chr17:42240565-46328835	17:46188949:T:C	2	0.0167369	C	T	0.126959	-0.0472783	0.00962077	8.91477e-07
17	46192936	chr17:42240565-46328835	17:46192936:C:A	2	0.0078693	A	C	0.11358	-0.0456058	0.0095222	1.67263e-06
17	46195335	chr17:42240565-46328835	17:46195335:T:A	2	0.00780988	A	T	0.113612	-0.0456019	0.00952444	1.6855e-06
17	46196917	chr17:42240565-46328835	17:46196917:G:A	2	0.00780988	A	G	0.113612	-0.0456019	0.00952444	1.6855e-06
17	46198162	chr17:42240565-46328835	17:46198162:A:G	2	0.0129533	G	A	0.113006	-0.0464472	0.00953947	1.12194e-06
17	46202965	chr17:42240565-46328835	17:46202965:G:C	2	0.00761134	C	G	0.113632	-0.0455668	0.00952468	1.71775e-06
17	46203430	chr17:42240565-46328835	17:46203430:C:G	2	0.00832192	G	C	0.112371	-0.0462527	0.00961883	1.52023e-06
17	46205353	chr17:42240565-46328835	17:46205353:T:C	2	0.0103429	C	T	0.113686	-0.0460461	0.00952218	1.32697e-06
17	46207148	chr17:42240565-46328835	17:46207148:A:G	2	0.00802231	G	A	0.113642	-0.0456413	0.00952425	1.65029e-06
17	46207792	chr17:42240565-46328835	17:46207792:G:C	2	0.00790704	C	G	0.113633	-0.0456176	0.00952421	1.67074e-06
17	46210773	chr17:42240565-46328835	17:46210773:C:T	2	0.013487	T	C	0.113017	-0.0465086	0.00953978	1.08685e-06
17	46212309	chr17:42240565-46328835	17:46212309:A:G	2	0.0142163	G	A	0.113092	-0.0465932	0.00953981	1.03913e-06
17	46213488	chr17:42240565-46328835	17:46213488:C:T	2	0.013487	T	C	0.113017	-0.0465086	0.00953978	1.08685e-06
17	46217457	chr17:42240565-46328835	17:46217457:G:A	2	0.0125487	A	G	0.112521	-0.0462739	0.00952792	1.1938e-06
17	46218545	chr17:42240565-46328835	17:46218545:G:A	2	0.00957322	A	G	0.112449	-0.0458463	0.00952956	1.5021e-06
17	46229691	chr17:42240565-46328835	17:46229691:C:T	2	0.00959952	T	C	0.112448	-0.0458508	0.00952958	1.49861e-06
17	46230838	chr17:42240565-46328835	17:46230838:C:T	2	0.0139205	T	C	0.11449	-0.0465686	0.00946727	8.70302e-07
17	46234600	chr17:42240565-46328835	17:46234600:CT:C	2	0.0200375	C	CT	0.140501	-0.045306	0.00952046	1.94738e-06
17	46234984	chr17:42240565-46328835	17:46234984:C:T	2	0.00957771	T	C	0.112449	-0.045847	0.00952955	1.50152e-06
17	46239985	chr17:42240565-46328835	17:46239985:A:G	2	0.00971749	G	A	0.112182	-0.0458425	0.00952776	1.49827e-06
17	46242741	chr17:42240565-46328835	17:46242741:TTTTC:T	2	0.0186828	T	TTTTC	0.120466	-0.0470678	0.00959149	9.23613e-07
17	46243016	chr17:42240565-46328835	17:46243016:T:C	2	0.00945309	C	T	0.112686	-0.0457577	0.00952413	1.55224e-06
17	46258017	chr17:42240565-46328835	17:46258017:G:A	2	0.00905484	A	G	0.111888	-0.0457223	0.00953084	1.6082e-06
17	46258345	chr17:42240565-46328835	17:46258345:A:G	2	0.00905484	G	A	0.111888	-0.0457223	0.00953084	1.6082e-06
17	46270696	chr17:42240565-46328835	17:46270696:C:T	2	0.0136427	T	C	0.101483	0.0464199	0.00955758	1.19259e-06
17	46271146	chr17:42240565-46328835	17:46271146:G:A	2	0.0163014	A	G	0.100136	0.0469963	0.00962973	1.05906e-06
17	46274354	chr17:42240565-46328835	17:46274354:C:T	2	0.0222513	T	C	0.100866	0.0472448	0.00957541	8.05731e-07
17	46279772	chr17:42240565-46328835	17:46279772:C:T	2	0.0137297	T	C	0.101501	0.0464284	0.00955747	1.18686e-06
17	46293310	chr17:42240565-46328835	17:46293310:C:T	2	0.0136427	T	C	0.101483	0.0464199	0.00955758	1.19259e-06
17	46293386	chr17:42240565-46328835	17:46293386:C:G	2	0.0136427	G	C	0.101483	0.0464199	0.00955758	1.19259e-06
17	46294726	chr17:42240565-46328835	17:46294726:T:G	2	0.0136427	G	T	0.101483	0.0464199	0.00955758	1.19259e-06
17	46296204	chr17:42240565-46328835	17:46296204:C:A	2	0.0136427	A	C	0.101483	0.0464199	0.00955758	1.19259e-06
17	46297981	chr17:42240565-46328835	17:46297981:G:A	2	0.013658	A	G	0.101481	0.0464222	0.0095577	1.19152e-06
17	46302201	chr17:42240565-46328835	17:46302201:T:C	2	0.0112818	C	T	0.101613	0.0460715	0.00955537	1.42466e-06
17	46302669	chr17:42240565-46328835	17:46302669:A:G	2	0.0136411	G	A	0.101483	0.0464199	0.00955762	1.19267e-06
17	46309546	chr17:42240565-46328835	17:46309546:C:T	2	0.0185744	T	C	0.101481	0.0480029	0.00968759	7.22953e-07
17	46312129	chr17:42240565-46328835	17:46312129:G:A	2	0.0181228	A	G	0.101277	0.0479408	0.00968599	7.44046e-07
17	46312777	chr17:42240565-46328835	17:46312777:C:T	2	0.0179375	T	C	0.10128	0.0479241	0.00968581	7.50309e-07
17	46312796	chr17:42240565-46328835	17:46312796:C:CTT	2	0.0292541	CTT	C	0.102469	0.0490084	0.00981028	5.86489e-07
17	46317206	chr17:42240565-46328835	17:46317206:G:C	2	0.0124041	C	G	0.102142	0.0502128	0.0101206	6.99761e-07
17	46319546	chr17:42240565-46328835	17:46319546:G:A	2	0.0178767	A	G	0.101278	0.0479185	0.00968579	7.52523e-07
17	46324584	chr17:42240565-46328835	17:46324584:C:T	2	0.0278556	T	C	0.100891	0.0486354	0.00969651	5.28226e-07
17	46470241	chr17:46328835-47623932	17:46470241:T:A	2	0.9765	A	T	0.194204	0.0490791	0.00765981	1.48078e-10
17	46693443	chr17:46328835-47623932	17:46693443:C:T	1	0.398988	T	C	0.491914	0.0366035	0.00575122	1.95952e-10
17	46696416	chr17:46328835-47623932	17:46696416:C:G	1	0.202474	G	C	0.493706	0.0356619	0.00570413	4.05378e-10
17	46697758	chr17:46328835-47623932	17:46697758:T:A	1	0.191584	A	T	0.495635	0.0356519	0.00574374	5.39722e-10
17	46697863	chr17:46328835-47623932	17:46697863:T:C	1	0.174877	C	T	0.495912	0.0355398	0.00574093	5.99335e-10
17	53080006	chr17:51585186-54585186	17:53080006:C:T	1	0.0418779	T	C	0.217049	-0.0819444	0.00742005	2.35288e-28
17	53084650	chr17:51585186-54585186	17:53084650:G:A	1	0.0876708	A	G	0.222808	-0.0807295	0.00726594	1.11301e-28
17	53084697	chr17:51585186-54585186	17:53084697:CT:C	1	0.0331449	C	CT	0.221543	-0.0831923	0.00754819	3.01023e-28
17	53084790	chr17:51585186-54585186	17:53084790:C:T	1	0.0279711	T	C	0.216307	-0.0818727	0.00743874	3.56451e-28
17	53085186	chr17:51585186-54585186	17:53085186:G:C	1	0.0880324	C	G	0.222812	-0.0807321	0.00726593	1.10866e-28
17	53094801	chr17:51585186-54585186	17:53094801:C:T	1	0.0383315	T	C	0.216442	-0.0819009	0.00742198	2.59298e-28
17	53096179	chr17:51585186-54585186	17:53096179:G:A	1	0.0340375	A	G	0.215727	-0.0825619	0.00749023	2.97303e-28
17	53100483	chr17:51585186-54585186	17:53100483:G:T	1	0.0340538	T	G	0.221221	-0.079383	0.00720147	2.95461e-28
17	53102357	chr17:51585186-54585186	17:53102357:C:G	1	0.0538814	G	C	0.221757	-0.0797046	0.00720315	1.84969e-28
17	53102367	chr17:51585186-54585186	17:53102367:T:G	1	0.029001	G	T	0.222225	-0.0792833	0.00720292	3.53183e-28
17	53103598	chr17:51585186-54585186	17:53103598:A:G	1	0.0560325	G	A	0.221808	-0.0797126	0.00720152	1.77664e-28
17	53108811	chr17:51585186-54585186	17:53108811:GA:G	1	0.0335216	G	GA	0.215606	-0.0825942	0.00749415	3.02204e-28
17	53109176	chr17:51585186-54585186	17:53109176:G:A	1	0.0520933	A	G	0.220934	-0.0797773	0.00721209	1.92619e-28
17	53112192	chr17:51585186-54585186	17:53112192:G:A	1	0.0131563	A	G	0.218543	-0.0796289	0.00728799	8.65566e-28
17	53114852	chr17:51585186-54585186	17:53114852:TA:T	1	0.0668439	T	TA	0.216386	-0.0831827	0.00750514	1.50973e-28
17	53115476	chr17:51585186-54585186	17:53115476:T:C	1	0.0121373	C	T	0.218933	-0.0794381	0.00727764	9.73419e-28
17	53117100	chr17:51585186-54585186	17:53117100:TA:T	1	0.0367143	T	TA	0.219417	-0.0830314	0.007529	2.79383e-28
17	53121020	chr17:51585186-54585186	17:53121020:A:G	1	0.043843	G	A	0.221193	-0.0794667	0.0071943	2.29721e-28
17	53121999	chr17:51585186-54585186	17:53121999:T:C	1	0.0310335	C	T	0.221188	-0.0792314	0.00719331	3.25012e-28
17	53122816	chr17:51585186-54585186	17:53122816:C:G	1	0.0597413	G	C	0.221708	-0.0796393	0.00719097	1.66035e-28
17	53133162	chr17:51585186-54585186	17:53133162:C:A	1	0.0560572	A	C	0.221747	-0.0796363	0.00719448	1.77215e-28
17	53145604	chr17:51585186-54585186	17:53145604:G:A	1	0.00920035	A	G	0.224095	-0.0762482	0.00699454	1.13868e-27
17	53147725	chr17:51585186-54585186	17:53147725:G:A	1	0.00781207	A	G	0.223995	-0.0761712	0.00699762	1.35457e-27
17	53162382	chr17:51585186-54585186	17:53162382:A:G	1	0.00771404	G	A	0.220689	-0.0772037	0.00709306	1.36804e-27
17	57698208	chr17:56278339-59278339	17:57698208:C:G	1	0.00945716	G	C	0.16899	-0.0394345	0.00806429	1.00825e-06
17	57698736	chr17:56278339-59278339	17:57698736:G:A	1	0.00891257	A	G	0.169306	-0.039244	0.00804679	1.07728e-06
17	57699020	chr17:56278339-59278339	17:57699020:C:T	1	0.00647215	T	C	0.173442	-0.0385521	0.0079644	1.29476e-06
17	57699988	chr17:56278339-59278339	17:57699988:A:G	1	0.00502566	G	A	0.168149	-0.0383869	0.00808035	2.02773e-06
17	57700287	chr17:56278339-59278339	17:57700287:G:A	1	0.00647215	A	G	0.173442	-0.0385521	0.0079644	1.29476e-06
17	57700581	chr17:56278339-59278339	17:57700581:G:A	1	0.00837056	A	G	0.156732	-0.0382624	0.00781109	9.65851e-07
17	57701153	chr17:56278339-59278339	17:57701153:C:T	1	0.0075665	T	C	0.173002	-0.0389329	0.00798516	1.0845e-06
17	57702746	chr17:56278339-59278339	17:57702746:G:A	1	0.00520612	A	G	0.168112	-0.0384512	0.00808146	1.95569e-06
17	57704434	chr17:56278339-59278339	17:57704434:AT:A	1	0.0091851	A	AT	0.187294	-0.0398268	0.00808953	8.51177e-07
17	57704814	chr17:56278339-59278339	17:57704814:C:T	1	0.00688871	T	C	0.17339	-0.0386566	0.00796453	1.21247e-06
17	57706879	chr17:56278339-59278339	17:57706879:A:AT	1	0.00697151	AT	A	0.354673	-0.0401277	0.00826561	1.2052e-06
17	57707453	chr17:56278339-59278339	17:57707453:C:T	1	0.00689076	T	C	0.17339	-0.0386571	0.00796453	1.21205e-06
17	57707753	chr17:56278339-59278339	17:57707753:A:G	1	0.00689014	G	A	0.17339	-0.038657	0.00796454	1.21213e-06
17	57708939	chr17:56278339-59278339	17:57708939:T:G	1	0.00519745	G	T	0.167902	-0.0385013	0.00809313	1.96209e-06
17	57709585	chr17:56278339-59278339	17:57709585:T:C	1	0.00918618	C	T	0.187294	-0.039827	0.00808953	8.51099e-07
17	57709814	chr17:56278339-59278339	17:57709814:G:A	1	0.00687689	A	G	0.173387	-0.0386543	0.00796468	1.21476e-06
17	57710945	chr17:56278339-59278339	17:57710945:C:T	1	0.00690941	T	C	0.173389	-0.0386616	0.00796453	1.20862e-06
17	57711031	chr17:56278339-59278339	17:57711031:TA:T	1	0.0134502	T	TA	0.183073	-0.0406802	0.00818312	6.65258e-07
17	57712003	chr17:56278339-59278339	17:57712003:C:A	1	0.00867225	A	C	0.16931	-0.0391979	0.00804655	1.10813e-06
17	57714331	chr17:56278339-59278339	17:57714331:T:C	1	0.0132434	C	T	0.183097	-0.0406477	0.00818201	6.76706e-07
17	57714750	chr17:56278339-59278339	17:57714750:T:C	1	0.00918618	C	T	0.187294	-0.039827	0.00808953	8.51099e-07
17	57714949	chr17:56278339-59278339	17:57714949:T:C	1	0.00859612	C	T	0.169312	-0.0391831	0.00804658	1.11866e-06
17	57715059	chr17:56278339-59278339	17:57715059:CA:C	1	0.0179429	C	CA	0.214172	-0.0420976	0.00835492	4.68781e-07
17	57715260	chr17:56278339-59278339	17:57715260:G:C	1	0.00679297	C	G	0.173328	-0.0386497	0.0079677	1.2297e-06
17	57716153	chr17:56278339-59278339	17:57716153:C:T	1	0.00686241	T	C	0.173387	-0.0386504	0.00796457	1.21736e-06
17	57716710	chr17:56278339-59278339	17:57716710:G:A	1	0.00914429	A	G	0.173633	-0.0391102	0.0079621	9.01322e-07
17	57717737	chr17:56278339-59278339	17:57717737:C:G	1	0.00634176	G	C	0.173219	-0.0385495	0.0079705	1.32136e-06
17	57719801	chr17:56278339-59278339	17:57719801:G:T	1	0.00620338	T	G	0.170234	-0.0384055	0.00793855	1.3125e-06
17	57719802	chr17:56278339-59278339	17:57719802:C:G	1	0.00620405	G	C	0.170231	-0.0384056	0.00793854	1.31238e-06
17	57719881	chr17:56278339-59278339	17:57719881:A:C	1	0.00547065	C	A	0.165069	-0.0384337	0.00804892	1.79697e-06
17	57721907	chr17:56278339-59278339	17:57721907:T:TTTTG	1	0.00423607	TTTTG	T	0.200103	-0.0390493	0.00818093	1.81313e-06
17	57721985	chr17:56278339-59278339	17:57721985:C:T	1	0.00514009	T	C	0.17007	-0.0381044	0.00794043	1.59628e-06
17	57723225	chr17:56278339-59278339	17:57723225:C:CT	1	0.00533887	CT	C	0.183709	-0.038863	0.00807274	1.47867e-06
17	57724541	chr17:56278339-59278339	17:57724541:A:G	1	0.00528554	G	A	0.170085	-0.0381529	0.00794064	1.54935e-06
17	57725043	chr17:56278339-59278339	17:57725043:T:G	1	0.00501218	G	T	0.164966	-0.0382967	0.00805061	1.96499e-06
17	57725481	chr17:56278339-59278339	17:57725481:G:A	1	0.00533235	A	G	0.17002	-0.0381651	0.00794006	1.53472e-06
17	57726691	chr17:56278339-59278339	17:57726691:C:T	1	0.00585601	T	C	0.170041	-0.0383242	0.0079394	1.38542e-06
17	57727249	chr17:56278339-59278339	17:57727249:G:GC	1	0.00535789	GC	G	0.178773	-0.0390933	0.00818282	1.77505e-06
17	57727636	chr17:56278339-59278339	17:57727636:A:G	1	0.00533235	G	A	0.17002	-0.0381651	0.00794006	1.53472e-06
17	57731322	chr17:56278339-59278339	17:57731322:T:C	1	0.00711741	C	T	0.166036	-0.0388215	0.00802423	1.31129e-06
17	57732280	chr17:56278339-59278339	17:57732280:A:C	1	0.00930902	C	A	0.180204	-0.0399528	0.00815632	9.66273e-07
17	57732773	chr17:56278339-59278339	17:57732773:G:A	1	0.00713924	A	G	0.166049	-0.0388231	0.0080237	1.30789e-06
17	57732957	chr17:56278339-59278339	17:57732957:C:G	1	0.0053958	G	C	0.169956	-0.0382015	0.00794325	1.51457e-06
17	57733479	chr17:56278339-59278339	17:57733479:T:A	1	0.00466543	A	T	0.165266	-0.0381985	0.00805524	2.11539e-06
17	57733760	chr17:56278339-59278339	17:57733760:T:TC	1	0.00510235	TC	T	0.178787	-0.0390082	0.00818253	1.86754e-06
17	57736814	chr17:56278339-59278339	17:57736814:ATT:A	1	0.00547268	A	ATT	0.183703	-0.0389071	0.00807325	1.44089e-06
17	57738427	chr17:56278339-59278339	17:57738427:CTTAAT:C	1	0.00542241	C	CTTAAT	0.183706	-0.0388897	0.00807288	1.45492e-06
17	57740263	chr17:56278339-59278339	17:57740263:T:C	1	0.00713924	C	T	0.166049	-0.0388231	0.0080237	1.30789e-06
17	57741811	chr17:56278339-59278339	17:57741811:C:T	1	0.00528423	T	C	0.170017	-0.0381506	0.00794025	1.54974e-06
17	57743691	chr17:56278339-59278339	17:57743691:G:A	1	0.00713924	A	G	0.166049	-0.0388231	0.0080237	1.30789e-06
17	57744412	chr17:56278339-59278339	17:57744412:G:A	1	0.00674119	A	G	0.166187	-0.0387318	0.00802466	1.38886e-06
17	57747638	chr17:56278339-59278339	17:57747638:GT:G	1	0.00552641	G	GT	0.184056	-0.0390215	0.0080951	1.43278e-06
17	57748587	chr17:56278339-59278339	17:57748587:C:T	1	0.00889889	T	C	0.167226	-0.0392611	0.00803889	1.04009e-06
17	57749811	chr17:56278339-59278339	17:57749811:CTT:C	1	0.00578735	C	CTT	0.18348	-0.0390787	0.0080898	1.3611e-06
17	57750460	chr17:56278339-59278339	17:57750460:GT:G	1	0.00877079	G	GT	0.187697	-0.0399802	0.00812419	8.60459e-07
17	57755580	chr17:56278339-59278339	17:57755580:A:G	1	0.00617345	G	A	0.171214	-0.0384876	0.00795748	1.32038e-06
17	57762177	chr17:56278339-59278339	17:57762177:G:A	1	0.00613342	A	G	0.181997	-0.0394767	0.00821311	1.53561e-06
17	57763477	chr17:56278339-59278339	17:57763477:G:A	1	0.00919139	A	G	0.167391	-0.0393182	0.00804077	1.00911e-06
17	57764178	chr17:56278339-59278339	17:57764178:T:G	1	0.00860144	G	T	0.16734	-0.0392199	0.00804311	1.08146e-06
17	57765708	chr17:56278339-59278339	17:57765708:C:T	1	0.00690893	T	C	0.166376	-0.0388906	0.00806303	1.41185e-06
17	57767285	chr17:56278339-59278339	17:57767285:C:A	1	0.00630128	A	C	0.171642	-0.0385371	0.00796146	1.29545e-06
17	57767650	chr17:56278339-59278339	17:57767650:A:G	1	0.0089188	G	A	0.167431	-0.0392698	0.0080407	1.04016e-06
17	57769684	chr17:56278339-59278339	17:57769684:T:TAATAA	1	0.00318372	TAATAA	T	0.220844	-0.0377182	0.00832032	5.80778e-06
17	57770721	chr17:56278339-59278339	17:57770721:CTT:C	1	0.00293192	C	CTT	0.188636	-0.0382226	0.00816071	2.81696e-06
17	57773203	chr17:56278339-59278339	17:57773203:AAAT:A	1	0.008313	A	AAAT	0.183964	-0.0399787	0.00820211	1.09252e-06
17	57773886	chr17:56278339-59278339	17:57773886:T:TAAAGAA	1	0.00680231	TAAAGAA	T	0.183062	-0.0396559	0.00821907	1.40101e-06
17	57776475	chr17:56278339-59278339	17:57776475:T:C	1	0.00762389	C	T	0.171801	-0.0388391	0.00796053	1.06647e-06
17	57778128	chr17:56278339-59278339	17:57778128:A:C	1	0.0077829	C	A	0.171778	-0.0388745	0.00796065	1.04306e-06
17	57778339	chr17:56278339-59278339	17:57778339:A:C	1	0.121178	C	A	0.264193	-0.036837	0.00675745	5e-08
17	57779678	chr17:56278339-59278339	17:57779678:A:G	1	0.00761361	G	A	0.166104	-0.0390543	0.00806394	1.27841e-06
17	57779721	chr17:56278339-59278339	17:57779721:C:T	1	0.0109615	T	C	0.167363	-0.0395839	0.00803663	8.41725e-07
17	57780223	chr17:56278339-59278339	17:57780223:C:A	1	0.10609	A	C	0.263649	-0.0366588	0.00675208	5.65861e-08
17	57782925	chr17:56278339-59278339	17:57782925:T:C	1	0.0111103	C	T	0.167348	-0.0396077	0.00803693	8.2987e-07
17	57783934	chr17:56278339-59278339	17:57783934:A:G	1	0.00912476	G	A	0.166383	-0.039314	0.00805553	1.05886e-06
17	57784486	chr17:56278339-59278339	17:57784486:C:A	1	0.0101977	A	C	0.167059	-0.0395009	0.00804343	9.06379e-07
17	57790206	chr17:56278339-59278339	17:57790206:T:C	1	0.0128233	C	T	0.165927	-0.0397096	0.00800959	7.13132e-07
17	57791844	chr17:56278339-59278339	17:57791844:A:G	1	0.00285753	G	A	0.36277	-0.0305786	0.00617104	7.22653e-07
17	57792031	chr17:56278339-59278339	17:57792031:A:G	1	0.010827	G	A	0.165071	-0.0394452	0.00802401	8.83792e-07
17	57794145	chr17:56278339-59278339	17:57794145:A:AT	1	0.00233044	AT	A	0.386098	-0.0319184	0.00644655	7.37446e-07
17	57800358	chr17:56278339-59278339	17:57800358:C:T	1	0.00227359	T	C	0.17134	-0.0363711	0.00785506	3.65183e-06
17	57800388	chr17:56278339-59278339	17:57800388:G:A	1	0.00237122	A	G	0.15965	-0.0359684	0.00774828	3.44866e-06
17	57806640	chr17:56278339-59278339	17:57806640:A:T	1	0.0024889	T	A	0.171262	-0.0365351	0.00785752	3.3243e-06
17	57809453	chr17:56278339-59278339	17:57809453:A:T	1	0.00233334	T	A	0.170046	-0.0363371	0.00783972	3.56944e-06
17	57817162	chr17:56278339-59278339	17:57817162:T:C	1	0.0023417	C	T	0.169916	-0.0363694	0.00784615	3.56385e-06
17	57851773	chr17:56278339-59278339	17:57851773:TA:T	1	0.0168957	T	TA	0.297462	-0.0350331	0.00677525	2.33163e-07
17	57950042	chr17:56278339-59278339	17:57950042:T:C	1	0.00873187	C	T	0.249451	0.0328667	0.00663294	7.23036e-07
17	57950465	chr17:56278339-59278339	17:57950465:A:G	1	0.00876941	G	A	0.24947	0.0328701	0.00663246	7.19814e-07
17	57950688	chr17:56278339-59278339	17:57950688:G:A	1	0.00876968	A	G	0.249476	0.0328694	0.00663231	7.19747e-07
17	57951445	chr17:56278339-59278339	17:57951445:C:G	1	0.00900015	G	C	0.248096	0.0331826	0.00668573	6.9341e-07
17	57957842	chr17:56278339-59278339	17:57957842:T:C	1	0.0128122	C	T	0.250617	0.0332886	0.00661663	4.87787e-07
17	57958086	chr17:56278339-59278339	17:57958086:G:A	1	0.0123945	A	G	0.251579	0.0333462	0.00662387	4.79733e-07
17	57959887	chr17:56278339-59278339	17:57959887:A:T	1	0.013075	T	A	0.25103	0.0333454	0.00661979	4.72335e-07
17	57971299	chr17:56278339-59278339	17:57971299:C:CT	1	0.0169883	CT	C	0.245493	0.0348204	0.00684491	3.63664e-07
17	57972679	chr17:56278339-59278339	17:57972679:CTTTTTTTTT:C	1	0.00329962	C	CTTTTTTTTT	0.267058	0.0320109	0.00659746	1.22217e-06
17	57973096	chr17:56278339-59278339	17:57973096:C:T	1	0.013315	T	C	0.250352	0.0333551	0.00661755	4.64547e-07
17	57973920	chr17:56278339-59278339	17:57973920:T:C	1	0.0133238	C	T	0.250348	0.0333565	0.00661766	4.64248e-07
17	57991375	chr17:56278339-59278339	17:57991375:T:G	1	0.0124643	G	T	0.250791	0.0332321	0.00660982	4.96432e-07
17	58049925	chr17:56278339-59278339	17:58049925:TA:T	1	0.00232365	T	TA	0.296351	-0.0354356	0.00765398	3.66201e-06
17	76661528	chr17:75262039-78262039	17:76661528:G:A	1	0.013618	A	G	0.472216	0.0417813	0.00572342	2.87607e-13
17	76661542	chr17:75262039-78262039	17:76661542:G:A	1	0.0147486	A	G	0.483554	0.042686	0.00583808	2.63876e-13
17	76675803	chr17:75262039-78262039	17:76675803:G:A	1	0.0130021	A	G	0.471045	0.0435204	0.0059711	3.13401e-13
17	76677481	chr17:75262039-78262039	17:76677481:A:G	1	0.00779482	G	A	0.4669	0.0433014	0.00601366	5.99929e-13
17	76680260	chr17:75262039-78262039	17:76680260:C:G	1	0.0469183	G	C	0.468854	0.0450292	0.00602985	8.16018e-14
17	76680261	chr17:75262039-78262039	17:76680261:C:T	1	0.0468338	T	C	0.468858	0.0450277	0.00602981	8.17335e-14
17	76691564	chr17:75262039-78262039	17:76691564:T:C	1	0.0140625	C	T	0.485672	0.0428357	0.00586332	2.75804e-13
17	76692298	chr17:75262039-78262039	17:76692298:G:C	1	0.0258359	C	G	0.492104	0.0445168	0.00602416	1.47163e-13
17	76693551	chr17:75262039-78262039	17:76693551:C:G	1	0.0288224	G	C	0.48275	0.0433046	0.00584882	1.3216e-13
17	76693697	chr17:75262039-78262039	17:76693697:A:G	1	0.00777695	G	A	0.499338	0.042994	0.0059571	5.30396e-13
17	76696986	chr17:75262039-78262039	17:76696986:G:A	1	0.00764274	A	G	0.481413	0.0435188	0.00603285	5.44753e-13
17	76698950	chr17:75262039-78262039	17:76698950:C:A	1	0.0156607	A	C	0.480862	0.0440617	0.00602378	2.58107e-13
17	76710245	chr17:75262039-78262039	17:76710245:AC:A	1	0.00810951	A	AC	0.499652	0.0446717	0.00618576	5.13452e-13
17	76722462	chr17:75262039-78262039	17:76722462:G:A	1	0.0573277	A	G	0.48379	0.0439865	0.00586702	6.51778e-14
17	76726515	chr17:75262039-78262039	17:76726515:G:A	1	0.0371225	A	G	0.476529	0.0438496	0.00589861	1.05463e-13
17	76728668	chr17:75262039-78262039	17:76728668:C:T	1	0.062774	T	C	0.482464	0.0440674	0.0058678	5.91153e-14
17	76729757	chr17:75262039-78262039	17:76729757:C:A	1	0.0654757	A	C	0.481863	0.0441297	0.00587172	5.6637e-14
17	76730039	chr17:75262039-78262039	17:76730039:A:T	1	0.0609669	T	A	0.482387	0.0440361	0.00586679	6.09677e-14
17	76739141	chr17:75262039-78262039	17:76739141:G:A	1	0.00364221	A	G	0.489643	0.0418725	0.00588709	1.13868e-12
17	76747556	chr17:75262039-78262039	17:76747556:C:CA	1	0.00518983	CA	C	0.48027	0.0458054	0.00640106	8.31189e-13
17	76757296	chr17:75262039-78262039	17:76757296:C:A	1	0.0195979	A	C	0.480047	0.042999	0.00585288	2.03236e-13
17	76762039	chr17:75262039-78262039	17:76762039:G:A	1	0.0684465	A	G	0.479999	0.0437579	0.00581875	5.47142e-14
17	76766437	chr17:75262039-78262039	17:76766437:GA:G	1	0.00768817	G	GA	0.477237	0.0430315	0.00596406	5.38766e-13
17	76772288	chr17:75262039-78262039	17:76772288:C:T	1	0.0257743	T	C	0.475839	0.04303	0.00582817	1.54632e-13
17	76773638	chr17:75262039-78262039	17:76773638:T:C	1	0.0164893	C	T	0.473225	0.0423282	0.00578232	2.47457e-13
17	76777694	chr17:75262039-78262039	17:76777694:C:A	1	0.0415688	A	C	0.478067	0.0430925	0.00578356	9.27257e-14
17	76789886	chr17:75262039-78262039	17:76789886:C:T	1	0.0320244	T	C	0.472359	0.0430937	0.00581003	1.19702e-13
17	76790279	chr17:75262039-78262039	17:76790279:C:T	1	0.0143252	T	C	0.46784	0.042355	0.00580041	2.834e-13
17	76791217	chr17:75262039-78262039	17:76791217:G:A	1	0.00479213	A	G	0.470352	0.0415317	0.00581153	8.90635e-13
17	76792179	chr17:75262039-78262039	17:76792179:G:A	1	0.0299843	A	G	0.472909	0.0430338	0.00580912	1.28233e-13
17	76796463	chr17:75262039-78262039	17:76796463:C:T	1	0.036957	T	C	0.479393	0.0429629	0.00577865	1.04761e-13
17	76798155	chr17:75262039-78262039	17:76798155:C:T	1	0.0257519	T	C	0.476366	0.0425856	0.0057681	1.5481e-13
17	76798362	chr17:75262039-78262039	17:76798362:C:T	1	0.0335213	T	C	0.471183	0.0428477	0.00577521	1.17788e-13
17	76798548	chr17:75262039-78262039	17:76798548:TTTTTTC:T	1	0.0372007	T	TTTTTTC	0.48319	0.043261	0.00581739	1.03395e-13
17	76799795	chr17:75262039-78262039	17:76799795:G:A	1	0.0131668	A	G	0.471196	0.0416479	0.0057153	3.16738e-13
17	79994114	chr17:78494114-81195210	17:79994114:TG:T	1	0.967651	T	TG	0.000519989	-0.671713	0.120616	2.56159e-08
18	2590912	chr18:0-4490700	18:2590912:G:GT	3	0.283418	GT	G	0.129404	-0.0495535	0.00855218	6.8623e-09
18	2595443	chr18:0-4490700	18:2595443:G:T	3	0.261936	T	G	0.13058	-0.0489609	0.00847037	7.45882e-09
18	2618812	chr18:0-4490700	18:2618812:G:A	3	0.182487	A	G	0.130011	-0.0499716	0.00872708	1.02799e-08
18	2621002	chr18:0-4490700	18:2621002:G:A	3	0.0482927	A	G	0.131448	-0.0479766	0.00875537	4.26108e-08
18	2622276	chr18:0-4490700	18:2622276:G:A	3	0.0321101	A	G	0.131829	-0.0482987	0.00893406	6.44021e-08
18	2622334	chr18:0-4490700	18:2622334:A:G	3	0.049236	G	A	0.131509	-0.0480074	0.00875514	4.17359e-08
18	2624801	chr18:0-4490700	18:2624801:G:A	3	0.0675256	A	G	0.167635	-0.0440151	0.00796309	3.25042e-08
18	2625038	chr18:0-4490700	18:2625038:G:A	3	0.0319421	A	G	0.131145	-0.0477543	0.00882415	6.24065e-08
18	2942129	chr18:0-4490700	18:2942129:C:G	1	0.00287135	G	C	0.403839	-0.031743	0.00615089	2.46008e-07
18	2951447	chr18:0-4490700	18:2951447:TAAA:TA	1	0.0690619	TA	TAAA	0.301815	-0.0387134	0.00667844	6.76052e-09
18	2951876	chr18:0-4490700	18:2951876:G:A	1	0.00284129	A	G	0.396922	-0.0313709	0.00607526	2.42097e-07
18	2952799	chr18:0-4490700	18:2952799:C:T	1	0.00368068	T	C	0.392565	-0.031728	0.00608656	1.8602e-07
18	2952988	chr18:0-4490700	18:2952988:C:T	1	0.00287676	T	C	0.390531	-0.0314284	0.00609196	2.48273e-07
18	2953798	chr18:0-4490700	18:2953798:C:T	1	0.00318585	T	C	0.390462	-0.0315499	0.00609092	2.22096e-07
18	2956812	chr18:0-4490700	18:2956812:T:G	1	0.00313499	G	T	0.386929	-0.0310305	0.00599455	2.26141e-07
18	2961033	chr18:0-4490700	18:2961033:T:A	1	0.00296515	A	T	0.386793	-0.0309628	0.00599508	2.40819e-07
18	2963479	chr18:0-4490700	18:2963479:A:G	1	0.00300156	G	A	0.388758	-0.0309306	0.00598133	2.326e-07
18	2979173	chr18:0-4490700	18:2979173:C:T	1	0.00358853	T	C	0.249119	0.0352204	0.00676581	1.9333e-07
18	2979489	chr18:0-4490700	18:2979489:T:A	1	0.218969	A	T	0.294847	-0.0400924	0.00668539	2.0096e-09
18	2981398	chr18:0-4490700	18:2981398:C:T	1	0.0404176	T	C	0.309449	-0.0374189	0.00657218	1.2444e-08
18	2985453	chr18:0-4490700	18:2985453:A:T	1	0.00445402	T	A	0.247429	0.0357233	0.00680539	1.52704e-07
18	2987038	chr18:0-4490700	18:2987038:C:T	1	0.248905	T	C	0.294176	-0.0402993	0.00669503	1.75198e-09
18	2990700	chr18:0-4490700	18:2990700:A:G	1	0.248865	G	A	0.294207	-0.0402982	0.00669483	1.75166e-09
18	2992224	chr18:0-4490700	18:2992224:T:C	1	0.00443485	C	T	0.240742	0.0358151	0.0068286	1.56394e-07
18	2993695	chr18:0-4490700	18:2993695:A:G	1	0.0467064	G	A	0.308931	-0.0376421	0.00658091	1.06591e-08
18	2994861	chr18:0-4490700	18:2994861:A:G	1	0.0037204	G	A	0.241807	0.0369518	0.00708494	1.83282e-07
18	2995194	chr18:0-4490700	18:2995194:GA:G	1	0.0315998	G	GA	0.31108	-0.0386498	0.00684242	1.61801e-08
18	3000116	chr18:0-4490700	18:3000116:A:AAGG	1	0.00678885	AAGG	A	0.314353	-0.0367074	0.00685527	8.57354e-08
18	41983186	chr18:40540026-43540026	18:41983186:G:T	6	0.0137995	T	G	0.109609	-0.228828	0.00992879	1.57761e-117
18	41985194	chr18:40540026-43540026	18:41985194:G:A	6	0.0120792	A	G	0.109673	-0.228682	0.00992546	1.8578e-117
18	41985803	chr18:40540026-43540026	18:41985803:AC:A	6	0.00568627	A	AC	0.112762	-0.233943	0.0102659	5.97035e-115
18	41990685	chr18:40540026-43540026	18:41990685:C:G	6	0.00960951	G	C	0.121927	-0.215058	0.00908701	7.96159e-124
18	41991961	chr18:40540026-43540026	18:41991961:A:G	6	0.00628843	G	A	0.117697	-0.218716	0.00924102	7.70903e-124
18	41995458	chr18:40540026-43540026	18:41995458:TA:T	6	0.0238476	T	TA	0.114506	-0.224329	0.00954629	4.16869e-122
18	41996232	chr18:40540026-43540026	18:41996232:C:T	6	0.141369	T	C	0.111846	-0.226293	0.0096181	2.11836e-122
18	42006168	chr18:40540026-43540026	18:42006168:G:C	6	0.195405	C	G	0.110981	-0.227399	0.00962439	2.01372e-123
18	42009316	chr18:40540026-43540026	18:42009316:C:T	6	0.0371482	T	C	0.109549	-0.226732	0.00964284	2.99916e-122
18	42010989	chr18:40540026-43540026	18:42010989:C:A	6	0.0342296	A	C	0.11326	-0.225267	0.00954022	2.8774e-123
18	42011383	chr18:40540026-43540026	18:42011383:A:G	6	0.0168757	G	A	0.109887	-0.225432	0.00964142	6.57658e-121
18	42015617	chr18:40540026-43540026	18:42015617:G:A	6	0.00941356	A	G	0.11738	-0.219306	0.00922907	8.16582e-125
18	42016998	chr18:40540026-43540026	18:42016998:A:AG	6	0.00854794	AG	A	0.121646	-0.216467	0.00909759	3.86367e-125
18	42018920	chr18:40540026-43540026	18:42018920:C:T	6	0.00601941	T	C	0.118048	-0.218881	0.0092242	1.81134e-124
18	42018987	chr18:40540026-43540026	18:42018987:A:G	6	0.00582421	G	A	0.117922	-0.218947	0.00922492	1.59588e-124
18	42021269	chr18:40540026-43540026	18:42021269:T:C	6	0.012488	C	T	0.118079	-0.215731	0.00904074	7.56833e-126
18	42022186	chr18:40540026-43540026	18:42022186:C:T	6	0.0086725	T	C	0.118933	-0.21549	0.00903852	1.24738e-125
18	42025983	chr18:40540026-43540026	18:42025983:C:T	6	0.00828893	T	C	0.118795	-0.215542	0.00903917	1.1324e-125
18	42028253	chr18:40540026-43540026	18:42028253:A:G	6	0.00889158	G	A	0.118922	-0.215507	0.00903857	1.19674e-125
18	42028328	chr18:40540026-43540026	18:42028328:G:A	6	0.00874453	A	G	0.118815	-0.215602	0.00903938	9.77237e-126
18	42028338	chr18:40540026-43540026	18:42028338:C:T	6	0.00883325	T	C	0.118915	-0.215495	0.00903847	1.22744e-125
18	42028517	chr18:40540026-43540026	18:42028517:A:G	6	0.0100238	G	A	0.119138	-0.215338	0.00903512	1.50661e-125
18	42031078	chr18:40540026-43540026	18:42031078:C:A	6	0.008377	A	C	0.118778	-0.215504	0.00903853	1.20226e-125
18	42033254	chr18:40540026-43540026	18:42033254:C:A	1	0.0998086	A	C	0.124708	0.23915	0.00868621	7.24436e-167
18	42033547	chr18:40540026-43540026	18:42033547:A:G	6	0.0160957	G	A	0.11956	-0.213237	0.00893554	7.26106e-126
18	42034018	chr18:40540026-43540026	18:42034018:C:T	6	0.0119736	T	C	0.11758	-0.216808	0.0090736	3.50752e-126
18	42035789	chr18:40540026-43540026	18:42035789:TG:T	1	0.011757	T	TG	0.122482	0.246576	0.00900362	3.99025e-165
18	42036284	chr18:40540026-43540026	18:42036284:G:C	6	0.010249	C	G	0.119122	-0.215313	0.00903425	1.52405e-125
18	42036375	chr18:40540026-43540026	18:42036375:G:A	6	0.0273747	A	G	0.12014	-0.21567	0.00902085	2.53513e-126
18	42038571	chr18:40540026-43540026	18:42038571:T:C	6	0.0190739	C	T	0.119407	-0.21568	0.00903753	7.09578e-126
18	42038597	chr18:40540026-43540026	18:42038597:T:C	6	0.0191105	C	T	0.119405	-0.215682	0.00903751	7.04693e-126
18	42038722	chr18:40540026-43540026	18:42038722:C:T	6	0.0191105	T	C	0.119405	-0.215682	0.00903751	7.04693e-126
18	42039211	chr18:40540026-43540026	18:42039211:T:G	6	0.0192398	G	T	0.119418	-0.215699	0.00903768	6.79204e-126
18	42039243	chr18:40540026-43540026	18:42039243:A:C	6	0.0196814	C	A	0.119522	-0.215742	0.00903839	6.35331e-126
18	42039693	chr18:40540026-43540026	18:42039693:C:A	6	0.0184786	A	C	0.119272	-0.215765	0.00903872	6.09537e-126
18	42040026	chr18:40540026-43540026	18:42040026:G:C	1	0.0980722	C	G	0.125087	0.237742	0.00862523	3.04789e-167
18	42040114	chr18:40540026-43540026	18:42040114:C:T	1	0.0787459	T	C	0.125624	0.237091	0.00861375	8.89201e-167
18	42040378	chr18:40540026-43540026	18:42040378:GATAAAGAGATAGTTTTATAAA:G	1	0.154326	G	GATAAAGAGATAGTTTTATAAA	0.12693	0.235287	0.00855558	1.71002e-166
18	42040554	chr18:40540026-43540026	18:42040554:G:C	6	0.0180857	C	G	0.119265	-0.215741	0.00903879	6.53131e-126
18	42040731	chr18:40540026-43540026	18:42040731:C:A	6	0.0297435	A	C	0.119297	-0.215898	0.00900174	4.0738e-127
18	42041063	chr18:40540026-43540026	18:42041063:A:C	1	0.0797786	C	A	0.125619	0.2371	0.00861381	8.66962e-167
18	42041114	chr18:40540026-43540026	18:42041114:C:A	6	0.0179741	A	C	0.11927	-0.21574	0.00903885	6.57658e-126
18	42041131	chr18:40540026-43540026	18:42041131:T:G	3	0.999969	G	T	0.00748469	0.43214	0.0359443	2.7077e-33
18	42041273	chr18:40540026-43540026	18:42041273:T:A	6	0.0189923	A	T	0.11941	-0.215681	0.00903757	7.09578e-126
18	42042055	chr18:40540026-43540026	18:42042055:G:A	6	0.00659716	A	G	0.119091	-0.21517	0.00904398	4.09261e-125
18	42042333	chr18:40540026-43540026	18:42042333:G:C	6	0.0182934	C	G	0.119271	-0.215767	0.00903901	6.18016e-126
18	42043473	chr18:40540026-43540026	18:42043473:A:G	6	0.0265408	G	A	0.118902	-0.215945	0.00904408	5.30884e-126
18	42043506	chr18:40540026-43540026	18:42043506:T:C	6	0.0272848	C	T	0.118794	-0.216078	0.00904469	3.89045e-126
18	42043951	chr18:40540026-43540026	18:42043951:A:G	1	0.0084839	G	A	0.12558	0.236269	0.00861347	1.19674e-165
18	42050876	chr18:40540026-43540026	18:42050876:G:A	1	0.419761	A	G	0.126606	0.235372	0.00855319	1.04954e-166
18	42053464	chr18:40540026-43540026	18:42053464:C:A	4	0.12769	A	C	0.150142	0.107293	0.00861346	1.29062e-35
18	42059793	chr18:40540026-43540026	18:42059793:A:G	4	0.119205	G	A	0.142569	0.108666	0.00872367	1.29003e-35
18	42071095	chr18:40540026-43540026	18:42071095:C:CA	6	0.0069296	CA	C	0.119329	-0.215124	0.00901688	8.37529e-126
18	42073937	chr18:40540026-43540026	18:42073937:C:T	4	0.162911	T	C	0.143718	0.109684	0.00869192	1.65653e-36
18	42115998	chr18:40540026-43540026	18:42115998:A:G	4	0.471966	G	A	0.151206	0.107028	0.00829915	4.72716e-38
18	42151261	chr18:40540026-43540026	18:42151261:C:T	2	0.254131	T	C	0.251694	0.188716	0.00686789	3.21366e-166
18	42155773	chr18:40540026-43540026	18:42155773:G:A	4	0.098864	A	G	0.141808	0.109085	0.0084582	4.68382e-38
18	42161643	chr18:40540026-43540026	18:42161643:G:T	2	0.733962	T	G	0.253656	0.18989	0.0068965	6.82339e-167
18	42191480	chr18:40540026-43540026	18:42191480:TAC:TACAC	5	0.141264	TACAC	TAC	0.243386	-0.028693	0.00720194	6.77454e-05
18	42193553	chr18:40540026-43540026	18:42193553:A:AG	5	0.131896	AG	A	0.25928	-0.0269206	0.00673448	6.40354e-05
18	42202927	chr18:40540026-43540026	18:42202927:G:A	5	0.208995	A	G	0.257784	-0.0273947	0.00669801	4.3143e-05
18	42207147	chr18:40540026-43540026	18:42207147:A:G	5	0.113295	G	A	0.258695	-0.0261973	0.00669269	9.06609e-05
18	42220367	chr18:40540026-43540026	18:42220367:C:T	5	0.014692	T	C	0.229594	-0.0244445	0.00698686	0.000467649
18	42229293	chr18:40540026-43540026	18:42229293:G:A	5	0.165982	A	G	0.207083	-0.0274824	0.00723086	0.000144281
18	42230261	chr18:40540026-43540026	18:42230261:TG:T	5	0.0178399	T	TG	0.202563	-0.0305847	0.00729642	2.76822e-05
18	42232686	chr18:40540026-43540026	18:42232686:G:A	5	0.103046	A	G	0.205675	-0.0273925	0.00722673	0.000150377
18	42238074	chr18:40540026-43540026	18:42238074:C:T	5	0.0644817	T	C	0.206232	-0.0268377	0.0072253	0.000203685
18	57566839	chr18:56066839-59066839	18:57566839:G:T	1	0.849952	T	G	0.189988	0.0658085	0.0085738	1.6474e-14
18	57597833	chr18:56066839-59066839	18:57597833:A:G	1	0.0697415	G	A	0.127976	0.0688022	0.0092416	9.70733e-14
18	57597842	chr18:56066839-59066839	18:57597842:T:C	1	0.0697415	C	T	0.127976	0.0688022	0.0092416	9.70733e-14
18	60805536	chr18:59420854-62420854	18:60805536:C:T	2	0.378061	T	C	0.00210893	-0.614889	0.0741984	1.16065e-16
18	60833065	chr18:59420854-62420854	18:60833065:G:A	2	0.224167	A	G	0.00216741	-0.608623	0.0739011	1.78608e-16
18	60840142	chr18:59420854-62420854	18:60840142:C:T	4	0.976812	T	C	0.00259815	-0.542054	0.0790083	6.85173e-12
18	60841541	chr18:59420854-62420854	18:60841541:C:A	2	0.0903707	A	C	0.00229582	-0.594832	0.0734026	5.33212e-16
18	60842810	chr18:59420854-62420854	18:60842810:C:A	2	0.293417	A	C	0.00210853	-0.619848	0.0747367	1.09724e-16
18	60880324	chr18:59420854-62420854	18:60880324:T:C	3	0.187362	C	T	0.412691	-0.0526142	0.00633283	9.71852e-17
18	60880562	chr18:59420854-62420854	18:60880562:G:A	3	0.228696	A	G	0.209138	0.0632217	0.00797715	2.2751e-15
18	60880651	chr18:59420854-62420854	18:60880651:T:A	3	0.170816	A	T	0.442251	-0.050492	0.00604151	6.40619e-17
18	60882853	chr18:59420854-62420854	18:60882853:G:C	3	0.0860619	C	G	0.433919	-0.0492169	0.00599515	2.22229e-16
18	60883552	chr18:59420854-62420854	18:60883552:G:A	3	0.176851	A	G	0.418743	-0.0483338	0.00581594	9.52357e-17
18	60895761	chr18:59420854-62420854	18:60895761:CA:C	3	0.0207051	C	CA	0.435477	-0.0498977	0.00623009	1.15505e-15
18	60901715	chr18:59420854-62420854	18:60901715:GTCTATCACCGATCATT:G	3	0.0193266	G	GTCTATCACCGATCATT	0.411154	-0.0498253	0.0063088	2.83988e-15
18	60905921	chr18:59420854-62420854	18:60905921:A:G	3	0.0767881	G	A	0.36427	-0.0514928	0.00653347	3.23817e-15
18	60920854	chr18:59420854-62420854	18:60920854:C:T	1	1	T	C	0.0196598	-0.420791	0.0342097	9.01986e-35
19	1074315	chr19:0-2579959	19:1074315:C:T	1	0.160728	T	C	0.0808834	0.131225	0.0109451	4.0411e-33
19	1078297	chr19:0-2579959	19:1078297:C:T	1	0.146379	T	C	0.0853672	0.129155	0.0107902	5.12271e-33
19	1078303	chr19:0-2579959	19:1078303:T:C	1	0.109413	C	T	0.0855679	0.128821	0.0107864	7.07457e-33
19	1079959	chr19:0-2579959	19:1079959:G:A	1	0.582776	A	G	0.079676	0.133932	0.0110722	1.10535e-33
19	3456738	chr19:2868142-5868142	19:3456738:T:C	3	0.0091299	C	T	0.342651	-0.0311939	0.00630626	7.55579e-07
19	3462045	chr19:2868142-5868142	19:3462045:T:C	3	0.821056	C	T	0.406737	-0.035922	0.00617917	6.12153e-09
19	3466221	chr19:2868142-5868142	19:3466221:C:CT	3	0.119094	CT	C	0.401982	-0.0351035	0.0064503	5.26417e-08
19	3471603	chr19:2868142-5868142	19:3471603:A:G	3	0.005673	G	A	0.466461	-0.028125	0.00594684	2.25175e-06
19	3976863	chr19:2868142-5868142	19:3976863:C:T	2	0.0357316	T	C	0.0958086	-0.0580416	0.0106355	4.83248e-08
19	3979156	chr19:2868142-5868142	19:3979156:G:C	2	0.0246174	C	G	0.100717	-0.0563734	0.0104087	6.09523e-08
19	3980367	chr19:2868142-5868142	19:3980367:G:T	2	0.0254137	T	G	0.100805	-0.0564362	0.0104093	5.90242e-08
19	3982967	chr19:2868142-5868142	19:3982967:G:A	2	0.0340293	A	G	0.0967124	-0.0567876	0.0103901	4.61434e-08
19	3984453	chr19:2868142-5868142	19:3984453:G:A	2	0.0306568	A	G	0.0996877	-0.0564574	0.0103377	4.72683e-08
19	3985250	chr19:2868142-5868142	19:3985250:C:G	2	0.0314516	G	C	0.0965784	-0.0566531	0.0103943	5.02516e-08
19	3986245	chr19:2868142-5868142	19:3986245:AAC:A	2	0.0289018	A	AAC	0.0987429	-0.0575564	0.0105468	4.83615e-08
19	3991547	chr19:2868142-5868142	19:3991547:T:C	2	0.0177377	C	T	0.101953	-0.0537059	0.0101039	1.06439e-07
19	3996809	chr19:2868142-5868142	19:3996809:A:G	2	0.0235479	G	A	0.100977	-0.0529015	0.00979374	6.60648e-08
19	3997612	chr19:2868142-5868142	19:3997612:C:T	2	0.0235479	T	C	0.100977	-0.0529015	0.00979374	6.60648e-08
19	3999051	chr19:2868142-5868142	19:3999051:C:G	2	0.024033	G	C	0.111548	-0.0520863	0.00960518	5.86935e-08
19	4001199	chr19:2868142-5868142	19:4001199:C:T	2	0.0276747	T	C	0.110423	-0.0522736	0.0095935	5.06956e-08
19	4006482	chr19:2868142-5868142	19:4006482:G:C	2	0.0397344	C	G	0.105027	-0.0529557	0.00962159	3.71604e-08
19	4006566	chr19:2868142-5868142	19:4006566:CA:C	2	0.0177145	C	CA	0.107211	-0.0515675	0.0096412	8.86074e-08
19	4009409	chr19:2868142-5868142	19:4009409:G:C	2	0.039061	C	G	0.106129	-0.0527129	0.00956809	3.60379e-08
19	4011554	chr19:2868142-5868142	19:4011554:C:T	2	0.0361731	T	C	0.101936	-0.0530583	0.00966456	4.01985e-08
19	4012097	chr19:2868142-5868142	19:4012097:G:A	2	0.0367007	A	G	0.106102	-0.0523526	0.00951375	3.7374e-08
19	4013389	chr19:2868142-5868142	19:4013389:C:T	2	0.0516229	T	C	0.10625	-0.0528686	0.0094972	2.5952e-08
19	4014065	chr19:2868142-5868142	19:4014065:G:A	2	0.0498031	A	G	0.106177	-0.0528359	0.00950189	2.68893e-08
19	4018484	chr19:2868142-5868142	19:4018484:C:A	2	0.0297862	A	C	0.103619	-0.0516401	0.00950441	5.53274e-08
19	4018526	chr19:2868142-5868142	19:4018526:C:T	2	0.0174949	T	C	0.100946	-0.0515958	0.00967099	9.54861e-08
19	4018577	chr19:2868142-5868142	19:4018577:A:G	2	0.0175305	G	A	0.100942	-0.0515996	0.00967092	9.52621e-08
19	4019267	chr19:2868142-5868142	19:4019267:C:G	2	0.0302412	G	C	0.104574	-0.0515132	0.00945918	5.15608e-08
19	4019434	chr19:2868142-5868142	19:4019434:G:A	2	0.0306846	A	G	0.104463	-0.0515525	0.00946114	5.06909e-08
19	4019813	chr19:2868142-5868142	19:4019813:C:T	2	0.0306779	T	C	0.104463	-0.0515521	0.00946114	5.07049e-08
19	4019863	chr19:2868142-5868142	19:4019863:G:C	2	0.0309071	C	G	0.104498	-0.0515489	0.00945829	5.03327e-08
19	4021239	chr19:2868142-5868142	19:4021239:C:T	2	0.0312484	T	C	0.104348	-0.0515812	0.00946127	4.98551e-08
19	4021469	chr19:2868142-5868142	19:4021469:GT:G	2	0.0235426	G	GT	0.101531	-0.052178	0.00966499	6.71413e-08
19	4021471	chr19:2868142-5868142	19:4021471:C:G	2	0.0192193	G	C	0.101765	-0.0515879	0.00962008	8.20654e-08
19	4021578	chr19:2868142-5868142	19:4021578:G:A	2	0.0192096	A	G	0.101765	-0.051587	0.00962009	8.21126e-08
19	4022165	chr19:2868142-5868142	19:4022165:G:A	2	0.0250274	A	G	0.10802	-0.0500345	0.00922762	5.88518e-08
19	4022663	chr19:2868142-5868142	19:4022663:C:T	2	0.0334175	T	C	0.104479	-0.0516526	0.0094544	4.67262e-08
19	4022835	chr19:2868142-5868142	19:4022835:AT:A	2	0.0157487	A	AT	0.139264	-0.0498857	0.00942524	1.2047e-07
19	4364777	chr19:2868142-5868142	19:4364777:C:A	1	0.0101846	A	C	0.225098	0.0527599	0.00745701	1.49245e-12
19	4368142	chr19:2868142-5868142	19:4368142:C:T	1	0.0533315	T	C	0.214218	0.0562752	0.00765767	1.99894e-13
19	4368797	chr19:2868142-5868142	19:4368797:G:A	1	0.00672327	A	G	0.226319	0.0521491	0.00743312	2.28665e-12
19	4374850	chr19:2868142-5868142	19:4374850:C:T	1	0.0360422	T	C	0.236412	0.0505698	0.00695657	3.61243e-13
19	4375162	chr19:2868142-5868142	19:4375162:G:A	1	0.0589917	A	G	0.23607	0.0512497	0.0069831	2.1503e-13
19	4385659	chr19:2868142-5868142	19:4385659:A:G	1	0.00994906	G	A	0.263849	0.0476572	0.00671465	1.27028e-12
19	4386352	chr19:2868142-5868142	19:4386352:A:G	1	0.0111341	G	A	0.264622	0.0476261	0.00669488	1.12902e-12
19	4386845	chr19:2868142-5868142	19:4386845:A:G	1	0.0108788	G	A	0.264664	0.0476046	0.00669502	1.15664e-12
19	4387125	chr19:2868142-5868142	19:4387125:C:T	1	0.0315524	T	C	0.238915	0.0499985	0.00689741	4.20243e-13
19	4392715	chr19:2868142-5868142	19:4392715:G:A	1	0.0305039	A	G	0.239712	0.0497732	0.00686949	4.30725e-13
19	4395763	chr19:2868142-5868142	19:4395763:G:A	1	0.0630242	A	G	0.244534	0.0492819	0.00670813	2.03329e-13
19	4396505	chr19:2868142-5868142	19:4396505:G:A	1	0.047016	A	G	0.240534	0.0497273	0.00680687	2.76376e-13
19	4397034	chr19:2868142-5868142	19:4397034:T:C	1	0.0203991	C	T	0.270553	0.0470595	0.00653488	5.96486e-13
19	4400314	chr19:2868142-5868142	19:4400314:C:T	1	0.0175924	T	C	0.239531	0.0490531	0.00683058	6.90081e-13
19	4409756	chr19:2868142-5868142	19:4409756:A:G	1	0.0475242	G	A	0.247332	0.0482781	0.00659556	2.4837e-13
19	4410646	chr19:2868142-5868142	19:4410646:G:A	1	0.0353546	A	G	0.241244	0.0491115	0.00674815	3.39391e-13
19	4417845	chr19:2868142-5868142	19:4417845:T:C	1	0.0552186	C	T	0.246725	0.0486742	0.00663011	2.11398e-13
19	4418515	chr19:2868142-5868142	19:4418515:C:A	1	0.04137	A	C	0.241082	0.0492783	0.00674989	2.86484e-13
19	4420042	chr19:2868142-5868142	19:4420042:T:C	1	0.0345666	C	T	0.242567	0.0489859	0.00673228	3.43163e-13
19	4422178	chr19:2868142-5868142	19:4422178:T:A	1	0.047151	A	T	0.245917	0.0491205	0.00671147	2.50035e-13
19	4425236	chr19:2868142-5868142	19:4425236:C:CT	1	0.0414417	CT	C	0.243886	0.0488407	0.00669069	2.88204e-13
19	4425305	chr19:2868142-5868142	19:4425305:T:G	1	0.0392976	G	T	0.245428	0.0485001	0.00664975	3.01926e-13
19	4429007	chr19:2868142-5868142	19:4429007:C:T	1	0.0387635	T	C	0.245372	0.0484834	0.00664914	3.06126e-13
19	4432444	chr19:2868142-5868142	19:4432444:T:C	1	0.0189036	C	T	0.238831	0.0489225	0.00680312	6.42244e-13
19	4434503	chr19:2868142-5868142	19:4434503:C:T	1	0.0428932	T	C	0.244746	0.0486951	0.00666537	2.75867e-13
19	4437450	chr19:2868142-5868142	19:4437450:A:G	1	0.0091635	G	A	0.268065	0.0459188	0.00646435	1.21731e-12
19	4441407	chr19:2868142-5868142	19:4441407:C:T	1	0.0409621	T	C	0.245463	0.0485434	0.00664979	2.87806e-13
19	4444654	chr19:2868142-5868142	19:4444654:C:CCCG	1	0.00872315	CCCG	C	0.263706	0.0466076	0.0065679	1.28145e-12
19	4444742	chr19:2868142-5868142	19:4444742:A:G	1	0.00847761	G	A	0.265869	0.0462212	0.00651659	1.31371e-12
19	4454736	chr19:2868142-5868142	19:4454736:C:T	1	0.00832091	T	C	0.263123	0.0469424	0.0066196	1.32739e-12
19	4457518	chr19:2868142-5868142	19:4457518:C:G	1	0.027623	G	C	0.238554	0.050366	0.0069501	4.26678e-13
19	12923721	chr19:11658277-14658277	19:12923721:A:T	1	0.0970506	T	A	0.0332138	-0.10039	0.017628	1.23455e-08
19	12957650	chr19:11658277-14658277	19:12957650:C:T	1	0.0148475	T	C	0.0587478	-0.0675217	0.0125951	8.27904e-08
19	12969291	chr19:11658277-14658277	19:12969291:C:T	1	0.0188184	T	C	0.0592625	-0.0675825	0.0125001	6.4251e-08
19	13158277	chr19:11658277-14658277	19:13158277:T:C	1	0.782446	C	T	0.0512147	-0.0835371	0.0137573	1.26183e-09
19	13206651	chr19:11658277-14658277	19:13206651:C:T	1	0.0272595	T	C	0.0489602	-0.0778961	0.0142474	4.56709e-08
19	13213801	chr19:11658277-14658277	19:13213801:C:T	1	0.0197848	T	C	0.0490376	-0.0770227	0.014248	6.44971e-08
19	19366632	chr19:18167254-21167254	19:19366632:C:T	1	0.0119664	T	C	0.0618999	0.0922561	0.0122993	6.33724e-14
19	19370340	chr19:18167254-21167254	19:19370340:TGACA:T	1	0.0283516	T	TGACA	0.0735279	0.0854185	0.0111711	2.06681e-14
19	19379549	chr19:18167254-21167254	19:19379549:C:T	1	0.0136099	T	C	0.0747831	0.0812833	0.0107702	4.45246e-14
19	19388500	chr19:18167254-21167254	19:19388500:A:T	1	0.0562198	T	A	0.0766997	0.0839478	0.0108192	8.55067e-15
19	19393890	chr19:18167254-21167254	19:19393890:A:AG	1	0.02367	AG	A	0.073923	0.083736	0.0109151	1.69903e-14
19	19407718	chr19:18167254-21167254	19:19407718:T:C	1	0.0602066	C	T	0.0763758	0.0832405	0.0106579	5.70953e-15
19	19412070	chr19:18167254-21167254	19:19412070:A:G	2	0.105251	G	A	0.0232942	-0.187991	0.0258596	3.60413e-13
19	19419071	chr19:18167254-21167254	19:19419071:G:A	1	0.0638324	A	G	0.0758478	0.0839887	0.0107409	5.30152e-15
19	19432290	chr19:18167254-21167254	19:19432290:AG:A	1	0.0371831	A	AG	0.0645085	0.0935043	0.0121018	1.10535e-14
19	19460541	chr19:18167254-21167254	19:19460541:G:C	1	0.0257071	C	G	0.063696	0.0936701	0.012206	1.6661e-14
19	19562500	chr19:18167254-21167254	19:19562500:G:C	2	0.892038	C	G	0.0265338	-0.180661	0.0237431	2.76249e-14
19	19578743	chr19:18167254-21167254	19:19578743:A:G	1	0.0436954	G	A	0.0802224	0.0824853	0.0105947	6.94384e-15
19	19610596	chr19:18167254-21167254	19:19610596:C:T	1	0.042374	T	C	0.0810379	0.0819112	0.0105234	7.04369e-15
19	19658472	chr19:18167254-21167254	19:19658472:G:T	1	0.0556109	T	G	0.0816235	0.0809129	0.0103482	5.32353e-15
19	19662220	chr19:18167254-21167254	19:19662220:C:T	1	0.0379612	T	C	0.080262	0.0809175	0.0104295	8.59211e-15
19	19664077	chr19:18167254-21167254	19:19664077:C:T	1	0.0439495	T	C	0.0793546	0.0820432	0.0105465	7.29794e-15
19	19667254	chr19:18167254-21167254	19:19667254:C:T	1	0.0729396	T	C	0.0808485	0.0821827	0.0104608	3.95731e-15
19	19670610	chr19:18167254-21167254	19:19670610:G:A	1	0.0378956	A	G	0.0797691	0.0820449	0.0105751	8.60399e-15
19	19671266	chr19:18167254-21167254	19:19671266:C:T	1	0.0391906	T	C	0.0797232	0.0821302	0.0105797	8.29469e-15
19	19675696	chr19:18167254-21167254	19:19675696:C:T	1	0.0372829	T	C	0.0796876	0.0820855	0.0105837	8.77405e-15
19	19685470	chr19:18167254-21167254	19:19685470:G:GT	1	0.0295656	GT	G	0.0789872	0.0825338	0.0106866	1.13553e-14
19	19695228	chr19:18167254-21167254	19:19695228:C:T	1	0.0104742	T	C	0.0810943	0.0802439	0.0105937	3.59915e-14
19	19713069	chr19:18167254-21167254	19:19713069:A:T	1	0.0165481	T	A	0.0817981	0.0796363	0.0104219	2.1508e-14
19	19716558	chr19:18167254-21167254	19:19716558:C:T	1	0.0294282	T	C	0.0820384	0.0803845	0.0104052	1.11506e-14
19	19720399	chr19:18167254-21167254	19:19720399:C:T	1	0.0226951	T	C	0.0821738	0.0797908	0.0103801	1.50695e-14
19	19720788	chr19:18167254-21167254	19:19720788:T:G	1	0.020556	G	T	0.0830314	0.0788607	0.0102782	1.68539e-14
19	19721722	chr19:18167254-21167254	19:19721722:G:A	1	0.0175312	A	G	0.0818963	0.0795412	0.0104004	2.04268e-14
19	19721976	chr19:18167254-21167254	19:19721976:C:T	1	0.0172179	T	C	0.0819139	0.0795174	0.0104006	2.08161e-14
19	19723215	chr19:18167254-21167254	19:19723215:C:T	1	0.0214859	T	C	0.0821806	0.0797031	0.0103792	1.60177e-14
19	19726022	chr19:18167254-21167254	19:19726022:G:A	1	0.0202769	A	G	0.0821738	0.0796252	0.0103798	1.70412e-14
19	19727152	chr19:18167254-21167254	19:19727152:A:G	1	0.0179561	G	A	0.0825761	0.0794102	0.0103749	1.9476e-14
19	33741951	chr19:32251639-35251639	19:33741951:A:G	1	0.0548203	G	A	0.340455	-0.0692672	0.00603918	1.87456e-30
19	33742626	chr19:32251639-35251639	19:33742626:C:T	1	0.154359	T	C	0.339757	-0.0701927	0.00607974	7.79471e-31
19	33743697	chr19:32251639-35251639	19:33743697:G:A	1	0.0577302	A	G	0.33833	-0.0697033	0.00607744	1.88408e-30
19	33748762	chr19:32251639-35251639	19:33748762:C:A	2	0.0921949	A	C	0.089729	-0.0609451	0.0102315	2.57537e-09
19	33750118	chr19:32251639-35251639	19:33750118:C:T	2	0.207389	T	C	0.090355	-0.0616954	0.0102027	1.47584e-09
19	33750610	chr19:32251639-35251639	19:33750610:C:T	2	0.239001	T	C	0.0897008	-0.0619983	0.0102344	1.37988e-09
19	33751349	chr19:32251639-35251639	19:33751349:G:A	1	0.287674	A	G	0.338811	-0.071088	0.00614025	5.36661e-31
19	33751409	chr19:32251639-35251639	19:33751409:AG:A	2	0.127769	A	AG	0.0840479	-0.0643873	0.0106511	1.49297e-09
19	33751639	chr19:32251639-35251639	19:33751639:C:T	1	0.319238	T	C	0.338168	-0.0711243	0.0061387	4.84061e-31
19	33751849	chr19:32251639-35251639	19:33751849:C:CG	2	0.216628	CG	C	0.0905946	-0.0618944	0.0103058	1.90436e-09
19	33751852	chr19:32251639-35251639	19:33751852:G:C	3	0.99983	C	G	0.0272926	0.167077	0.0183139	7.30802e-20
19	33752658	chr19:32251639-35251639	19:33752658:G:GGT	1	0.124703	GGT	G	0.336518	-0.0712003	0.0061869	1.19895e-30
19	33752731	chr19:32251639-35251639	19:33752731:G:A	2	0.106569	A	G	0.0835728	-0.0643107	0.010642	1.51168e-09
19	42741124	chr19:41262965-44262965	19:42741124:A:G	1	0.0516705	G	A	0.0711102	0.097169	0.0115174	3.26437e-17
19	42741544	chr19:41262965-44262965	19:42741544:T:C	1	0.0412206	C	T	0.069334	0.0967662	0.0115087	4.16677e-17
19	42741845	chr19:41262965-44262965	19:42741845:C:T	1	0.0410868	T	C	0.0693192	0.0967892	0.011512	4.18215e-17
19	42742125	chr19:41262965-44262965	19:42742125:A:G	1	0.0277666	G	A	0.0691271	0.0962196	0.0115133	6.418e-17
19	42747229	chr19:41262965-44262965	19:42747229:G:A	1	0.0241995	A	G	0.0718582	0.0957493	0.0114694	6.92947e-17
19	42747230	chr19:41262965-44262965	19:42747230:G:C	1	0.0274859	C	G	0.0691231	0.0962096	0.0115138	6.48634e-17
19	42747474	chr19:41262965-44262965	19:42747474:C:T	1	0.0480698	T	C	0.0700758	0.0979969	0.0116265	3.49301e-17
19	42748109	chr19:41262965-44262965	19:42748109:G:A	1	0.0265047	A	G	0.0683752	0.0971125	0.0116272	6.70193e-17
19	42748683	chr19:41262965-44262965	19:42748683:A:G	1	0.038565	G	A	0.0685471	0.0976537	0.0116245	4.44017e-17
19	42750592	chr19:41262965-44262965	19:42750592:A:T	1	0.0261062	T	A	0.0683479	0.0971192	0.0116306	6.80613e-17
19	42751074	chr19:41262965-44262965	19:42751074:G:A	1	0.0222462	A	G	0.070858	0.0965414	0.0115772	7.49722e-17
19	42753283	chr19:41262965-44262965	19:42753283:G:A	1	0.0193497	A	G	0.0697777	0.0971104	0.0116801	9.23847e-17
19	42753649	chr19:41262965-44262965	19:42753649:G:C	1	0.0215774	C	G	0.0752585	0.0960488	0.0115249	7.81628e-17
19	42754403	chr19:41262965-44262965	19:42754403:G:A	1	0.0181794	A	G	0.0684788	0.0965978	0.0116295	9.87416e-17
19	42754938	chr19:41262965-44262965	19:42754938:A:G	1	0.0327901	G	A	0.070166	0.0974716	0.0116279	5.17965e-17
19	42755641	chr19:41262965-44262965	19:42755641:C:CA	1	0.017967	CA	C	0.0698189	0.0983143	0.0118392	1.00531e-16
19	42755646	chr19:41262965-44262965	19:42755646:A:AT	1	0.017967	AT	A	0.0698189	0.0983143	0.0118392	1.00531e-16
19	42755698	chr19:41262965-44262965	19:42755698:G:A	1	0.0181794	A	G	0.0684788	0.0965978	0.0116295	9.87416e-17
19	42756345	chr19:41262965-44262965	19:42756345:T:C	1	0.0326608	C	T	0.0702341	0.0974726	0.0116286	5.19757e-17
19	42759630	chr19:41262965-44262965	19:42759630:T:A	1	0.018524	A	T	0.0685012	0.09664	0.0116312	9.67609e-17
19	42760345	chr19:41262965-44262965	19:42760345:A:G	1	0.0153641	G	A	0.0700899	0.09684	0.0116775	1.1051e-16
19	42761613	chr19:41262965-44262965	19:42761613:T:C	1	0.0306352	C	T	0.0692239	0.0981949	0.011727	5.59887e-17
19	42761652	chr19:41262965-44262965	19:42761652:C:G	1	0.0168633	G	C	0.0674891	0.097306	0.0117292	1.07647e-16
19	42761799	chr19:41262965-44262965	19:42761799:T:C	1	0.0308884	C	T	0.0692349	0.0982132	0.0117278	5.55265e-17
19	42762965	chr19:41262965-44262965	19:42762965:A:G	1	0.0544371	G	A	0.0700272	0.0990487	0.0117315	3.09386e-17
19	42763030	chr19:41262965-44262965	19:42763030:C:T	1	0.021464	T	C	0.0719421	0.0978721	0.0117488	8.05935e-17
19	42763903	chr19:41262965-44262965	19:42763903:T:A	1	0.0366272	A	T	0.0696608	0.0984668	0.0117289	4.6505e-17
19	42764079	chr19:41262965-44262965	19:42764079:A:G	1	0.0207669	G	A	0.0676755	0.0975925	0.0117276	8.67961e-17
19	42764352	chr19:41262965-44262965	19:42764352:T:C	1	0.02023	C	T	0.0705029	0.0972132	0.0116746	8.2966e-17
19	42765994	chr19:41262965-44262965	19:42765994:G:A	1	0.0391184	A	G	0.0693853	0.0985181	0.011724	4.3481e-17
19	42766127	chr19:41262965-44262965	19:42766127:C:A	1	0.0387904	A	C	0.0694028	0.0985088	0.0117243	4.3843e-17
19	42767593	chr19:41262965-44262965	19:42767593:T:C	1	0.0156006	C	T	0.0705089	0.096919	0.0116814	1.06856e-16
19	42767610	chr19:41262965-44262965	19:42767610:G:A	1	0.015975	A	G	0.0676102	0.0973051	0.0117381	1.13553e-16
19	42768291	chr19:41262965-44262965	19:42768291:G:A	1	0.0259552	A	G	0.0660592	0.102299	0.0122456	6.60237e-17
19	49449843	chr19:47959104-50959104	19:49449843:G:C	3	0.0186222	C	G	0.176555	0.0977953	0.00883955	1.88843e-28
19	49458262	chr19:47959104-50959104	19:49458262:C:T	3	0.878986	T	C	0.176874	0.109523	0.00852803	9.45366e-38
19	49459104	chr19:47959104-50959104	19:49459104:A:G	1	0.999908	G	A	0.279392	0.0896114	0.00639634	1.358e-44
19	49459212	chr19:47959104-50959104	19:49459212:A:G	3	0.0169454	G	A	0.135317	0.116297	0.00910494	2.3222e-37
19	49460053	chr19:47959104-50959104	19:49460053:T:C	3	0.015973	C	T	0.135576	0.116194	0.00910411	2.64606e-37
19	49460723	chr19:47959104-50959104	19:49460723:A:G	3	0.0176719	G	A	0.135653	0.116282	0.00910295	2.28876e-37
19	49460915	chr19:47959104-50959104	19:49460915:C:A	3	0.0173425	A	C	0.136149	0.116156	0.00908421	1.9476e-37
19	49979398	chr19:47959104-50959104	19:49979398:G:A	2	0.170647	A	G	0.0872963	0.0468853	0.0100791	3.29117e-06
19	49992217	chr19:47959104-50959104	19:49992217:C:CA	2	0.137431	CA	C	0.0875217	0.0480462	0.0104161	3.9753e-06
19	50014791	chr19:47959104-50959104	19:50014791:A:G	2	0.660693	G	A	0.0689254	0.0708584	0.0128426	3.44001e-08
19	56727776	chr19:56319009-59128983	19:56727776:A:C	2	0.0824649	C	A	0.327011	-0.0342817	0.00647136	1.17428e-07
19	56728449	chr19:56319009-59128983	19:56728449:T:C	2	0.106877	C	T	0.362464	-0.0347888	0.00648985	8.29927e-08
19	56733425	chr19:56319009-59128983	19:56733425:C:A	2	0.765997	A	C	0.285159	-0.0360802	0.00633854	1.25418e-08
19	57799618	chr19:56319009-59128983	19:57799618:T:C	1	0.0396544	C	T	0.458143	0.0410321	0.00584793	2.27457e-12
19	57804524	chr19:56319009-59128983	19:57804524:T:C	1	0.102762	C	T	0.457811	0.041617	0.00581532	8.27942e-13
19	57809401	chr19:56319009-59128983	19:57809401:T:C	1	0.0962765	C	T	0.457272	0.0415404	0.00581261	8.89406e-13
19	57811697	chr19:56319009-59128983	19:57811697:T:C	1	0.0676647	C	T	0.456281	0.0411197	0.00579694	1.30918e-12
19	57819009	chr19:56319009-59128983	19:57819009:TTTCA:T	1	0.347963	T	TTTCA	0.453379	0.0426731	0.00580366	1.94133e-13
19	57821404	chr19:56319009-59128983	19:57821404:C:T	1	0.10568	T	C	0.454253	0.0415318	0.00580103	8.10401e-13
19	57821889	chr19:56319009-59128983	19:57821889:G:A	1	0.0648368	A	G	0.460706	0.0405337	0.00572035	1.38166e-12
19	57822369	chr19:56319009-59128983	19:57822369:G:A	1	0.147826	A	G	0.453959	0.0417809	0.00579753	5.73324e-13
20	25103527	chr20:24732799-27732799	20:25103527:A:G	6	0.802865	G	A	0.00174929	-0.564726	0.101577	2.70464e-08
20	25128335	chr20:24732799-27732799	20:25128335:G:A	6	0.148305	A	G	0.00222212	-0.427697	0.0808188	1.20951e-07
20	25368540	chr20:24732799-27732799	20:25368540:G:A	4	0.0209599	A	G	0.0470086	-0.0700685	0.0148378	2.33217e-06
20	25446152	chr20:24732799-27732799	20:25446152:A:C	4	0.026589	C	A	0.0202587	-0.118761	0.0239571	7.15023e-07
20	25524894	chr20:24732799-27732799	20:25524894:C:T	4	0.0425189	T	C	0.0200552	-0.121544	0.0241066	4.60808e-07
20	25547167	chr20:24732799-27732799	20:25547167:G:A	4	0.0747576	A	G	0.0484358	-0.0743201	0.0148687	5.78029e-07
20	25571740	chr20:24732799-27732799	20:25571740:C:T	4	0.079218	T	C	0.0485439	-0.074433	0.0148571	5.44503e-07
20	25847695	chr20:24732799-27732799	20:25847695:G:A	4	0.535101	A	G	0.0240794	-0.119962	0.0219179	4.41896e-08
20	25964987	chr20:24732799-27732799	20:25964987:C:A	4	0.18817	A	C	0.01964	-0.123872	0.0234857	1.3322e-07
20	25979521	chr20:24732799-27732799	20:25979521:G:A	3	0.00219559	A	G	0.039259	-0.0907134	0.0153627	3.5311e-09
20	25987544	chr20:24732799-27732799	20:25987544:C:T	3	0.00229321	T	C	0.0392532	-0.0908257	0.0153632	3.38189e-09
20	25988019	chr20:24732799-27732799	20:25988019:T:C	3	0.00240082	C	T	0.0399287	-0.0914718	0.0153712	2.66741e-09
20	26232799	chr20:24732799-27732799	20:26232799:C:T	1	1	T	C	0.047142	-0.153934	0.0156598	8.36951e-23
20	26242757	chr20:24732799-27732799	20:26242757:A:G	3	0.002224	G	A	0.0262891	-0.114093	0.0203688	2.12652e-08
20	26258265	chr20:24732799-27732799	20:26258265:C:T	3	0.002224	T	C	0.0262891	-0.114093	0.0203688	2.12652e-08
20	26263569	chr20:24732799-27732799	20:26263569:G:A	2	0.229062	A	G	0.0268378	-0.159227	0.0229138	3.67959e-12
20	26265637	chr20:24732799-27732799	20:26265637:A:G	2	0.230014	G	A	0.0268475	-0.159228	0.0229139	3.68044e-12
20	26274941	chr20:24732799-27732799	20:26274941:C:T	2	0.47795	T	C	0.027956	-0.157567	0.0224469	2.22587e-12
20	26288535	chr20:24732799-27732799	20:26288535:A:G	3	0.00295855	G	A	0.081575	0.0997826	0.0182069	4.24131e-08
20	26288873	chr20:24732799-27732799	20:26288873:C:T	3	0.00284087	T	C	0.081806	0.0991948	0.0181266	4.4414e-08
20	26296528	chr20:24732799-27732799	20:26296528:T:C	3	0.00287615	C	T	0.081717	0.0992792	0.0181291	4.3447e-08
20	26303771	chr20:24732799-27732799	20:26303771:G:T	3	0.00284543	T	G	0.081718	0.0992484	0.0181286	4.38258e-08
20	26304480	chr20:24732799-27732799	20:26304480:T:C	3	0.00298656	C	T	0.081819	0.0993064	0.018121	4.24864e-08
20	26307797	chr20:24732799-27732799	20:26307797:T:C	2	0.0375678	C	T	0.0235981	-0.164339	0.0240697	8.63575e-12
20	26316023	chr20:24732799-27732799	20:26316023:G:A	3	0.0281377	A	G	0.0290302	-0.132168	0.0220879	2.18047e-09
20	26316361	chr20:24732799-27732799	20:26316361:T:C	3	0.868491	C	T	0.0116822	-0.23728	0.0351854	1.54419e-11
20	26316527	chr20:24732799-27732799	20:26316527:A:G	3	0.0281377	G	A	0.0290302	-0.132168	0.0220879	2.18047e-09
20	30250860	chr20:28901406-32036585	20:30250860:C:T	1	0.0435501	T	C	0.216122	-0.216015	0.00710503	4.98884e-203
20	30257261	chr20:28901406-32036585	20:30257261:C:CT	1	0.0229029	CT	C	0.211741	-0.221457	0.00728906	9.48418e-203
20	30259145	chr20:28901406-32036585	20:30259145:A:G	1	0.0557887	G	A	0.215161	-0.21429	0.00704667	4.04576e-203
20	30259246	chr20:28901406-32036585	20:30259246:C:A	1	0.0703327	A	C	0.214861	-0.214631	0.00705605	3.17687e-203
20	30263317	chr20:28901406-32036585	20:30263317:G:T	1	0.0550073	T	G	0.215161	-0.214287	0.00704668	4.10204e-203
20	30263418	chr20:28901406-32036585	20:30263418:T:C	1	0.0585935	C	T	0.215216	-0.214317	0.00704718	3.85478e-203
20	30265652	chr20:28901406-32036585	20:30265652:G:A	1	0.0597688	A	G	0.215499	-0.214365	0.00704861	3.77572e-203
20	30270772	chr20:28901406-32036585	20:30270772:C:G	1	0.0433007	G	C	0.215103	-0.214354	0.00705069	5.19996e-203
20	30282223	chr20:28901406-32036585	20:30282223:T:C	1	0.0325374	C	T	0.214968	-0.214259	0.0070498	6.95024e-203
20	30287328	chr20:28901406-32036585	20:30287328:T:G	1	0.0397448	G	T	0.214998	-0.214296	0.00704949	5.70164e-203
20	30287494	chr20:28901406-32036585	20:30287494:A:G	1	0.0305771	G	A	0.214932	-0.214278	0.00705089	7.4131e-203
20	30287593	chr20:28901406-32036585	20:30287593:C:T	1	0.0326776	T	C	0.214968	-0.21426	0.0070498	6.95024e-203
20	30288830	chr20:28901406-32036585	20:30288830:T:G	1	0.0328782	G	T	0.21497	-0.214262	0.00704982	6.88652e-203
20	30292803	chr20:28901406-32036585	20:30292803:C:T	1	0.00873928	T	C	0.214856	-0.214226	0.00705862	2.54683e-202
20	30294034	chr20:28901406-32036585	20:30294034:G:A	1	0.00841414	A	G	0.214852	-0.214237	0.00705928	2.6485e-202
20	30295013	chr20:28901406-32036585	20:30295013:G:C	1	0.00870191	C	G	0.214856	-0.214225	0.00705862	2.5527e-202
20	30295353	chr20:28901406-32036585	20:30295353:G:A	1	0.00819586	A	G	0.214903	-0.214225	0.00705906	2.71019e-202
20	30303299	chr20:28901406-32036585	20:30303299:C:T	1	0.00873936	T	C	0.214856	-0.214226	0.00705862	2.54683e-202
20	30307199	chr20:28901406-32036585	20:30307199:C:A	1	0.00829469	A	C	0.214848	-0.21422	0.00705883	2.68534e-202
20	30309261	chr20:28901406-32036585	20:30309261:TG:T	1	0.0160768	T	TG	0.212868	-0.216406	0.00712634	1.49968e-202
20	30314046	chr20:28901406-32036585	20:30314046:A:G	1	0.00912458	G	A	0.214901	-0.214239	0.0070587	2.4322e-202
20	30314368	chr20:28901406-32036585	20:30314368:A:AT	1	0.0128009	AT	A	0.21275	-0.216354	0.00712589	1.76198e-202
20	30316667	chr20:28901406-32036585	20:30316667:T:A	1	0.00813887	A	T	0.214872	-0.214203	0.0070584	2.72898e-202
20	30401406	chr20:28901406-32036585	20:30401406:A:AG	1	0.27605	AG	A	0.222685	-0.215291	0.00706139	3.70681e-204
20	31950845	chr20:28901406-32036585	20:31950845:G:A	2	0.284057	A	G	0.096223	-0.0660316	0.00962335	6.80926e-12
20	31956468	chr20:28901406-32036585	20:31956468:A:G	2	0.313221	G	A	0.122148	-0.0680738	0.00986072	5.07224e-12
20	31988202	chr20:28901406-32036585	20:31988202:A:G	2	0.22883	G	A	0.130013	-0.0684897	0.009991	7.12361e-12
20	32009341	chr20:28901406-32036585	20:32009341:A:C	2	0.166865	C	A	0.132084	-0.0682692	0.0100396	1.04641e-11
20	32138414	chr20:32036585-33456468	20:32138414:GTTATTTAT:GTTATTTATTTATTTAT	2	0.355545	GTTATTTATTTATTTAT	GTTATTTAT	0.123817	-0.0633553	0.0102583	6.574e-10
20	32188142	chr20:32036585-33456468	20:32188142:C:T	2	0.198392	T	C	0.142727	-0.0530094	0.00879621	1.6766e-09
20	32298286	chr20:32036585-33456468	20:32298286:C:T	2	0.0706147	T	C	0.145861	-0.0496029	0.00855461	6.69561e-09
20	32300671	chr20:32036585-33456468	20:32300671:G:A	2	0.0695182	A	G	0.145874	-0.0495097	0.00854705	6.93011e-09
20	32308275	chr20:32036585-33456468	20:32308275:C:T	2	0.0664597	T	C	0.146228	-0.0493356	0.00852895	7.27361e-09
20	32358788	chr20:32036585-33456468	20:32358788:C:T	2	0.238323	T	C	0.14635	-0.0515023	0.00847226	1.20987e-09
20	32911222	chr20:32036585-33456468	20:32911222:CT:C	1	0.00298005	C	CT	0.497371	0.0483744	0.0060056	7.9561e-16
20	32911606	chr20:32036585-33456468	20:32911606:TCTAG:T	1	0.00132771	T	TCTAG	0.499101	0.0469429	0.00592355	2.2856e-15
20	32914269	chr20:32036585-33456468	20:32914269:C:T	1	0.00128281	T	C	0.499666	0.0463396	0.00584714	2.27824e-15
20	32914699	chr20:32036585-33456468	20:32914699:T:C	1	0.000948297	C	T	0.498213	0.0460693	0.00584899	3.36822e-15
20	32916055	chr20:32036585-33456468	20:32916055:G:A	1	0.00122124	A	G	0.499274	0.0468702	0.0059235	2.52058e-15
20	32919219	chr20:32036585-33456468	20:32919219:A:G	1	0.0011085	G	A	0.498304	0.0461961	0.00584899	2.83139e-15
20	32919505	chr20:32036585-33456468	20:32919505:C:G	1	0.00116904	G	C	0.498458	0.0462353	0.00584785	2.64972e-15
20	32921602	chr20:32036585-33456468	20:32921602:A:G	1	0.0011535	G	A	0.498742	0.0462175	0.00584694	2.68844e-15
20	32921842	chr20:32036585-33456468	20:32921842:C:T	1	0.00127757	T	C	0.498936	0.0463035	0.0058465	2.37739e-15
20	32921978	chr20:32036585-33456468	20:32921978:A:AG	1	0.000954413	AG	A	0.499149	0.0467378	0.00593389	3.36899e-15
20	32923476	chr20:32036585-33456468	20:32923476:T:C	1	0.00134613	C	T	0.498877	0.0463456	0.00584757	2.27039e-15
20	32923536	chr20:32036585-33456468	20:32923536:AAAAG:A	1	0.00154706	A	AAAAG	0.498485	0.0470926	0.00592328	1.85866e-15
20	32924895	chr20:32036585-33456468	20:32924895:C:A	1	0.00112012	A	C	0.4992	0.0461882	0.00584643	2.78356e-15
20	32925625	chr20:32036585-33456468	20:32925625:C:G	1	0.00163628	G	C	0.499497	0.0464989	0.00584226	1.7334e-15
20	32926041	chr20:32036585-33456468	20:32926041:T:A	1	0.0013223	A	T	0.49952	0.0462934	0.00583904	2.2228e-15
20	32926729	chr20:32036585-33456468	20:32926729:GT:G	1	0.00138938	G	GT	0.497041	0.0469238	0.00591262	2.08449e-15
20	32927507	chr20:32036585-33456468	20:32927507:C:T	1	0.00135636	T	C	0.499526	0.0463128	0.0058386	2.15328e-15
20	32930369	chr20:32036585-33456468	20:32930369:T:C	1	0.00105149	C	T	0.499939	0.0461258	0.00584533	2.9964e-15
20	32932273	chr20:32036585-33456468	20:32932273:T:C	1	0.00113594	C	T	0.499497	0.0461678	0.00583932	2.64972e-15
20	32932643	chr20:32036585-33456468	20:32932643:C:A	1	0.00117024	A	C	0.499287	0.0461982	0.00584013	2.56389e-15
20	32938085	chr20:32036585-33456468	20:32938085:C:T	1	0.000814396	T	C	0.495883	0.045389	0.00577924	4.03552e-15
20	32940320	chr20:32036585-33456468	20:32940320:T:C	1	0.000712933	C	T	0.496177	0.0452594	0.00577747	4.73478e-15
20	32949735	chr20:32036585-33456468	20:32949735:CAA:C	1	0.000891284	C	CAA	0.496216	0.0464651	0.0058669	2.37739e-15
20	32952495	chr20:32036585-33456468	20:32952495:A:G	1	0.00127137	G	A	0.498018	0.0458344	0.00579011	2.45301e-15
20	32955024	chr20:32036585-33456468	20:32955024:T:C	1	0.000755892	C	T	0.496534	0.0452921	0.00577677	4.49159e-15
20	32955423	chr20:32036585-33456468	20:32955423:A:G	1	0.00087081	G	A	0.497619	0.0447927	0.00569591	3.71963e-15
20	32957709	chr20:32036585-33456468	20:32957709:G:A	1	0.000846996	A	G	0.496194	0.0453976	0.00577734	3.90661e-15
20	32962926	chr20:32036585-33456468	20:32962926:T:C	1	0.00072168	C	T	0.497572	0.0452375	0.00578256	5.15466e-15
20	32963369	chr20:32036585-33456468	20:32963369:A:G	1	0.000745759	G	A	0.496929	0.0452632	0.00577645	4.65801e-15
20	32964265	chr20:32036585-33456468	20:32964265:C:A	1	0.000942667	A	C	0.492569	0.0458128	0.00581846	3.44271e-15
20	32970606	chr20:32036585-33456468	20:32970606:C:G	1	0.000756899	G	C	0.495714	0.0453122	0.00577826	4.44017e-15
20	32971719	chr20:32036585-33456468	20:32971719:T:C	1	0.00081176	C	T	0.495744	0.0453735	0.0057783	4.08225e-15
20	32985961	chr20:32036585-33456468	20:32985961:T:C	1	0.000764088	C	T	0.495574	0.0453235	0.00577844	4.37925e-15
20	32992324	chr20:32036585-33456468	20:32992324:G:C	1	0.000717413	C	G	0.495209	0.0452339	0.00577369	4.7076e-15
20	32993846	chr20:32036585-33456468	20:32993846:A:T	1	0.0010715	T	A	0.487521	0.0461324	0.0058554	3.31055e-15
20	32998654	chr20:32036585-33456468	20:32998654:T:C	1	0.000716357	C	T	0.49521	0.0452327	0.00577369	4.7152e-15
20	32999386	chr20:32036585-33456468	20:32999386:T:A	1	0.00071505	A	T	0.495209	0.0452312	0.00577368	4.72498e-15
20	33006730	chr20:32036585-33456468	20:33006730:A:G	1	0.000722664	G	A	0.495208	0.0452273	0.00577187	4.65801e-15
20	33008905	chr20:32036585-33456468	20:33008905:T:C	1	0.000724566	C	T	0.495306	0.0452149	0.00577039	4.66337e-15
20	33010377	chr20:32036585-33456468	20:33010377:AT:A	1	0.000981123	A	AT	0.491565	0.0459757	0.00583399	3.25687e-15
20	33012529	chr20:32036585-33456468	20:33012529:T:A	1	0.000729929	A	T	0.490667	-0.0452324	0.00577103	4.58353e-15
20	33012531	chr20:32036585-33456468	20:33012531:A:G	1	0.000763714	G	A	0.490543	-0.0452803	0.00577239	4.35412e-15
20	33013751	chr20:32036585-33456468	20:33013751:C:G	1	0.000874802	G	C	0.491165	-0.0454006	0.00577058	3.61493e-15
20	33016358	chr20:32036585-33456468	20:33016358:G:A	1	0.000716664	A	G	0.490587	-0.0452109	0.00577047	4.69353e-15
20	33017074	chr20:32036585-33456468	20:33017074:G:A	1	0.000712921	A	G	0.490574	-0.0452076	0.0057706	4.72172e-15
20	33017618	chr20:32036585-33456468	20:33017618:TTAAA:T	1	0.000851317	T	TTAAA	0.488576	-0.0456138	0.0058003	3.71878e-15
20	33019299	chr20:32036585-33456468	20:33019299:A:G	1	0.00073073	G	A	0.490619	-0.0452283	0.00577043	4.57931e-15
20	33020141	chr20:32036585-33456468	20:33020141:A:G	1	0.00073073	G	A	0.490619	-0.0452283	0.00577043	4.57931e-15
20	33023810	chr20:32036585-33456468	20:33023810:G:A	1	0.000716759	A	G	0.490596	-0.0452102	0.00577037	4.69245e-15
20	33025171	chr20:32036585-33456468	20:33025171:C:T	1	0.000716112	T	C	0.4906	-0.0452096	0.00577038	4.69678e-15
20	33030405	chr20:32036585-33456468	20:33030405:G:A	1	0.000746443	A	G	0.489437	-0.0453415	0.00578203	4.4412e-15
20	33036128	chr20:32036585-33456468	20:33036128:C:G	1	0.000740242	G	C	0.490276	-0.0453609	0.00578199	4.32215e-15
20	33036500	chr20:32036585-33456468	20:33036500:G:A	1	0.000847348	A	G	0.490009	-0.0454648	0.00578195	3.74369e-15
20	33037336	chr20:32036585-33456468	20:33037336:C:T	1	0.000744094	T	C	0.48942	-0.0453404	0.00578221	4.45759e-15
20	33039973	chr20:32036585-33456468	20:33039973:G:A	1	0.000737269	A	G	0.489443	-0.0453318	0.00578209	4.50402e-15
20	33043434	chr20:32036585-33456468	20:33043434:AT:A	1	0.000804272	A	AT	0.492197	-0.045979	0.00585371	4.00774e-15
20	33044463	chr20:32036585-33456468	20:33044463:A:G	1	0.000813234	G	A	0.488542	-0.0456039	0.00580117	3.80627e-15
20	33044784	chr20:32036585-33456468	20:33044784:C:G	1	0.000782237	G	C	0.48909	-0.0454037	0.00578495	4.20727e-15
20	33044862	chr20:32036585-33456468	20:33044862:G:A	1	0.00141346	A	G	0.488014	-0.0459374	0.00579353	2.2075e-15
20	33047945	chr20:32036585-33456468	20:33047945:G:A	1	0.000928121	A	G	0.489829	-0.0455551	0.00578321	3.34965e-15
20	33053985	chr20:32036585-33456468	20:33053985:A:AT	1	0.0020359	AT	A	0.493113	-0.0463017	0.00585178	2.52464e-15
20	33057328	chr20:32036585-33456468	20:33057328:C:G	1	0.000753258	G	C	0.489416	-0.0453508	0.00578225	4.39542e-15
20	33058628	chr20:32036585-33456468	20:33058628:G:T	1	0.000751362	T	G	0.489405	-0.0453496	0.00578237	4.40859e-15
20	33060081	chr20:32036585-33456468	20:33060081:A:G	1	0.00097098	G	A	0.490447	-0.0456437	0.00579368	3.322e-15
20	33063830	chr20:32036585-33456468	20:33063830:A:C	1	0.000819034	C	A	0.489272	-0.0454293	0.00578338	3.99301e-15
20	33065283	chr20:32036585-33456468	20:33065283:G:A	1	0.000810759	A	G	0.489289	-0.0454229	0.0057836	4.03831e-15
20	33067904	chr20:32036585-33456468	20:33067904:A:G	1	0.00076325	G	A	0.489441	-0.0453642	0.00578234	4.31917e-15
20	33068563	chr20:32036585-33456468	20:33068563:A:T	1	0.000905263	T	A	0.489964	-0.0455243	0.00578214	3.45541e-15
20	33069600	chr20:32036585-33456468	20:33069600:A:G	1	0.000782524	G	A	0.4902	-0.0454062	0.00578171	4.04855e-15
20	33070159	chr20:32036585-33456468	20:33070159:C:T	1	0.000763618	T	C	0.489441	-0.0453646	0.00578234	4.31718e-15
20	33075810	chr20:32036585-33456468	20:33075810:T:G	1	0.000953775	G	T	0.486867	-0.0457216	0.00580729	3.4586e-15
20	33076333	chr20:32036585-33456468	20:33076333:A:G	1	0.000880807	G	A	0.486679	-0.0457163	0.00580957	3.57108e-15
20	33079384	chr20:32036585-33456468	20:33079384:TAAAA:T	1	0.000823705	T	TAAAA	0.486883	-0.0456627	0.00581169	3.93278e-15
20	33079460	chr20:32036585-33456468	20:33079460:A:G	1	0.00094185	G	A	0.487875	-0.0457414	0.00580299	3.21218e-15
20	33082775	chr20:32036585-33456468	20:33082775:C:A	1	0.000774813	A	C	0.487333	-0.0455619	0.00580357	4.13809e-15
20	33086982	chr20:32036585-33456468	20:33086982:C:T	1	0.000884075	T	C	0.487226	-0.0456723	0.00580376	3.56287e-15
20	33087166	chr20:32036585-33456468	20:33087166:A:T	1	0.000817114	T	A	0.487384	-0.0456013	0.00580302	3.89673e-15
20	33088669	chr20:32036585-33456468	20:33088669:G:A	1	0.000882078	A	G	0.488357	-0.0456786	0.00580475	3.56944e-15
20	33090167	chr20:32036585-33456468	20:33090167:T:C	1	0.000788218	C	T	0.488473	-0.0455635	0.00579901	3.93097e-15
20	33090718	chr20:32036585-33456468	20:33090718:A:G	1	0.000885085	G	A	0.487225	-0.0456732	0.00580376	3.55795e-15
20	33091671	chr20:32036585-33456468	20:33091671:T:G	1	0.00133559	G	T	0.374545	-0.0527458	0.00674304	5.188e-15
20	33091674	chr20:32036585-33456468	20:33091674:G:T	1	0.00155818	T	G	0.489674	-0.0473923	0.00600745	3.04789e-15
20	33092419	chr20:32036585-33456468	20:33092419:TC:T	1	0.000903789	T	TC	0.487082	-0.0457978	0.00581644	3.43875e-15
20	33101102	chr20:32036585-33456468	20:33101102:C:G	1	0.000824453	G	C	0.487465	-0.0456081	0.00580285	3.85301e-15
20	33101653	chr20:32036585-33456468	20:33101653:G:C	1	0.00093697	C	G	0.488083	-0.0457303	0.00580255	3.24638e-15
20	33105028	chr20:32036585-33456468	20:33105028:T:C	1	0.000882041	C	T	0.486699	-0.0457161	0.00580942	3.56615e-15
20	33105766	chr20:32036585-33456468	20:33105766:A:G	1	0.000814402	G	A	0.487418	-0.0455964	0.00580269	3.90931e-15
20	33105897	chr20:32036585-33456468	20:33105897:T:G	1	0.000994326	G	T	0.488017	-0.0457781	0.00580203	3.02134e-15
20	33110803	chr20:32036585-33456468	20:33110803:C:G	1	0.000924996	G	C	0.487257	-0.0457257	0.0058054	3.36899e-15
20	33113224	chr20:32036585-33456468	20:33113224:A:G	1	0.000896952	G	A	0.488362	-0.0456928	0.00580157	3.38221e-15
20	33114503	chr20:32036585-33456468	20:33114503:A:G	1	0.00115635	G	A	0.488174	-0.0459414	0.00580716	2.54976e-15
20	33116483	chr20:32036585-33456468	20:33116483:T:C	1	0.00100136	C	T	0.487159	-0.045875	0.00581527	3.05351e-15
20	33126946	chr20:32036585-33456468	20:33126946:T:C	1	0.00101671	C	T	0.487134	-0.0458884	0.005816	3.02134e-15
20	33142823	chr20:32036585-33456468	20:33142823:GT:CT	1	0.000879116	CT	GT	0.48196	-0.046257	0.00587629	3.49543e-15
20	33142823	chr20:32036585-33456468	20:33142823:G:C	1	0.000861586	C	G	0.481078	-0.046281	0.00587918	3.4898e-15
20	33143288	chr20:32036585-33456468	20:33143288:G:A	1	0.000918689	A	G	0.480818	-0.0463504	0.0058811	3.24116e-15
20	33150503	chr20:32036585-33456468	20:33150503:C:T	1	0.000829925	T	C	0.483041	-0.046149	0.00586675	3.65595e-15
20	33151428	chr20:32036585-33456468	20:33151428:T:TG	1	0.00571186	TG	T	0.351947	-0.058042	0.00710229	3.02552e-16
20	33153617	chr20:32036585-33456468	20:33153617:TCA:T	1	0.00332847	T	TCA	0.484037	-0.0466607	0.00580175	8.80035e-16
20	33155606	chr20:32036585-33456468	20:33155606:CCT:C	1	0.00559312	C	CCT	0.497897	-0.0487156	0.00594277	2.45527e-16
20	33161127	chr20:32036585-33456468	20:33161127:C:T	1	0.000787876	T	C	0.477535	-0.0462626	0.00589154	4.08225e-15
20	33161225	chr20:32036585-33456468	20:33161225:G:A	1	0.000729727	A	G	0.481508	-0.0459779	0.00586209	4.38935e-15
20	33164804	chr20:32036585-33456468	20:33164804:C:T	1	0.00118612	T	C	0.481983	-0.0463728	0.00585974	2.49632e-15
20	33171287	chr20:32036585-33456468	20:33171287:G:A	1	0.00102749	A	G	0.480192	-0.0463288	0.00587059	2.98195e-15
20	33173883	chr20:32036585-33456468	20:33173883:C:T	1	0.000962035	T	C	0.482035	-0.0461526	0.00585722	3.28398e-15
20	33175466	chr20:32036585-33456468	20:33175466:C:T	1	0.00197806	T	C	0.481057	-0.0467442	0.00585278	1.38644e-15
20	33178324	chr20:32036585-33456468	20:33178324:G:T	1	0.00185351	T	G	0.476447	-0.0468834	0.00588045	1.55167e-15
20	33180624	chr20:32036585-33456468	20:33180624:G:T	1	0.0037301	T	G	0.482166	-0.0471846	0.00585015	7.29122e-16
20	33183804	chr20:32036585-33456468	20:33183804:C:T	1	0.00143311	T	C	0.480714	-0.0464372	0.00584936	2.0408e-15
20	33187130	chr20:32036585-33456468	20:33187130:G:A	1	0.00266723	A	G	0.480806	-0.0468182	0.00583701	1.04954e-15
20	33189106	chr20:32036585-33456468	20:33189106:T:C	1	0.00334194	C	T	0.48074	-0.047011	0.00583848	8.1508e-16
20	33220070	chr20:32036585-33456468	20:33220070:T:C	1	0.00668532	C	T	0.480736	-0.0472212	0.00580085	3.94003e-16
20	33224174	chr20:32036585-33456468	20:33224174:C:T	1	0.023526	T	C	0.450691	-0.048377	0.00581155	8.48399e-17
20	33247881	chr20:32036585-33456468	20:33247881:TTAAAAAATAAA:T	1	0.00610094	T	TTAAAAAATAAA	0.445522	-0.047507	0.00582873	3.62493e-16
20	33257996	chr20:32036585-33456468	20:33257996:CT:C	1	0.009656	C	CT	0.462006	-0.0491366	0.00599494	2.47799e-16
20	33271719	chr20:32036585-33456468	20:33271719:C:T	1	0.0236399	T	C	0.449971	-0.0484315	0.00581871	8.54673e-17
20	33278101	chr20:32036585-33456468	20:33278101:T:C	1	0.0214533	C	T	0.449218	-0.0483916	0.00582216	9.44061e-17
20	33279604	chr20:32036585-33456468	20:33279604:A:G	1	0.0409549	G	A	0.450695	-0.0488587	0.00582139	4.74024e-17
20	33280836	chr20:32036585-33456468	20:33280836:C:T	1	0.0224613	T	C	0.449561	-0.0484734	0.00582748	8.93923e-17
20	33281915	chr20:32036585-33456468	20:33281915:CT:C	1	0.0964912	C	CT	0.461455	-0.0512592	0.00603552	2.01512e-17
20	33282198	chr20:32036585-33456468	20:33282198:G:C	1	0.0168097	C	G	0.452108	-0.0483184	0.00583802	1.26853e-16
20	33282275	chr20:32036585-33456468	20:33282275:T:C	1	0.034017	C	T	0.452013	-0.0488972	0.00583682	5.41253e-17
20	33282574	chr20:32036585-33456468	20:33282574:A:G	1	0.0239534	G	A	0.45098	-0.0485649	0.00583221	8.29087e-17
20	33282580	chr20:32036585-33456468	20:33282580:A:G	1	0.0272229	G	A	0.447131	-0.0492235	0.00589836	7.10395e-17
20	33282780	chr20:32036585-33456468	20:33282780:G:C	1	0.0326031	C	G	0.451905	-0.0489629	0.00583799	4.98999e-17
20	33283444	chr20:32036585-33456468	20:33283444:G:T	1	0.0319756	T	G	0.447489	-0.0494391	0.00590898	5.92107e-17
20	33284770	chr20:32036585-33456468	20:33284770:A:ACAGCT	1	0.0503445	ACAGCT	A	0.445971	-0.0498916	0.00592059	3.55304e-17
20	33285053	chr20:32036585-33456468	20:33285053:G:C	1	0.0373386	C	G	0.450888	-0.0489307	0.00583804	5.23239e-17
20	33285269	chr20:32036585-33456468	20:33285269:A:T	1	0.0434061	T	A	0.450688	-0.0490532	0.00583908	4.43302e-17
20	33285505	chr20:32036585-33456468	20:33285505:G:A	1	0.0410982	A	G	0.450881	-0.0490125	0.00583923	4.71303e-17
20	33285514	chr20:32036585-33456468	20:33285514:A:G	1	0.0374592	G	A	0.450896	-0.0489327	0.00583798	5.21315e-17
20	33286798	chr20:32036585-33456468	20:33286798:G:A	1	0.0334166	A	G	0.446204	-0.0495505	0.00591949	5.72532e-17
20	33286908	chr20:32036585-33456468	20:33286908:T:A	1	0.0460464	A	T	0.45019	-0.0491503	0.00584366	4.07005e-17
20	33287078	chr20:32036585-33456468	20:33287078:G:A	1	0.0389192	A	G	0.442329	-0.0493142	0.00588705	5.44127e-17
20	33287425	chr20:32036585-33456468	20:33287425:T:C	1	0.0257167	C	T	0.452491	-0.0488678	0.00586535	7.97444e-17
20	33294353	chr20:32036585-33456468	20:33294353:A:G	1	0.0109725	G	A	0.449789	-0.048382	0.00588883	2.1062e-16
20	33294945	chr20:32036585-33456468	20:33294945:T:C	1	0.0153036	C	T	0.453825	-0.0483994	0.00588402	1.94267e-16
20	33409350	chr20:32036585-33456468	20:33409350:G:A	1	0.0206855	A	G	0.437554	-0.04867	0.00588268	1.30137e-16
20	33430974	chr20:32036585-33456468	20:33430974:C:CA	1	0.00415119	CA	C	0.434871	-0.0470569	0.00582241	6.36942e-16
20	43514203	chr20:42036455-45036455	20:43514203:C:T	1	0.0236191	T	C	0.27819	0.0409225	0.00654448	4.0268e-10
20	43514210	chr20:42036455-45036455	20:43514210:T:C	1	0.0243182	C	T	0.280375	0.0408643	0.00652965	3.89269e-10
20	43515270	chr20:42036455-45036455	20:43515270:C:T	1	0.0289787	T	C	0.276426	0.0412279	0.00655311	3.14724e-10
20	43517041	chr20:42036455-45036455	20:43517041:C:T	1	0.0243072	T	C	0.276502	0.0410258	0.00655157	3.80111e-10
20	43517201	chr20:42036455-45036455	20:43517201:A:G	1	0.0240359	G	A	0.279784	0.0408732	0.00653302	3.93967e-10
20	43519537	chr20:42036455-45036455	20:43519537:A:G	1	0.026907	G	A	0.28012	0.0409497	0.00652603	3.5001e-10
20	43522174	chr20:42036455-45036455	20:43522174:C:G	1	0.0238322	G	C	0.280173	0.0408205	0.00652632	3.98153e-10
20	43522725	chr20:42036455-45036455	20:43522725:A:G	1	0.0392399	G	A	0.281634	0.0404206	0.00637985	2.36309e-10
20	43522834	chr20:42036455-45036455	20:43522834:C:T	1	0.0382551	T	C	0.278001	0.0405784	0.00640507	2.36799e-10
20	43524205	chr20:42036455-45036455	20:43524205:C:A	1	0.0430563	A	C	0.281564	0.0405195	0.00638013	2.14077e-10
20	43524963	chr20:42036455-45036455	20:43524963:C:T	1	0.0371885	T	C	0.277951	0.0405553	0.00640604	2.4391e-10
20	43527337	chr20:42036455-45036455	20:43527337:C:T	1	0.0420981	T	C	0.281578	0.0404973	0.00638029	2.19205e-10
20	43528209	chr20:42036455-45036455	20:43528209:T:C	1	0.0430257	C	T	0.281561	0.0405191	0.00638018	2.1424e-10
20	43528521	chr20:42036455-45036455	20:43528521:G:A	1	0.037264	A	G	0.277973	0.0405543	0.00640556	2.434e-10
20	43528962	chr20:42036455-45036455	20:43528962:G:T	1	0.037264	T	G	0.277973	0.0405543	0.00640556	2.434e-10
20	43529679	chr20:42036455-45036455	20:43529679:T:C	1	0.0430982	C	T	0.281564	0.0405205	0.00638013	2.13855e-10
20	43530234	chr20:42036455-45036455	20:43530234:A:C	1	0.0509957	C	A	0.282087	0.0406988	0.00638167	1.80057e-10
20	43532388	chr20:42036455-45036455	20:43532388:A:G	1	0.043195	G	A	0.281497	0.0405278	0.00638074	2.13123e-10
20	43532438	chr20:42036455-45036455	20:43532438:T:C	1	0.0388646	C	T	0.277723	0.0406155	0.00640774	2.31996e-10
20	43533286	chr20:42036455-45036455	20:43533286:T:G	1	0.0443567	G	T	0.281573	0.040547	0.00637947	2.07272e-10
20	43534903	chr20:42036455-45036455	20:43534903:G:A	1	0.0438505	A	G	0.281533	0.0405401	0.00638024	2.09778e-10
20	43535162	chr20:42036455-45036455	20:43535162:AAAAAAAG:A	1	0.0267606	A	AAAAAAAG	0.281231	0.0399667	0.0063683	3.47672e-10
20	43535169	chr20:42036455-45036455	20:43535169:G:A	1	0.0355539	A	G	0.278478	0.0404035	0.00638895	2.54929e-10
20	43536455	chr20:42036455-45036455	20:43536455:C:T	1	0.0556548	T	C	0.277801	0.0408772	0.00638933	1.57707e-10
20	43537200	chr20:42036455-45036455	20:43537200:T:C	1	0.0463702	C	T	0.284976	0.040068	0.00629726	1.98157e-10
20	43538597	chr20:42036455-45036455	20:43538597:G:T	1	0.0511068	T	G	0.28151	0.0406285	0.00636925	1.78431e-10
20	47411456	chr20:47387268-50387268	20:47411456:C:T	2	0.677437	T	C	0.389832	0.0393412	0.00625622	3.20893e-10
20	47413079	chr20:47387268-50387268	20:47413079:A:G	2	0.0870582	G	A	0.404569	0.0367869	0.0061842	2.70564e-09
20	47419905	chr20:47387268-50387268	20:47419905:A:G	2	0.0881541	G	A	0.404406	0.0367927	0.00618297	2.67067e-09
20	47430929	chr20:47387268-50387268	20:47430929:C:T	2	0.0636038	T	C	0.375261	0.0372946	0.00636523	4.6535e-09
20	47441883	chr20:47387268-50387268	20:47441883:G:A	2	0.00251929	A	G	0.326071	0.0321673	0.00613999	1.61466e-07
20	47446556	chr20:47387268-50387268	20:47446556:G:A	2	0.00264801	A	G	0.327333	0.0321228	0.00612709	1.58201e-07
20	47446595	chr20:47387268-50387268	20:47446595:A:G	2	0.00264878	G	A	0.326084	0.0322273	0.00613993	1.53091e-07
20	47447960	chr20:47387268-50387268	20:47447960:C:T	2	0.00264887	T	C	0.326085	0.0322273	0.00613993	1.53095e-07
20	47448679	chr20:47387268-50387268	20:47448679:G:GAA	2	0.00333533	GAA	G	0.293994	0.0336123	0.00636264	1.27248e-07
20	47450063	chr20:47387268-50387268	20:47450063:C:T	2	0.00423121	T	C	0.297777	0.0335178	0.00629947	1.0335e-07
20	47451103	chr20:47387268-50387268	20:47451103:C:CT	2	0.0094119	CT	C	0.293033	0.0350558	0.00641558	4.65072e-08
20	47453602	chr20:47387268-50387268	20:47453602:T:G	2	0.00204724	G	T	0.325686	0.0317671	0.00613492	2.24182e-07
20	47453884	chr20:47387268-50387268	20:47453884:T:C	2	0.00325837	C	T	0.324756	0.0324252	0.00614349	1.30623e-07
20	47454171	chr20:47387268-50387268	20:47454171:G:A	2	0.00300481	A	G	0.324831	0.0323326	0.00614454	1.42489e-07
20	48884124	chr20:47387268-50387268	20:48884124:C:A	1	0.447548	A	C	0.188529	-0.0605956	0.00765037	2.36374e-15
20	48887268	chr20:47387268-50387268	20:48887268:C:T	1	0.509722	T	C	0.18567	-0.0607044	0.00765255	2.14635e-15
20	62277675	chr20:60857556-63025520	20:62277675:G:A	1	0.00259981	A	G	0.0817273	0.056397	0.0105258	8.41647e-08
20	62278210	chr20:60857556-63025520	20:62278210:G:A	1	0.00270206	A	G	0.0817948	0.0564763	0.0105263	8.08332e-08
20	62281580	chr20:60857556-63025520	20:62281580:C:T	1	0.00384263	T	C	0.0812673	0.0574198	0.0105584	5.37836e-08
20	62283362	chr20:60857556-63025520	20:62283362:G:GC	1	0.00273944	GC	G	0.0815007	0.0567872	0.0105813	8.0166e-08
20	62284170	chr20:60857556-63025520	20:62284170:C:T	1	0.00251274	T	C	0.0806093	0.0567786	0.0106085	8.6906e-08
20	62285498	chr20:60857556-63025520	20:62285498:G:A	1	0.00240272	A	G	0.0809293	0.0565722	0.010574	8.79002e-08
20	62289111	chr20:60857556-63025520	20:62289111:A:C	1	0.00338132	C	A	0.0784071	0.0577363	0.0106614	6.11294e-08
20	62291969	chr20:60857556-63025520	20:62291969:T:G	1	0.00246395	G	T	0.0802038	0.0560215	0.0104764	8.92237e-08
20	62294709	chr20:60857556-63025520	20:62294709:T:C	1	0.00241325	C	T	0.0805759	0.0557205	0.0104281	9.12599e-08
20	62295241	chr20:60857556-63025520	20:62295241:A:G	1	0.00249193	G	A	0.0801989	0.0560429	0.0104761	8.81536e-08
20	62295462	chr20:60857556-63025520	20:62295462:T:A	1	0.00249193	A	T	0.0801989	0.0560429	0.0104761	8.81536e-08
20	62295947	chr20:60857556-63025520	20:62295947:G:C	1	0.00249193	C	G	0.0801989	0.0560429	0.0104761	8.81536e-08
20	62296263	chr20:60857556-63025520	20:62296263:G:C	1	0.00269247	C	G	0.0800927	0.0562777	0.0104898	8.09543e-08
20	62296656	chr20:60857556-63025520	20:62296656:A:G	1	0.00249329	G	A	0.0802033	0.0560443	0.0104762	8.81029e-08
20	62296681	chr20:60857556-63025520	20:62296681:A:G	1	0.00249193	G	A	0.0801989	0.0560429	0.0104761	8.81536e-08
20	62297400	chr20:60857556-63025520	20:62297400:T:C	1	0.00249613	C	T	0.0802081	0.0560469	0.0104762	8.79954e-08
20	62297802	chr20:60857556-63025520	20:62297802:A:G	1	0.00253604	G	A	0.0801814	0.0560977	0.0104793	8.64172e-08
20	62298044	chr20:60857556-63025520	20:62298044:A:G	1	0.0023946	G	A	0.0809827	0.05587	0.0104634	9.31623e-08
20	62299578	chr20:60857556-63025520	20:62299578:C:T	1	0.00347737	T	C	0.0807881	0.0570675	0.010542	6.18586e-08
20	62300906	chr20:60857556-63025520	20:62300906:G:C	1	0.0120838	C	G	0.0851693	0.0586981	0.0103625	1.47472e-08
20	62300940	chr20:60857556-63025520	20:62300940:C:T	1	0.00347879	T	C	0.0807879	0.0570684	0.010542	6.18344e-08
20	62301007	chr20:60857556-63025520	20:62301007:G:A	1	0.00398445	A	G	0.0802723	0.057755	0.0106157	5.313e-08
20	62301022	chr20:60857556-63025520	20:62301022:A:G	1	0.00408794	G	A	0.0802588	0.0578146	0.0106167	5.16262e-08
20	62301024	chr20:60857556-63025520	20:62301024:C:T	1	0.00409043	T	C	0.0802585	0.0578159	0.0106167	5.15953e-08
20	62306548	chr20:60857556-63025520	20:62306548:A:G	1	0.00336024	G	A	0.0808455	0.0569931	0.0105411	6.41845e-08
20	62310821	chr20:60857556-63025520	20:62310821:CT:C	1	0.00666813	C	CT	0.0821851	0.0591354	0.0106773	3.05246e-08
20	62311377	chr20:60857556-63025520	20:62311377:G:A	1	0.0024896	A	G	0.0791196	0.0573741	0.0107056	8.35661e-08
20	62312531	chr20:60857556-63025520	20:62312531:G:A	1	0.00299615	A	G	0.078824	0.0579553	0.0107365	6.73985e-08
20	62316834	chr20:60857556-63025520	20:62316834:G:T	1	0.00655017	T	G	0.0792849	0.0598461	0.0107894	2.91045e-08
20	62319166	chr20:60857556-63025520	20:62319166:C:CTT	1	0.00570022	CTT	C	0.0800262	0.0597719	0.0108348	3.45478e-08
20	62319207	chr20:60857556-63025520	20:62319207:C:CGGG	1	0.00383666	CGGG	C	0.0798677	0.059036	0.0108463	5.24047e-08
20	62328375	chr20:60857556-63025520	20:62328375:A:G	1	0.00780157	G	A	0.078062	-0.0597207	0.0105946	1.73125e-08
20	62330417	chr20:60857556-63025520	20:62330417:T:C	1	0.0104461	C	T	0.087503	-0.0607984	0.0106869	1.27738e-08
20	62335565	chr20:60857556-63025520	20:62335565:GA:G	1	0.0231167	G	GA	0.088535	-0.0631495	0.0108377	5.64872e-09
20	62336334	chr20:60857556-63025520	20:62336334:T:C	1	0.0112739	C	T	0.089059	-0.0616547	0.0108593	1.36593e-08
20	62337622	chr20:60857556-63025520	20:62337622:A:G	1	0.0259363	G	A	0.084859	-0.0634752	0.0108666	5.17929e-09
20	62339825	chr20:60857556-63025520	20:62339825:ACGTGCC:A	1	0.0275013	A	ACGTGCC	0.0753729	0.0631148	0.0107935	4.98999e-09
20	62340115	chr20:60857556-63025520	20:62340115:C:G	1	0.0233816	G	C	0.07486	-0.0628235	0.0107896	5.79375e-09
20	62341235	chr20:60857556-63025520	20:62341235:T:C	1	0.0377089	C	T	0.085069	-0.0638065	0.0108194	3.69292e-09
20	62341665	chr20:60857556-63025520	20:62341665:G:C	1	0.0262991	C	G	0.083912	-0.0635188	0.010875	5.19493e-09
20	62343013	chr20:60857556-63025520	20:62343013:T:C	1	0.0286941	C	T	0.083124	-0.0636731	0.0108696	4.68662e-09
20	62347187	chr20:60857556-63025520	20:62347187:G:T	1	0.0467351	T	G	0.087252	-0.0645443	0.0108741	2.92772e-09
20	62348158	chr20:60857556-63025520	20:62348158:T:C	1	0.0286285	C	T	0.083448	-0.0636932	0.0108735	4.69483e-09
20	62350413	chr20:60857556-63025520	20:62350413:A:G	1	0.0282984	G	A	0.083595	-0.0636438	0.0108682	4.74286e-09
20	62352319	chr20:60857556-63025520	20:62352319:T:C	1	0.0267185	C	T	0.08343	-0.0635558	0.0108736	5.06699e-09
20	62352827	chr20:60857556-63025520	20:62352827:T:C	1	0.0266022	C	T	0.083442	-0.0635481	0.0108738	5.09132e-09
20	62353933	chr20:60857556-63025520	20:62353933:A:G	1	0.0273683	G	A	0.083454	-0.0636031	0.0108734	4.93208e-09
20	62354572	chr20:60857556-63025520	20:62354572:G:A	1	0.0441496	A	G	0.086578	-0.0646624	0.0108964	2.95114e-09
20	62357556	chr20:60857556-63025520	20:62357556:A:ATT	1	0.0732687	ATT	A	0.089103	-0.065741	0.0109159	1.71732e-09
20	62358580	chr20:60857556-63025520	20:62358580:AT:A	1	0.033655	A	AT	0.089373	-0.0638488	0.0108679	4.22912e-09
20	62361250	chr20:60857556-63025520	20:62361250:A:G	1	0.0306053	G	A	0.084467	-0.0638661	0.0108812	4.37331e-09
20	62363838	chr20:60857556-63025520	20:62363838:T:C	1	0.0308777	C	T	0.085083	-0.0638986	0.0108855	4.35632e-09
20	62364376	chr20:60857556-63025520	20:62364376:G:C	1	0.0331101	C	G	0.086281	-0.0636117	0.0108311	4.27858e-09
20	62364885	chr20:60857556-63025520	20:62364885:T:A	1	0.0309879	A	T	0.084786	-0.0638988	0.0108832	4.32285e-09
20	62367377	chr20:60857556-63025520	20:62367377:A:G	1	0.0256994	G	A	0.086326	-0.0632532	0.0108511	5.56993e-09
20	62369422	chr20:60857556-63025520	20:62369422:AGGGCG:A	1	0.0277291	A	AGGGCG	0.074985	0.0631586	0.0107953	4.89914e-09
20	62369997	chr20:60857556-63025520	20:62369997:C:T	1	0.026963	T	C	0.0750763	0.0629715	0.0107726	5.04952e-09
20	62370890	chr20:60857556-63025520	20:62370890:A:G	1	0.032176	G	A	0.08538	-0.0639455	0.010877	4.12857e-09
20	62372813	chr20:60857556-63025520	20:62372813:G:A	1	0.0331153	A	G	0.089691	-0.0642966	0.0109342	4.09459e-09
20	62374219	chr20:60857556-63025520	20:62374219:A:C	1	0.0126002	C	A	0.083678	-0.0634355	0.0111005	1.09926e-08
20	62883069	chr20:60857556-63025520	20:62883069:A:G	2	0.0100631	G	A	0.451037	-0.0308028	0.00575157	8.52963e-08
20	62883134	chr20:60857556-63025520	20:62883134:G:A	2	0.00860444	A	G	0.444664	-0.0310064	0.00582253	1.00816e-07
20	62883447	chr20:60857556-63025520	20:62883447:C:G	2	0.00925083	G	C	0.446936	-0.0309096	0.00583453	1.17276e-07
20	62883476	chr20:60857556-63025520	20:62883476:AT:A	2	0.0131823	A	AT	0.472316	-0.0342568	0.00632234	6.01437e-08
20	62884055	chr20:60857556-63025520	20:62884055:T:TC	2	0.0100077	TC	T	0.461184	-0.0310637	0.00593343	1.64649e-07
20	62886286	chr20:60857556-63025520	20:62886286:T:TGAC	2	0.0590529	TGAC	T	0.498001	-0.0346621	0.00602173	8.60459e-09
20	62886504	chr20:60857556-63025520	20:62886504:T:C	2	0.0572614	C	T	0.498391	-0.0347007	0.00602232	8.31151e-09
20	62887339	chr20:60857556-63025520	20:62887339:T:G	2	0.0325572	G	T	0.486522	-0.0344062	0.0060787	1.51266e-08
20	62892955	chr20:60857556-63025520	20:62892955:GT:G	2	0.007542	G	GT	0.431249	-0.0325064	0.0060409	7.40508e-08
20	62897720	chr20:60857556-63025520	20:62897720:T:C	2	0.223796	C	T	0.486918	-0.0354427	0.0059245	2.19887e-09
20	62900717	chr20:60857556-63025520	20:62900717:C:T	2	0.100678	T	C	0.483098	-0.034382	0.00589086	5.33089e-09
20	62902101	chr20:60857556-63025520	20:62902101:C:T	2	0.273262	T	C	0.481541	-0.0358772	0.00595888	1.73556e-09
20	62904542	chr20:60857556-63025520	20:62904542:A:G	2	0.0644202	G	A	0.476596	-0.0341423	0.00593298	8.682e-09
20	62912859	chr20:60857556-63025520	20:62912859:C:T	2	0.0653134	T	C	0.499366	0.0335747	0.00584559	9.26894e-09
20	62915231	chr20:60857556-63025520	20:62915231:G:A	2	0.020987	A	G	0.492874	0.0314093	0.00572031	4.00028e-08
21	35318210	chr21:33857034-36857034	21:35318210:G:A	1	0.113145	A	G	0.241938	0.0477736	0.00676234	1.61027e-12
21	35348638	chr21:33857034-36857034	21:35348638:ACACTCACT:ACACT	1	0.00894336	ACACT	ACACTCACT	0.233876	0.0458235	0.00685754	2.35342e-11
21	35349285	chr21:33857034-36857034	21:35349285:T:C	1	0.116153	C	T	0.222666	0.0487498	0.00690109	1.61696e-12
21	35349371	chr21:33857034-36857034	21:35349371:T:C	1	0.139132	C	T	0.222214	0.0489521	0.00690427	1.33999e-12
21	35354261	chr21:33857034-36857034	21:35354261:A:G	1	0.0985622	G	A	0.223801	0.0482928	0.00686127	1.94357e-12
21	35354770	chr21:33857034-36857034	21:35354770:G:A	1	0.0859244	A	G	0.223595	0.0481297	0.00685752	2.24233e-12
21	35354896	chr21:33857034-36857034	21:35354896:T:C	1	0.0518842	C	T	0.224692	0.0473617	0.00681916	3.77398e-12
21	35356706	chr21:33857034-36857034	21:35356706:G:A	1	0.0143253	A	G	0.149348	0.0556125	0.00823152	1.41808e-11
21	35357025	chr21:33857034-36857034	21:35357025:T:C	1	0.145272	C	T	0.16248	0.0553576	0.0078137	1.3938e-12
21	35357034	chr21:33857034-36857034	21:35357034:A:G	1	0.156811	G	A	0.162396	0.0554606	0.00781613	1.28736e-12
21	35367263	chr21:33857034-36857034	21:35367263:G:A	1	0.00816467	A	G	0.164823	0.0522744	0.00785865	2.89468e-11
21	35375178	chr21:33857034-36857034	21:35375178:G:A	1	0.00793366	A	G	0.164026	0.0525877	0.00791098	2.98263e-11
21	35375860	chr21:33857034-36857034	21:35375860:CTATCT:C	1	0.00924269	C	CTATCT	0.162843	0.0532655	0.00798443	2.53805e-11
21	36387806	chr21:33857034-36857034	21:36387806:C:T	2	0.0611613	T	C	0.0686717	-0.0678772	0.0113348	2.11909e-09
21	36389178	chr21:33857034-36857034	21:36389178:T:TTGTG	2	0.0510337	TTGTG	T	0.068031	-0.0711994	0.0119522	2.56868e-09
21	36389629	chr21:33857034-36857034	21:36389629:A:G	2	0.0950206	G	A	0.06781	-0.0697417	0.011495	1.30224e-09
21	36390428	chr21:33857034-36857034	21:36390428:T:C	2	0.107296	C	T	0.0667945	-0.0706598	0.0116036	1.13269e-09
21	36392356	chr21:33857034-36857034	21:36392356:T:C	2	0.0729245	C	T	0.0668883	-0.0700246	0.0116222	1.6904e-09
21	36393747	chr21:33857034-36857034	21:36393747:G:C	2	0.0568625	C	G	0.0670181	-0.0694835	0.0116152	2.20257e-09
21	36395974	chr21:33857034-36857034	21:36395974:G:A	2	0.0574976	A	G	0.0669716	-0.0695519	0.0116222	2.1721e-09
21	36398586	chr21:33857034-36857034	21:36398586:T:A	2	0.0461168	A	T	0.0666325	-0.0702749	0.0118123	2.69265e-09
21	36400176	chr21:33857034-36857034	21:36400176:T:C	2	0.0476938	C	T	0.0665723	-0.0704066	0.0118225	2.59561e-09
21	36400742	chr21:33857034-36857034	21:36400742:G:A	2	0.0601664	A	G	0.0660969	-0.0711796	0.011871	2.02116e-09
21	36406114	chr21:33857034-36857034	21:36406114:A:T	2	0.0476938	T	A	0.0665723	-0.0704066	0.0118225	2.59561e-09
21	36407530	chr21:33857034-36857034	21:36407530:C:G	2	0.0143359	G	C	0.0656893	-0.0712712	0.0124006	9.06296e-09
21	36408785	chr21:33857034-36857034	21:36408785:G:A	2	0.226056	A	G	0.0768432	-0.076074	0.0122216	4.82959e-10
21	36411387	chr21:33857034-36857034	21:36411387:G:C	2	0.0146577	C	G	0.0662504	-0.0720043	0.0125226	8.92812e-09
21	38770530	chr21:38338825-41338825	21:38770530:T:C	2	0.0115036	C	T	0.27688	0.0438543	0.00666645	4.75664e-11
21	38789956	chr21:38338825-41338825	21:38789956:T:C	2	0.0236133	C	T	0.281567	0.0432054	0.00646283	2.30622e-11
21	38802873	chr21:38338825-41338825	21:38802873:C:G	2	0.0326093	G	C	0.282116	0.0430898	0.0063969	1.6278e-11
21	38811239	chr21:38338825-41338825	21:38811239:T:TC	2	0.0182325	TC	T	0.280832	0.042688	0.00642493	3.0507e-11
21	38811548	chr21:38338825-41338825	21:38811548:T:G	2	0.0123287	G	T	0.280135	0.042098	0.0063902	4.46067e-11
21	38815830	chr21:38338825-41338825	21:38815830:A:G	2	0.024235	G	A	0.283304	0.0427687	0.00639402	2.24905e-11
21	38818409	chr21:38338825-41338825	21:38818409:GA:G	2	0.0283475	G	GA	0.277547	0.043216	0.00643371	1.85353e-11
21	38818883	chr21:38338825-41338825	21:38818883:C:CT	2	0.0137702	CT	C	0.258176	0.0451802	0.00683469	3.83266e-11
21	38821298	chr21:38338825-41338825	21:38821298:A:G	2	0.00885925	G	A	0.280993	0.0417502	0.00639007	6.42096e-11
21	38823216	chr21:38338825-41338825	21:38823216:T:TTCAG	2	0.0798539	TTCAG	T	0.281503	0.0441489	0.00641922	6.08695e-12
21	38823260	chr21:38338825-41338825	21:38823260:A:G	2	0.0267541	G	A	0.282812	0.042821	0.00638092	1.93598e-11
21	38824959	chr21:38338825-41338825	21:38824959:G:T	2	0.0323922	T	G	0.278086	0.0431144	0.00639718	1.58818e-11
21	38825354	chr21:38338825-41338825	21:38825354:A:C	2	0.0286167	C	A	0.279097	0.042918	0.00638698	1.82222e-11
21	38825518	chr21:38338825-41338825	21:38825518:T:A	2	0.0283133	A	T	0.279142	0.0429077	0.00638709	1.84374e-11
21	38827730	chr21:38338825-41338825	21:38827730:A:G	2	0.0224181	G	A	0.282129	0.0425886	0.00637905	2.45019e-11
21	38828860	chr21:38338825-41338825	21:38828860:C:G	2	0.0296135	G	C	0.278939	0.0429495	0.006386	1.74904e-11
21	38833578	chr21:38338825-41338825	21:38833578:T:C	2	0.0338475	C	T	0.27874	0.0430628	0.00638349	1.5202e-11
21	38834268	chr21:38338825-41338825	21:38834268:C:T	2	0.0343266	T	C	0.280845	0.0427497	0.00633512	1.49865e-11
21	38835288	chr21:38338825-41338825	21:38835288:A:G	2	0.0725425	G	A	0.281251	0.0438058	0.00638143	6.66807e-12
21	38842339	chr21:38338825-41338825	21:38842339:G:A	2	0.0177029	A	G	0.278284	0.0426718	0.00642167	3.03319e-11
21	38843460	chr21:38338825-41338825	21:38843460:A:G	2	0.0711745	G	A	0.280745	0.0439373	0.00640295	6.78891e-12
21	38849740	chr21:38338825-41338825	21:38849740:T:C	2	0.0129131	C	T	0.271622	0.042897	0.00651498	4.56878e-11
21	38852361	chr21:38338825-41338825	21:38852361:G:A	2	0.0109273	A	G	0.269783	0.0428049	0.00652448	5.35673e-11
21	38853589	chr21:38338825-41338825	21:38853589:A:C	2	0.0607578	C	A	0.281701	0.0437675	0.00640034	8.01309e-12
21	38854529	chr21:38338825-41338825	21:38854529:TATC:T	2	0.0487162	T	TATC	0.271719	0.0458759	0.00673441	9.61391e-12
21	38857904	chr21:38338825-41338825	21:38857904:A:T	2	0.0158448	T	A	0.280349	0.0424634	0.00640928	3.46577e-11
21	38860521	chr21:38338825-41338825	21:38860521:A:C	2	0.0170292	C	A	0.278108	0.043801	0.00659222	3.04579e-11
21	38861935	chr21:38338825-41338825	21:38861935:T:TAA	2	0.0150608	TAA	T	0.237521	0.0496356	0.00747834	3.19595e-11
21	38875381	chr21:38338825-41338825	21:38875381:G:GTTTGACTA	2	0.0278432	GTTTGACTA	G	0.271803	0.045662	0.00679366	1.80177e-11
21	38879373	chr21:38338825-41338825	21:38879373:G:GCC	2	0.0202362	GCC	G	0.273731	0.0451234	0.0067663	2.5781e-11
21	38880940	chr21:38338825-41338825	21:38880940:A:AATGTAG	2	0.0214144	AATGTAG	A	0.272408	0.0452507	0.00677485	2.40215e-11
21	38881289	chr21:38338825-41338825	21:38881289:G:A	2	0.0113759	A	G	0.277064	0.0434785	0.00660568	4.64195e-11
21	38888744	chr21:38338825-41338825	21:38888744:G:A	2	0.0185097	A	G	0.279192	0.0440084	0.00661222	2.82098e-11
21	38889753	chr21:38338825-41338825	21:38889753:A:G	2	0.0109667	G	A	0.281146	0.0433878	0.00660442	5.04894e-11
21	38889975	chr21:38338825-41338825	21:38889975:T:C	2	0.0115455	C	T	0.280825	0.0434494	0.00660544	4.77419e-11
21	39838825	chr21:38338825-41338825	21:39838825:C:T	1	0.0774303	T	C	0.127635	0.0783236	0.00861161	9.44931e-20
21	39843083	chr21:38338825-41338825	21:39843083:G:A	1	0.0754543	A	G	0.127875	0.0782814	0.00861074	9.80167e-20
21	39845940	chr21:38338825-41338825	21:39845940:G:T	1	0.0379695	T	G	0.127225	0.0774179	0.0085871	1.95794e-19
21	39846142	chr21:38338825-41338825	21:39846142:G:A	1	0.0372916	A	G	0.127232	0.0773913	0.00858614	1.99572e-19
21	39846271	chr21:38338825-41338825	21:39846271:G:GCGACA	1	0.0415142	GCGACA	G	0.12706	0.0776014	0.00859812	1.79061e-19
21	39848630	chr21:38338825-41338825	21:39848630:C:A	1	0.0299806	A	C	0.127435	0.0770531	0.00857232	2.5038e-19
21	39849553	chr21:38338825-41338825	21:39849553:T:G	1	0.0300501	G	T	0.129793	0.0756685	0.00841813	2.50035e-19
21	39850709	chr21:38338825-41338825	21:39850709:G:C	1	0.0333184	C	G	0.124197	0.0799175	0.00887455	2.15179e-19
21	39851678	chr21:38338825-41338825	21:39851678:AC:A	1	0.0320562	A	AC	0.127656	0.0780549	0.00867533	2.3126e-19
21	39852472	chr21:38338825-41338825	21:39852472:T:C	1	0.0320277	C	T	0.127866	0.0777054	0.00863607	2.30356e-19
21	39853688	chr21:38338825-41338825	21:39853688:T:C	1	0.063664	C	T	0.128676	0.0785865	0.00865919	1.13162e-19
21	39854260	chr21:38338825-41338825	21:39854260:A:T	1	0.0393199	T	A	0.127614	0.0780666	0.00865384	1.86294e-19
21	39854510	chr21:38338825-41338825	21:39854510:A:G	1	0.0393199	G	A	0.127614	0.0780666	0.00865384	1.86294e-19
21	39854793	chr21:38338825-41338825	21:39854793:C:G	1	0.0337706	G	C	0.12822	0.0778389	0.00864548	2.18776e-19
21	39854997	chr21:38338825-41338825	21:39854997:A:G	1	0.0356184	G	A	0.127769	0.0778405	0.00863951	2.06348e-19
21	39855752	chr21:38338825-41338825	21:39855752:A:T	1	0.0333839	T	A	0.12749	0.0779619	0.00865968	2.19938e-19
21	39856415	chr21:38338825-41338825	21:39856415:G:A	1	0.0342158	A	G	0.127475	0.077992	0.00866032	2.14338e-19
21	39856554	chr21:38338825-41338825	21:39856554:T:A	1	0.0342158	A	T	0.127475	0.077992	0.00866032	2.14338e-19
21	39857100	chr21:38338825-41338825	21:39857100:A:G	1	0.0343555	G	A	0.127526	0.0779704	0.00865765	2.13796e-19
21	39857543	chr21:38338825-41338825	21:39857543:C:T	1	0.0317324	T	C	0.127231	0.0780064	0.00867	2.31366e-19
21	39857628	chr21:38338825-41338825	21:39857628:A:G	1	0.035441	G	A	0.12734	0.0783398	0.00869565	2.07778e-19
21	39861829	chr21:38338825-41338825	21:39861829:T:C	1	0.0693098	C	T	0.150768	-0.0789839	0.00869298	1.02802e-19
21	39864727	chr21:38338825-41338825	21:39864727:A:G	1	0.0498348	G	A	0.150446	-0.078678	0.00869538	1.45278e-19
22	28761148	chr22:27348791-30348791	22:28761148:C:T	1	0.119539	T	C	0.00226775	0.600582	0.0838116	7.73036e-13
22	28848791	chr22:27348791-30348791	22:28848791:A:G	1	0.543606	G	A	0.00175308	0.751273	0.101803	1.58635e-13
22	28995704	chr22:27348791-30348791	22:28995704:T:G	3	0.0752057	G	T	0.0034002	0.264028	0.0497969	1.1448e-07
22	29008888	chr22:27348791-30348791	22:29008888:C:T	3	0.0747192	T	C	0.00339898	0.263986	0.0497997	1.15207e-07
22	29098376	chr22:27348791-30348791	22:29098376:A:G	3	0.374321	G	A	0.00358692	0.28849	0.051667	2.35532e-08
22	29103598	chr22:27348791-30348791	22:29103598:T:C	1	0.239282	C	T	0.00260779	0.490754	0.067507	3.6033e-13
22	29121087	chr22:27348791-30348791	22:29121087:A:G	3	0.263956	G	A	0.00295592	0.287319	0.0518628	3.02503e-08
22	29183504	chr22:27348791-30348791	22:29183504:T:C	3	0.0975271	C	T	0.0031482	0.279643	0.052206	8.48321e-08
22	29296224	chr22:27348791-30348791	22:29296224:G:A	3	0.0997862	A	G	0.00311819	0.284514	0.0530691	8.26761e-08
22	29450193	chr22:27348791-30348791	22:29450193:G:A	1	0.0895994	A	G	0.00177717	0.807576	0.112499	7.04531e-13
22	35642566	chr22:34154133-37154133	22:35642566:G:C	1	0.00331159	C	G	0.359376	-0.0520177	0.00671102	9.11171e-15
22	35644743	chr22:34154133-37154133	22:35644743:G:C	1	0.00491145	C	G	0.34082	-0.0503678	0.00645694	6.16311e-15
22	35653473	chr22:34154133-37154133	22:35653473:C:T	1	0.00279888	T	C	0.340495	-0.0497295	0.00643357	1.07795e-14
22	35654133	chr22:34154133-37154133	22:35654133:T:G	1	0.0529311	G	T	0.362843	-0.0511185	0.00630285	5.04661e-16
22	35654635	chr22:34154133-37154133	22:35654635:C:T	1	0.0141501	T	C	0.358581	-0.0480969	0.00606588	2.2075e-15
22	35655550	chr22:34154133-37154133	22:35655550:TA:T	1	0.0104468	T	TA	0.364823	-0.0483001	0.00612208	3.03459e-15
22	35657286	chr22:34154133-37154133	22:35657286:A:G	1	0.0195531	G	A	0.35832	-0.0483923	0.00606684	1.50522e-15
22	35657381	chr22:34154133-37154133	22:35657381:A:C	1	0.0118836	C	A	0.358597	-0.0479447	0.00606403	2.64911e-15
22	35658022	chr22:34154133-37154133	22:35658022:G:A	1	0.0118821	A	G	0.358597	-0.0479446	0.00606403	2.64972e-15
22	35658225	chr22:34154133-37154133	22:35658225:A:G	1	0.0203138	G	A	0.358362	-0.048422	0.00606684	1.44677e-15
22	35660875	chr22:34154133-37154133	22:35660875:G:T	1	0.014265	T	G	0.349143	-0.0473565	0.0059724	2.20546e-15
22	35663078	chr22:34154133-37154133	22:35663078:CTTATATCTATCTGT:C	1	0.00622444	C	CTTATATCTATCTGT	0.38303	-0.0475079	0.0060731	5.1713e-15
22	35663523	chr22:34154133-37154133	22:35663523:C:T	1	0.00507045	T	C	0.367949	-0.0461335	0.00591802	6.41948e-15
22	35664941	chr22:34154133-37154133	22:35664941:T:C	1	0.0114358	C	T	0.362132	-0.048018	0.00607231	2.6218e-15
22	35667461	chr22:34154133-37154133	22:35667461:A:G	1	0.0130468	G	A	0.358485	-0.048036	0.0060663	2.40381e-15
22	35667486	chr22:34154133-37154133	22:35667486:G:A	1	0.0130504	A	G	0.358682	-0.0480488	0.00606787	2.40326e-15
22	35667975	chr22:34154133-37154133	22:35667975:A:G	1	0.0115459	G	A	0.35877	-0.0479382	0.00606611	2.73086e-15
22	35668052	chr22:34154133-37154133	22:35668052:T:C	1	0.0190618	C	T	0.358354	-0.0483759	0.00606736	1.54703e-15
22	35668358	chr22:34154133-37154133	22:35668358:CAAAG:C	1	0.0113689	C	CAAAG	0.364701	-0.0483643	0.00612172	2.77907e-15
22	35668779	chr22:34154133-37154133	22:35668779:T:G	1	0.0130468	G	T	0.358485	-0.048036	0.0060663	2.40381e-15
22	35669441	chr22:34154133-37154133	22:35669441:A:G	1	0.0134252	G	A	0.358552	-0.0480662	0.00606729	2.334e-15
22	35669513	chr22:34154133-37154133	22:35669513:T:C	1	0.0191178	C	T	0.358295	-0.0483871	0.00606847	1.54206e-15
22	35669795	chr22:34154133-37154133	22:35669795:T:C	1	0.0114829	C	T	0.358674	-0.0479308	0.00606571	2.74663e-15
22	35669809	chr22:34154133-37154133	22:35669809:C:T	1	0.0195237	T	C	0.358346	-0.0483968	0.00606759	1.508e-15
22	35670737	chr22:34154133-37154133	22:35670737:G:C	1	0.0221979	C	G	0.358328	-0.0485191	0.00607037	1.31947e-15
22	35672183	chr22:34154133-37154133	22:35672183:G:A	1	0.00623391	A	G	0.365987	-0.0480955	0.00614823	5.17249e-15
22	35672512	chr22:34154133-37154133	22:35672512:G:A	1	0.00707388	A	G	0.35974	-0.0477191	0.00608728	4.53628e-15
22	35672843	chr22:34154133-37154133	22:35672843:T:G	1	0.0112982	G	T	0.359402	-0.0481331	0.00608817	2.65766e-15
22	35673101	chr22:34154133-37154133	22:35673101:C:G	1	0.0112982	G	C	0.359402	-0.0481331	0.00608817	2.65766e-15
22	35673843	chr22:34154133-37154133	22:35673843:T:C	1	0.0114418	C	T	0.359472	-0.048146	0.00608855	2.62301e-15
22	35674650	chr22:34154133-37154133	22:35674650:A:AT	1	0.00906148	AT	A	0.367032	-0.0485326	0.00616095	3.34118e-15
22	35674777	chr22:34154133-37154133	22:35674777:G:A	1	0.0112982	A	G	0.359402	-0.0481331	0.00608817	2.65766e-15
22	35674911	chr22:34154133-37154133	22:35674911:G:A	1	0.0112982	A	G	0.359402	-0.0481331	0.00608817	2.65766e-15
22	35675395	chr22:34154133-37154133	22:35675395:G:A	1	0.0113155	A	G	0.359402	-0.0481342	0.00608816	2.65399e-15
22	35675482	chr22:34154133-37154133	22:35675482:A:G	1	0.00812777	G	A	0.360065	-0.0478461	0.00608935	3.92374e-15
22	35675537	chr22:34154133-37154133	22:35675537:G:A	1	0.0131709	A	G	0.359778	-0.0482743	0.00609068	2.26464e-15
22	35676138	chr22:34154133-37154133	22:35676138:C:CT	1	0.00663823	CT	C	0.365807	-0.0481439	0.00614795	4.84507e-15
22	35676151	chr22:34154133-37154133	22:35676151:G:A	1	0.0112982	A	G	0.359402	-0.0481331	0.00608817	2.65766e-15
22	35677571	chr22:34154133-37154133	22:35677571:G:A	1	0.00697749	A	G	0.359522	-0.0477244	0.00608927	4.59727e-15
22	35677578	chr22:34154133-37154133	22:35677578:A:G	1	0.00964398	G	A	0.359043	-0.0480474	0.00609316	3.13329e-15
22	35677701	chr22:34154133-37154133	22:35677701:T:C	1	0.00880363	C	T	0.358875	-0.0479581	0.00609096	3.44429e-15
22	35679411	chr22:34154133-37154133	22:35679411:G:A	1	0.00939069	A	G	0.358844	-0.0480137	0.00609161	3.22329e-15
22	35679658	chr22:34154133-37154133	22:35679658:C:T	1	0.00653476	T	C	0.358922	-0.0476819	0.00609064	4.92833e-15
22	35681366	chr22:34154133-37154133	22:35681366:C:T	1	0.00691216	T	C	0.359967	-0.047714	0.00608896	4.64515e-15
22	35681893	chr22:34154133-37154133	22:35681893:G:C	1	0.0111505	C	G	0.359707	-0.0482553	0.006105	2.69588e-15
22	35682444	chr22:34154133-37154133	22:35682444:T:C	1	0.00984205	C	T	0.359481	-0.0480998	0.0060978	3.06973e-15
22	35682888	chr22:34154133-37154133	22:35682888:TTATGA:T	1	0.00919882	T	TTATGA	0.36587	-0.0485246	0.00615854	3.29382e-15
22	35683055	chr22:34154133-37154133	22:35683055:G:T	1	0.00984095	T	G	0.359484	-0.0480994	0.00609776	3.06973e-15
22	35683238	chr22:34154133-37154133	22:35683238:T:C	1	0.00600466	C	T	0.359898	-0.0476629	0.00609682	5.38022e-15
22	35683802	chr22:34154133-37154133	22:35683802:G:A	1	0.00978382	A	G	0.359481	-0.0480948	0.00609776	3.08816e-15
22	35684059	chr22:34154133-37154133	22:35684059:C:T	1	0.00979743	T	C	0.359481	-0.0480959	0.00609776	3.0839e-15
22	35684853	chr22:34154133-37154133	22:35684853:G:A	1	0.00657352	A	G	0.359692	-0.047745	0.00609808	4.89779e-15
22	35685048	chr22:34154133-37154133	22:35685048:A:G	1	0.00968822	G	A	0.35943	-0.048094	0.00609863	3.11961e-15
22	35685074	chr22:34154133-37154133	22:35685074:A:G	1	0.0106373	G	A	0.360202	-0.0482131	0.00610444	2.83335e-15
22	35685089	chr22:34154133-37154133	22:35685089:C:T	1	0.00714828	T	C	0.360436	-0.0478619	0.00610455	4.49262e-15
22	35686183	chr22:34154133-37154133	22:35686183:A:G	1	0.00979743	G	A	0.359481	-0.0480959	0.00609776	3.0839e-15
22	35686393	chr22:34154133-37154133	22:35686393:C:T	1	0.00881534	T	C	0.359789	-0.0480231	0.00609917	3.44271e-15
22	35688498	chr22:34154133-37154133	22:35688498:T:A	1	0.00973076	A	T	0.359634	-0.0480973	0.00609863	3.10599e-15
22	35690179	chr22:34154133-37154133	22:35690179:T:C	1	0.00652307	C	T	0.359623	-0.04773	0.00609695	4.93742e-15
22	35690183	chr22:34154133-37154133	22:35690183:A:G	1	0.00959083	G	A	0.359509	-0.0480771	0.00609752	3.15283e-15
22	35690532	chr22:34154133-37154133	22:35690532:A:G	1	0.0182858	G	A	0.360734	-0.0486357	0.00610342	1.60472e-15
22	35691117	chr22:34154133-37154133	22:35691117:CT:C	1	0.00914747	C	CT	0.365871	-0.0485202	0.00615855	3.3136e-15
22	35691835	chr22:34154133-37154133	22:35691835:C:A	1	0.00983724	A	C	0.359545	-0.0480993	0.00609779	3.07114e-15
22	35692543	chr22:34154133-37154133	22:35692543:A:C	1	0.00635511	C	A	0.35982	-0.0477033	0.00609621	5.07341e-15
22	35693372	chr22:34154133-37154133	22:35693372:AAAAT:A	1	0.00695022	A	AAAAT	0.366058	-0.048271	0.00615939	4.6153e-15
22	35693744	chr22:34154133-37154133	22:35693744:G:C	1	0.0030684	C	G	0.377254	-0.0468225	0.00605705	1.07325e-14
22	35693778	chr22:34154133-37154133	22:35693778:T:C	1	0.00974934	C	T	0.359625	-0.0480976	0.00609847	3.09956e-15
22	35693830	chr22:34154133-37154133	22:35693830:G:T	1	0.00663465	T	G	0.403854	-0.0508749	0.00649515	4.77309e-15
22	35694209	chr22:34154133-37154133	22:35694209:G:A	1	0.0094808	A	G	0.359524	-0.0480686	0.0060976	3.1908e-15
22	35694295	chr22:34154133-37154133	22:35694295:A:G	1	0.0094808	G	A	0.359524	-0.0480686	0.0060976	3.1908e-15
22	35694893	chr22:34154133-37154133	22:35694893:C:A	1	0.00625121	A	C	0.359832	-0.0476908	0.00609629	5.16179e-15
22	35695673	chr22:34154133-37154133	22:35695673:GC:G	1	0.00631798	G	GC	0.366125	-0.0481799	0.00615767	5.10152e-15
22	35695802	chr22:34154133-37154133	22:35695802:G:A	1	0.00871932	A	G	0.360008	-0.0480226	0.00610001	3.47536e-15
22	35696077	chr22:34154133-37154133	22:35696077:G:C	1	0.00827171	C	G	0.366471	-0.0484796	0.00616368	3.68044e-15
22	35696898	chr22:34154133-37154133	22:35696898:AC:A	1	0.00652741	A	AC	0.365429	-0.0483341	0.00616971	4.7228e-15
22	35697307	chr22:34154133-37154133	22:35697307:ATATAT:A	1	0.0064272	A	ATATAT	0.365026	-0.0484227	0.0061829	4.81282e-15
22	35697392	chr22:34154133-37154133	22:35697392:A:G	1	0.00958964	G	A	0.359508	-0.0480774	0.00609757	3.15355e-15
22	35697804	chr22:34154133-37154133	22:35697804:C:CT	1	0.00922885	CT	C	0.365837	-0.0485305	0.00615895	3.28246e-15
22	35698351	chr22:34154133-37154133	22:35698351:T:G	1	0.00338799	G	T	0.356854	-0.0471911	0.00609143	9.3994e-15
22	35698491	chr22:34154133-37154133	22:35698491:G:A	1	0.00329155	A	G	0.356823	-0.0471659	0.00609118	9.68501e-15
22	35699045	chr22:34154133-37154133	22:35699045:A:C	1	0.00329155	C	A	0.356823	-0.0471659	0.00609118	9.68501e-15
22	35699453	chr22:34154133-37154133	22:35699453:A:G	1	0.00331137	G	A	0.356814	-0.0471711	0.00609121	9.62277e-15
22	35699582	chr22:34154133-37154133	22:35699582:C:T	1	0.00331137	T	C	0.356814	-0.0471711	0.00609121	9.62277e-15
22	35699663	chr22:34154133-37154133	22:35699663:G:A	1	0.00331137	A	G	0.356814	-0.0471711	0.00609121	9.62277e-15
22	35699765	chr22:34154133-37154133	22:35699765:G:A	1	0.00328121	A	G	0.356808	-0.0471641	0.00609127	9.71852e-15
22	35700255	chr22:34154133-37154133	22:35700255:A:G	1	0.00331137	G	A	0.356814	-0.0471711	0.00609121	9.62277e-15
22	35700467	chr22:34154133-37154133	22:35700467:G:A	1	0.00330579	A	G	0.356816	-0.0471699	0.00609123	9.64273e-15
22	35700519	chr22:34154133-37154133	22:35700519:G:T	1	0.00328857	T	G	0.356891	-0.0471709	0.00609186	9.68947e-15
22	35700763	chr22:34154133-37154133	22:35700763:A:G	1	0.00319562	G	A	0.356854	-0.0471432	0.00609157	1.00115e-14
22	35700767	chr22:34154133-37154133	22:35700767:G:A	1	0.00319562	A	G	0.356854	-0.0471432	0.00609157	1.00115e-14
22	35700804	chr22:34154133-37154133	22:35700804:A:T	1	0.00323105	T	A	0.356818	-0.0471495	0.00609125	9.90148e-15
22	35701223	chr22:34154133-37154133	22:35701223:G:A	1	0.00330054	A	G	0.356799	-0.0471682	0.00609117	9.65606e-15
22	35701573	chr22:34154133-37154133	22:35701573:A:G	1	0.00331137	G	A	0.356814	-0.0471711	0.00609121	9.62277e-15
22	35701651	chr22:34154133-37154133	22:35701651:CAA:C	1	0.00546079	C	CAA	0.361123	-0.0479082	0.00613405	5.70953e-15
22	35701722	chr22:34154133-37154133	22:35701722:T:G	1	0.00373692	G	T	0.357598	-0.047312	0.00609681	8.48594e-15
22	35701723	chr22:34154133-37154133	22:35701723:G:A	1	0.00373692	A	G	0.357598	-0.047312	0.00609681	8.48594e-15
22	35701898	chr22:34154133-37154133	22:35701898:A:AGAGTG	1	0.00537906	AGAGTG	A	0.358105	-0.0476606	0.00610385	5.79696e-15
22	35702137	chr22:34154133-37154133	22:35702137:CT:C	1	0.00598369	C	CT	0.358874	-0.0477675	0.00611125	5.43876e-15
22	35702174	chr22:34154133-37154133	22:35702174:A:T	1	0.00331137	T	A	0.356814	-0.0471711	0.00609121	9.62277e-15
22	35702741	chr22:34154133-37154133	22:35702741:A:AC	1	0.00459194	AC	A	0.358142	-0.0474744	0.00610086	7.16143e-15
22	35703281	chr22:34154133-37154133	22:35703281:A:G	1	0.00369205	G	A	0.357029	-0.0472345	0.00608829	8.60994e-15
22	35703366	chr22:34154133-37154133	22:35703366:T:C	1	0.00380735	C	T	0.357146	-0.0472541	0.00608748	8.32722e-15
22	35704221	chr22:34154133-37154133	22:35704221:G:C	1	0.00416193	C	G	0.35721	-0.0473109	0.00608561	7.59102e-15
22	35704268	chr22:34154133-37154133	22:35704268:CT:C	1	0.00643837	C	CT	0.356344	-0.0483536	0.0061732	4.7698e-15
22	35705636	chr22:34154133-37154133	22:35705636:C:CA	1	0.00280742	CA	C	0.40074	-0.0491694	0.00637185	1.19426e-14
22	35705942	chr22:34154133-37154133	22:35705942:G:C	1	0.00308117	C	G	0.357398	-0.0470297	0.00608507	1.08643e-14
22	35707236	chr22:34154133-37154133	22:35707236:G:A	1	0.00380061	A	G	0.340363	0.0475013	0.00611994	8.37915e-15
22	35708799	chr22:34154133-37154133	22:35708799:G:A	1	0.00308289	A	G	0.355881	-0.0470781	0.00609172	1.09069e-14
22	35709065	chr22:34154133-37154133	22:35709065:G:A	1	0.00319438	A	G	0.355596	-0.0470996	0.00609083	1.05148e-14
22	35710210	chr22:34154133-37154133	22:35710210:A:ATG	1	0.0043108	ATG	A	0.354319	-0.0473923	0.00609288	7.35021e-15
22	35711098	chr22:34154133-37154133	22:35711098:A:G	1	0.00377899	G	A	0.344028	-0.0465121	0.00599353	8.46837e-15
22	39458049	chr22:38168353-41168353	22:39458049:G:A	2	0.0135769	A	G	0.0810513	-0.0563342	0.011007	3.08695e-07
22	39470327	chr22:38168353-41168353	22:39470327:T:C	2	0.00389709	C	T	0.0708415	-0.0562794	0.0114359	8.59765e-07
22	39471551	chr22:38168353-41168353	22:39471551:A:T	2	0.00897592	T	A	0.0714546	-0.0581414	0.0113891	3.30788e-07
22	39473847	chr22:38168353-41168353	22:39473847:A:G	2	0.0120615	G	A	0.0726577	-0.0583108	0.0112563	2.21575e-07
22	39475759	chr22:38168353-41168353	22:39475759:C:G	2	0.00926226	G	C	0.0722355	-0.0577676	0.0112714	2.9729e-07
22	39477658	chr22:38168353-41168353	22:39477658:C:T	2	0.00541925	T	C	0.0718681	-0.0561713	0.0112126	5.45306e-07
22	39477711	chr22:38168353-41168353	22:39477711:G:GC	2	0.00484254	GC	G	0.0718844	-0.0557922	0.0111949	6.23821e-07
22	39479105	chr22:38168353-41168353	22:39479105:C:G	2	0.00441511	G	C	0.0724182	-0.0551157	0.0111038	6.91719e-07
22	39479352	chr22:38168353-41168353	22:39479352:G:A	2	0.00432168	A	G	0.0724019	-0.0550754	0.011106	7.0837e-07
22	39480215	chr22:38168353-41168353	22:39480215:C:T	2	0.00438729	T	C	0.0718117	-0.0554182	0.011159	6.82637e-07
22	39480261	chr22:38168353-41168353	22:39480261:C:T	2	0.00416765	T	C	0.0725223	-0.0549431	0.0111005	7.43635e-07
22	39482028	chr22:38168353-41168353	22:39482028:G:A	2	0.00389112	A	G	0.072412	-0.0546915	0.0110762	7.90315e-07
22	39482267	chr22:38168353-41168353	22:39482267:C:T	2	0.00389112	T	C	0.072412	-0.0546915	0.0110762	7.90315e-07
22	39482371	chr22:38168353-41168353	22:39482371:C:G	2	0.00404321	G	C	0.072785	-0.0545121	0.0110239	7.61781e-07
22	39482809	chr22:38168353-41168353	22:39482809:G:A	2	0.00393142	A	G	0.10142	-0.0464568	0.00955937	1.17498e-06
22	39483920	chr22:38168353-41168353	22:39483920:C:CCCCACCCTCACTCACAGAGCCCCG	2	0.00630945	CCCCACCCTCACTCACAGAGCCCCG	C	0.0952596	-0.0498687	0.00997375	5.73324e-07
22	39484178	chr22:38168353-41168353	22:39484178:C:G	2	0.00455625	G	C	0.10158	-0.0467331	0.00955706	1.00888e-06
22	39484325	chr22:38168353-41168353	22:39484325:G:T	2	0.00416822	T	G	0.0721833	-0.0550037	0.0111009	7.23686e-07
22	39484568	chr22:38168353-41168353	22:39484568:TAC:T	2	0.00449084	T	TAC	0.0722356	-0.0551524	0.0110953	6.66776e-07
22	39484638	chr22:38168353-41168353	22:39484638:AAC:A	2	0.0073243	A	AAC	0.0973165	-0.0493101	0.00984775	5.52154e-07
22	39484920	chr22:38168353-41168353	22:39484920:C:G	2	0.0064463	G	C	0.0974819	-0.0489309	0.00982634	6.3725e-07
22	39485103	chr22:38168353-41168353	22:39485103:G:T	2	0.00412032	T	G	0.0721478	-0.0549897	0.0111038	7.3328e-07
22	39485212	chr22:38168353-41168353	22:39485212:C:T	2	0.00688148	T	C	0.0965893	-0.0492509	0.00985192	5.75944e-07
22	39485461	chr22:38168353-41168353	22:39485461:G:A	2	0.00412032	A	G	0.0721478	-0.0549897	0.0111038	7.3328e-07
22	39486593	chr22:38168353-41168353	22:39486593:T:C	2	0.00895955	C	T	0.0974894	-0.0497359	0.00984222	4.342e-07
22	39492651	chr22:38168353-41168353	22:39492651:C:T	2	0.00776527	T	C	0.0931114	-0.0505245	0.00994397	3.75612e-07
22	39493251	chr22:38168353-41168353	22:39493251:T:A	2	0.0853722	A	T	0.122449	-0.0472409	0.00878187	7.47446e-08
22	39493294	chr22:38168353-41168353	22:39493294:T:C	2	0.0658981	C	T	0.124261	-0.0462144	0.00867968	1.01267e-07
22	39493356	chr22:38168353-41168353	22:39493356:C:T	2	0.0723207	T	C	0.12225	-0.0469932	0.00878726	8.89939e-08
22	39494238	chr22:38168353-41168353	22:39494238:C:T	2	0.00443024	T	C	0.0928837	-0.0492611	0.00994679	7.32791e-07
22	39495115	chr22:38168353-41168353	22:39495115:G:A	2	0.0112867	A	G	0.0989383	-0.0497507	0.00967373	2.7057e-07
22	39495213	chr22:38168353-41168353	22:39495213:T:C	2	0.010607	C	T	0.0992956	-0.0495632	0.009654	2.8372e-07
22	39495512	chr22:38168353-41168353	22:39495512:G:A	2	0.0107098	A	G	0.0992895	-0.0495778	0.00965325	2.80854e-07
22	39496663	chr22:38168353-41168353	22:39496663:A:G	2	0.0547225	G	A	0.128537	-0.0454156	0.00857883	1.19726e-07
22	39496744	chr22:38168353-41168353	22:39496744:G:A	2	0.0423077	A	G	0.127934	-0.0451065	0.00860222	1.57482e-07
22	39496828	chr22:38168353-41168353	22:39496828:C:T	2	0.00514327	T	C	0.100087	-0.0478246	0.00962078	6.66208e-07
22	39496902	chr22:38168353-41168353	22:39496902:C:T	2	0.0551175	T	C	0.128656	-0.0455299	0.00859645	1.18135e-07
22	39498479	chr22:38168353-41168353	22:39498479:TCTC:T	2	0.131803	T	TCTC	0.13328	-0.045169	0.00845125	9.05941e-08
22	39498699	chr22:38168353-41168353	22:39498699:C:T	2	0.00733816	T	C	0.098266	-0.0489611	0.0096937	4.39937e-07
22	39500796	chr22:38168353-41168353	22:39500796:AAAC:A	2	0.00669075	A	AAAC	0.0982269	-0.0487978	0.00969912	4.87528e-07
22	39506202	chr22:38168353-41168353	22:39506202:G:A	2	0.149571	A	G	0.132524	-0.0458289	0.00854788	8.25639e-08
22	39507479	chr22:38168353-41168353	22:39507479:C:T	2	0.0159136	T	C	0.155858	-0.0404668	0.0080024	4.26285e-07
22	39507920	chr22:38168353-41168353	22:39507920:G:T	2	0.0150802	T	G	0.155935	-0.0403565	0.00799854	4.52387e-07
22	39509159	chr22:38168353-41168353	22:39509159:C:G	2	0.00700389	G	C	0.0968152	-0.0492847	0.00978393	4.72117e-07
22	39510861	chr22:38168353-41168353	22:39510861:G:A	2	0.00443855	A	G	0.0987985	-0.047474	0.00964776	8.62224e-07
22	39510995	chr22:38168353-41168353	22:39510995:A:G	2	0.0112974	G	A	0.0966592	-0.0496417	0.00969434	3.04425e-07
22	39512165	chr22:38168353-41168353	22:39512165:C:T	2	0.00382477	T	C	0.0988887	-0.0472254	0.00965425	9.99839e-07
22	39512205	chr22:38168353-41168353	22:39512205:G:A	2	0.00385747	A	G	0.0988903	-0.0472423	0.0096542	9.90878e-07
22	39512415	chr22:38168353-41168353	22:39512415:G:C	2	0.00394741	C	G	0.0988853	-0.0472919	0.00965438	9.65762e-07
22	39512522	chr22:38168353-41168353	22:39512522:A:G	2	0.00395106	G	A	0.0988859	-0.0472935	0.00965432	9.64806e-07
22	39512571	chr22:38168353-41168353	22:39512571:C:T	2	0.0044781	T	C	0.0968082	-0.0483379	0.00977649	7.64205e-07
22	39512611	chr22:38168353-41168353	22:39512611:T:C	2	0.00394992	C	T	0.0988859	-0.0472929	0.00965432	9.65095e-07
22	39513053	chr22:38168353-41168353	22:39513053:C:A	2	0.00395971	A	C	0.0988895	-0.0472983	0.00965437	9.62476e-07
22	39662703	chr22:38168353-41168353	22:39662703:C:T	1	0.0541499	T	C	0.408743	-0.0427812	0.00604205	1.43549e-12
22	39665201	chr22:38168353-41168353	22:39665201:A:G	1	0.0270316	G	A	0.43616	0.0426707	0.00599853	1.1311e-12
22	39665395	chr22:38168353-41168353	22:39665395:A:G	1	0.0272909	G	A	0.436212	0.0426748	0.00599804	1.12073e-12
22	39668353	chr22:38168353-41168353	22:39668353:A:G	1	0.207462	G	A	0.398217	0.0434675	0.00590508	1.82474e-13
22	39668811	chr22:38168353-41168353	22:39668811:T:C	1	0.176791	C	T	0.397978	0.0433406	0.00590545	2.1508e-13
22	39668961	chr22:38168353-41168353	22:39668961:G:T	1	0.08818	T	G	0.398198	0.0428625	0.00591843	4.41469e-13
22	39671459	chr22:38168353-41168353	22:39671459:A:G	1	0.139174	G	A	0.397451	0.0431375	0.00590427	2.74916e-13
22	39671585	chr22:38168353-41168353	22:39671585:C:CA	1	0.118314	CA	C	0.397052	0.0430512	0.00591126	3.26663e-13
22	39671589	chr22:38168353-41168353	22:39671589:T:A	1	0.116985	A	T	0.39732	0.0430557	0.00591339	3.31207e-13
22	50164239	chr22:48664239-51304566	22:50164239:GCCCCCTGCCTGAA:G	1	0.13005	G	GCCCCCTGCCTGAA	0.0710901	0.0911365	0.0120501	3.93459e-14
22	50171275	chr22:48664239-51304566	22:50171275:C:T	1	0.0139884	T	C	0.0715821	0.0837262	0.0115582	4.36014e-13
22	50171906	chr22:48664239-51304566	22:50171906:T:C	1	0.0208494	C	T	0.0719593	0.0842174	0.0115277	2.75931e-13
22	50173910	chr22:48664239-51304566	22:50173910:A:T	1	0.0243414	T	A	0.0719969	0.0831412	0.0113609	2.51304e-13
22	50174290	chr22:48664239-51304566	22:50174290:C:A	1	0.0243846	A	C	0.0719981	0.0831427	0.0113607	2.50842e-13
22	50174665	chr22:48664239-51304566	22:50174665:C:T	1	0.0138105	T	C	0.0794951	0.0814451	0.0112465	4.42792e-13
22	50178442	chr22:48664239-51304566	22:50178442:G:A	1	0.013391	A	G	0.0723371	0.0822603	0.0113739	4.74679e-13
22	50182040	chr22:48664239-51304566	22:50182040:G:C	1	0.0130104	C	G	0.0718995	0.081525	0.0112863	5.07107e-13
22	50182185	chr22:48664239-51304566	22:50182185:A:G	1	0.0124258	G	A	0.0719159	0.0814495	0.0112865	5.33212e-13
22	50184263	chr22:48664239-51304566	22:50184263:T:C	1	0.0206452	C	T	0.0727608	0.0822278	0.0112773	3.0669e-13
22	50185334	chr22:48664239-51304566	22:50185334:C:G	1	0.0315107	G	C	0.0727463	0.0814559	0.0110889	2.04692e-13
22	50186056	chr22:48664239-51304566	22:50186056:G:A	1	0.0264107	A	G	0.0728532	0.0810857	0.0110781	2.48943e-13
22	50186926	chr22:48664239-51304566	22:50186926:G:A	1	0.0264107	A	G	0.0728532	0.0810857	0.0110781	2.48943e-13
22	50187374	chr22:48664239-51304566	22:50187374:A:T	1	0.0130444	T	A	0.0738573	0.0801329	0.0111013	5.2626e-13
22	50189212	chr22:48664239-51304566	22:50189212:G:T	1	0.015169	T	G	0.0727786	0.0802774	0.0110894	4.51544e-13
22	50190003	chr22:48664239-51304566	22:50190003:CTTTT:C	1	0.0949803	C	CTTTT	0.0744807	0.0817464	0.0108963	6.2748e-14
22	50191136	chr22:48664239-51304566	22:50191136:G:C	1	0.0259323	C	G	0.0728583	0.0810551	0.011078	2.5398e-13
22	50191890	chr22:48664239-51304566	22:50191890:G:T	1	0.0216264	T	G	0.0727514	0.0808681	0.0110923	3.08816e-13
22	50193909	chr22:48664239-51304566	22:50193909:C:T	1	0.0132954	T	C	0.0726802	0.0800434	0.0110871	5.21675e-13
22	50195192	chr22:48664239-51304566	22:50195192:T:C	1	0.0207605	C	T	0.0775714	0.0807552	0.0110716	3.01162e-13
22	50201789	chr22:48664239-51304566	22:50201789:A:T	1	0.0367936	T	A	0.0730341	0.0811254	0.0110134	1.75752e-13
22	50202956	chr22:48664239-51304566	22:50202956:G:A	1	0.0291257	A	G	0.0737228	0.0806093	0.0109904	2.22536e-13
22	50204808	chr22:48664239-51304566	22:50204808:CA:C	1	0.0584335	C	CA	0.0738994	0.0810803	0.0109075	1.05828e-13
22	50206573	chr22:48664239-51304566	22:50206573:G:A	1	0.046022	A	G	0.0731958	0.0813928	0.0109978	1.35301e-13
22	50215987	chr22:48664239-51304566	22:50215987:T:G	1	0.0495596	G	T	0.0734664	0.0812517	0.0109641	1.25603e-13
22	50217387	chr22:48664239-51304566	22:50217387:G:A	1	0.0314584	A	G	0.0751737	0.0788612	0.0107515	2.21922e-13
22	50218299	chr22:48664239-51304566	22:50218299:G:C	1	0.0502587	C	G	0.074126	0.0805901	0.0108757	1.26183e-13
22	50219351	chr22:48664239-51304566	22:50219351:G:A	1	0.0445158	A	G	0.0739473	0.0805058	0.0108935	1.46487e-13
22	50223509	chr22:48664239-51304566	22:50223509:C:T	1	0.0400265	T	C	0.0742479	0.0803095	0.0108853	1.60916e-13

### Sheet: S13.MVP AFR fine-mapping
Supplementary Data 13. Fine-mapping Million Veteran Program African ancestry mLOY loci. Fine-mapping was conducted at each genome-wide significant locus using SuSiE. Region, region for which the fine-mapping was run; v, top variant (chr:pos:ref:alt); cs, running number for independent credible set in a region; cs_specific_prob, posterior inclusion probability of the variant in the current credible set; maf, minor allele frequency; beta, top variant beta; se: top variant standard error; p, top variant p-value.
CHR	POS	region	v	cs	cs_specific_prob	allele1	allele2	maf	beta	se	p
1	3282362	chr1:1782362-4782362	1:3282362:G:A	1	0.999999	A	G	0.014493	-0.54985	0.074328	1.3858e-13
1	43803807	chr1:42305375-45305375	1:43803807:G:T	1	0.223464	T	G	0.044379	-0.25907	0.035832	4.825e-13
1	43805375	chr1:42305375-45305375	1:43805375:C:T	1	0.243944	T	C	0.044258	-0.26044	0.03596	4.4055e-13
1	43822388	chr1:42305375-45305375	1:43822388:A:G	1	0.153857	G	A	0.04418	-0.26154	0.03644	7.1138e-13
1	43828080	chr1:42305375-45305375	1:43828080:T:G	1	0.241219	G	T	0.044272	-0.26543	0.036657	4.4545e-13
1	43832085	chr1:42305375-45305375	1:43832085:G:A	1	0.133261	A	G	0.04407	-0.26282	0.036723	8.2509e-13
1	156202173	chr1:154702173-157702173	1:156202173:A:G	1	0.999962	G	A	0.32459	0.17352	0.015358	1.3329e-29
2	16614591	chr2:15124717-18124717	2:16614591:T:TGAA	1	0.0174549	TGAA	T	0.3993	-0.085302	0.015022	1.3608e-08
2	16617781	chr2:15124717-18124717	2:16617781:T:C	1	0.0537695	C	T	0.40531	-0.092064	0.01572	4.7331e-09
2	16620437	chr2:15124717-18124717	2:16620437:C:A	1	0.0521134	A	C	0.40534	-0.091953	0.015719	4.9256e-09
2	16621614	chr2:15124717-18124717	2:16621614:TTATA:T	1	0.136182	T	TTATA	0.44373	-0.092346	0.015306	1.6068e-09
2	16624337	chr2:15124717-18124717	2:16624337:C:T	1	0.0175664	T	C	0.4323	-0.088514	0.015682	1.657e-08
2	16624447	chr2:15124717-18124717	2:16624447:G:A	1	0.0551035	A	G	0.40588	-0.092104	0.015717	4.6247e-09
2	16624717	chr2:15124717-18124717	2:16624717:T:TTAAA	1	0.376054	TTAAA	T	0.43086	-0.095231	0.015346	5.4426e-10
2	16624749	chr2:15124717-18124717	2:16624749:A:C	1	0.0664628	C	A	0.4064	-0.092649	0.01572	3.7789e-09
2	16626887	chr2:15124717-18124717	2:16626887:C:T	1	0.02033	T	C	0.42601	-0.089212	0.015696	1.3188e-08
2	16628313	chr2:15124717-18124717	2:16628313:C:CCA	1	0.167706	CCA	C	0.40202	-0.093382	0.015356	1.1933e-09
2	68962137	chr2:67462137-70462137	2:68962137:G:A	1	0.488484	A	G	0.24387	0.10593	0.01776	2.4587e-09
2	68977254	chr2:67462137-70462137	2:68977254:C:T	1	0.357593	T	C	0.17125	0.11288	0.019826	1.2417e-08
2	68979141	chr2:67462137-70462137	2:68979141:A:C	1	0.0401928	C	A	0.16844	0.1055	0.019925	1.192e-07
2	68979302	chr2:67462137-70462137	2:68979302:G:A	1	0.0571001	A	G	0.16949	0.10653	0.01987	8.2543e-08
2	68979331	chr2:67462137-70462137	2:68979331:G:T	1	0.0449641	T	G	0.16839	0.10585	0.019917	1.0686e-07
2	136894294	chr2:135452460-138452460	2:136894294:T:G	1	0.192221	G	T	0.02174	0.39836	0.051541	1.0839e-14
2	136933786	chr2:135452460-138452460	2:136933786:C:T	1	0.1556	T	C	0.022213	0.38819	0.050407	1.3483e-14
2	136941186	chr2:135452460-138452460	2:136941186:T:C	1	0.161132	C	T	0.02219	0.38692	0.050212	1.3023e-14
2	136952460	chr2:135452460-138452460	2:136952460:G:A	1	0.235239	A	G	0.022335	0.38476	0.049611	8.7983e-15
2	136958977	chr2:135452460-138452460	2:136958977:AGTTTTTTTTGTTTT:A	1	0.0494496	A	AGTTTTTTTTGTTTT	0.020831	0.38789	0.051389	4.4116e-14
2	136968003	chr2:135452460-138452460	2:136968003:C:G	1	0.204531	G	C	0.022116	0.38162	0.049323	1.0174e-14
3	14088391	chr3:12666007-15666007	3:14088391:C:T	1	0.0747035	T	C	0.0052865	0.49193	0.096305	3.2556e-07
3	14166007	chr3:12666007-15666007	3:14166007:C:G	1	0.46966	G	C	0.015958	0.31985	0.058512	4.5919e-08
3	14193884	chr3:12666007-15666007	3:14193884:G:A	1	0.254736	A	G	0.012186	0.35379	0.06613	8.7965e-08
3	14202474	chr3:12666007-15666007	3:14202474:G:C	1	0.157837	C	G	0.01529	0.31345	0.059644	1.477e-07
3	114651652	chr3:113151652-116151652	3:114651652:A:ATGC	1	0.977534	ATGC	A	0.15928	-0.12479	0.021659	8.3291e-09
3	128228651	chr3:126836543-129836543	3:128228651:G:A	2	0.0621013	A	G	0.11438	0.23307	0.022914	2.6522e-24
3	128230218	chr3:126836543-129836543	3:128230218:G:C	2	0.0766071	C	G	0.09925	0.27088	0.024343	9.1728e-29
3	128230873	chr3:126836543-129836543	3:128230873:G:A	2	0.017542	A	G	0.095551	0.26104	0.024648	3.2946e-26
3	128238047	chr3:126836543-129836543	3:128238047:AGCTTCCTGT:A	2	0.759898	A	AGCTTCCTGT	0.097159	0.27906	0.024498	4.6291e-30
3	128244157	chr3:126836543-129836543	3:128244157:T:C	2	0.0444193	C	T	0.1023	0.25676	0.023924	7.1548e-27
3	128334905	chr3:126836543-129836543	3:128334905:C:T	4	0.196715	T	C	0.038479	0.36774	0.035963	1.5226e-24
3	128335546	chr3:126836543-129836543	3:128335546:C:T	4	0.220246	T	C	0.038381	0.36835	0.035963	1.2779e-24
3	128336053	chr3:126836543-129836543	3:128336053:C:T	4	0.266058	T	C	0.038739	0.3683	0.035887	1.0359e-24
3	128336543	chr3:126836543-129836543	3:128336543:G:A	1	0.999942	A	G	0.062399	-0.55394	0.032537	5.3592e-65
3	128338958	chr3:126836543-129836543	3:128338958:C:T	4	0.243024	T	C	0.039165	0.36728	0.03572	8.4859e-25
3	128350109	chr3:126836543-129836543	3:128350109:G:A	4	0.0066956	A	G	0.037479	0.35146	0.036617	8.1339e-22
3	128353906	chr3:126836543-129836543	3:128353906:G:T	4	0.0076386	T	G	0.037002	0.35446	0.036783	5.6066e-22
3	128362411	chr3:126836543-129836543	3:128362411:G:A	4	0.00629698	A	G	0.037544	0.3526	0.036767	8.7882e-22
3	128365013	chr3:126836543-129836543	3:128365013:C:T	4	0.0069304	T	C	0.037056	0.35534	0.036931	6.4714e-22
3	128370716	chr3:126836543-129836543	3:128370716:C:T	3	0.886771	T	C	0.0090513	-0.5519	0.089886	8.2549e-10
3	128395885	chr3:126836543-129836543	3:128395885:A:C	3	0.0728577	C	A	0.016065	-0.33359	0.063985	1.853e-07
3	150001224	chr3:148514399-151514399	3:150001224:A:G	1	0.190545	G	A	0.06424	-0.25153	0.036865	8.9166e-12
3	150004850	chr3:148514399-151514399	3:150004850:C:G	1	0.218602	G	C	0.06419	-0.25252	0.036899	7.7304e-12
3	150014399	chr3:148514399-151514399	3:150014399:T:G	1	0.424929	G	T	0.0358	-0.25209	0.036313	3.8601e-12
3	150016195	chr3:148514399-151514399	3:150016195:C:A	1	0.026684	A	C	0.05757	-0.2239	0.034329	6.9311e-11
3	150018880	chr3:148514399-151514399	3:150018880:A:AT	1	0.0958572	AT	A	0.05588	-0.24785	0.036887	1.8277e-11
4	7041316	chr4:5541316-8541316	4:7041316:GT:G	1	0.425098	G	GT	0.40538	0.11493	0.015553	1.4733e-13
4	7041377	chr4:5541316-8541316	4:7041377:A:G	1	0.0491012	G	A	0.43897	0.1039	0.0147	1.5718e-12
4	7042349	chr4:5541316-8541316	4:7042349:G:A	1	0.220875	A	G	0.42451	0.10734	0.014744	3.3427e-13
4	7044380	chr4:5541316-8541316	4:7044380:C:T	1	0.295938	T	C	0.40491	0.10828	0.01483	2.849e-13
4	55408875	chr4:53908875-56908875	4:55408875:A:T	1	0.992918	T	A	0.38903	-0.094134	0.015281	7.2748e-10
4	87914982	chr4:86435730-89435730	4:87914982:A:G	1	0.056538	G	A	0.26332	-0.10468	0.016847	5.1796e-10
4	87935730	chr4:86435730-89435730	4:87935730:T:C	1	0.921193	C	T	0.27326	-0.10955	0.01646	2.8301e-11
5	111061016	chr5:109561883-112561883	5:111061016:T:G	1	0.126821	G	T	0.21009	0.11855	0.018104	5.813e-11
5	111061017	chr5:109561883-112561883	5:111061017:A:G	1	0.126821	G	A	0.21009	0.11855	0.018104	5.813e-11
5	111061847	chr5:109561883-112561883	5:111061847:T:G	1	0.189144	G	T	0.21698	0.11807	0.017862	3.8433e-11
5	111061881	chr5:109561883-112561883	5:111061881:C:T	1	0.105222	T	C	0.20939	0.11817	0.018126	7.0648e-11
5	111061883	chr5:109561883-112561883	5:111061883:A:G	1	0.450757	G	A	0.21133	0.12178	0.018053	1.5216e-11
6	2750745	chr6:1263629-4263629	6:2750745:C:T	1	0.0857261	T	C	0.45727	0.094902	0.015444	8.0077e-10
6	2756683	chr6:1263629-4263629	6:2756683:G:A	1	0.0437653	A	G	0.46342	0.092363	0.015315	1.6327e-09
6	2756785	chr6:1263629-4263629	6:2756785:C:G	1	0.0443431	G	C	0.46356	0.092373	0.015311	1.6095e-09
6	2756880	chr6:1263629-4263629	6:2756880:G:A	1	0.0909019	A	G	0.46266	0.094327	0.015327	7.5445e-10
6	2758152	chr6:1263629-4263629	6:2758152:C:T	1	0.0443771	T	C	0.46356	0.092375	0.015311	1.6077e-09
6	2759913	chr6:1263629-4263629	6:2759913:C:T	1	0.0233745	T	C	0.46243	0.088988	0.015024	3.1602e-09
6	2760245	chr6:1263629-4263629	6:2760245:C:T	1	0.0237425	T	C	0.46272	0.088975	0.015015	3.1119e-09
6	2763629	chr6:1263629-4263629	6:2763629:T:C	1	0.322347	C	T	0.48431	0.095969	0.015082	1.9786e-10
6	2763668	chr6:1263629-4263629	6:2763668:G:A	1	0.272096	A	G	0.4854	0.095752	0.015113	2.3617e-10
6	109613196	chr6:108125879-111125879	6:109613196:C:A	1	0.011971	A	C	0.35115	-0.155	0.014929	2.9717e-25
6	109613241	chr6:108125879-111125879	6:109613241:T:G	1	0.0178061	G	T	0.35238	-0.15524	0.014899	2.0319e-25
6	109614713	chr6:108125879-111125879	6:109614713:G:A	1	0.0142221	A	G	0.35216	-0.15485	0.014897	2.6315e-25
6	109615038	chr6:108125879-111125879	6:109615038:T:G	1	0.0152873	G	T	0.35249	-0.15503	0.014904	2.4401e-25
6	109616420	chr6:108125879-111125879	6:109616420:T:C	1	0.0178152	C	T	0.35379	-0.15447	0.014833	2.1449e-25
6	109616528	chr6:108125879-111125879	6:109616528:G:A	1	0.0137212	A	G	0.35218	-0.15478	0.014896	2.724e-25
6	109617070	chr6:108125879-111125879	6:109617070:T:C	1	0.0447911	C	T	0.36942	-0.15457	0.0148	1.5696e-25
6	109617542	chr6:108125879-111125879	6:109617542:T:A	1	0.0138332	A	T	0.35217	-0.15479	0.014896	2.7196e-25
6	109618704	chr6:108125879-111125879	6:109618704:C:T	1	0.0135559	T	C	0.35224	-0.15477	0.014897	2.7727e-25
6	109624294	chr6:108125879-111125879	6:109624294:C:CAA	1	0.0609234	CAA	C	0.39268	-0.15737	0.014777	1.7535e-26
6	109625879	chr6:108125879-111125879	6:109625879:G:A	1	0.244189	A	G	0.365	-0.15852	0.01488	1.6827e-26
6	109626965	chr6:108125879-111125879	6:109626965:G:A	1	0.141346	A	G	0.36922	-0.15697	0.014848	4.0262e-26
6	109632799	chr6:108125879-111125879	6:109632799:A:G	1	0.0618027	G	A	0.36915	-0.1568	0.014955	1.0111e-25
6	109634599	chr6:108125879-111125879	6:109634599:C:T	1	0.286916	T	C	0.36804	-0.15915	0.014984	2.3801e-26
6	109815440	chr6:108125879-111125879	6:109815440:A:G	2	0.00612294	G	A	0.20599	-0.11287	0.017854	2.5869e-10
6	109817276	chr6:108125879-111125879	6:109817276:T:G	2	0.00612294	G	T	0.20599	-0.11287	0.017854	2.5869e-10
6	109819789	chr6:108125879-111125879	6:109819789:G:C	2	0.00686113	C	G	0.20585	-0.11335	0.017865	2.2295e-10
6	109820962	chr6:108125879-111125879	6:109820962:C:T	2	0.00615996	T	C	0.20599	-0.11288	0.017853	2.5697e-10
6	109822605	chr6:108125879-111125879	6:109822605:C:T	2	0.00555341	T	C	0.20574	-0.11249	0.017868	3.0625e-10
6	109822632	chr6:108125879-111125879	6:109822632:A:G	2	0.00615996	G	A	0.20599	-0.11288	0.017853	2.5697e-10
6	109824826	chr6:108125879-111125879	6:109824826:G:A	2	0.00615996	A	G	0.20599	-0.11288	0.017853	2.5697e-10
6	109828474	chr6:108125879-111125879	6:109828474:G:A	2	0.00604642	A	G	0.20594	-0.11281	0.01785	2.6187e-10
6	109839986	chr6:108125879-111125879	6:109839986:A:G	2	0.00674017	G	A	0.20586	-0.11324	0.017854	2.2651e-10
6	109848049	chr6:108125879-111125879	6:109848049:A:G	2	0.00674017	G	A	0.20586	-0.11324	0.017854	2.2651e-10
6	109852916	chr6:108125879-111125879	6:109852916:G:A	2	0.0113619	A	G	0.2063	-0.11499	0.017851	1.1846e-10
6	109854243	chr6:108125879-111125879	6:109854243:C:A	2	0.00796645	A	C	0.20614	-0.1141	0.017859	1.6707e-10
6	109855472	chr6:108125879-111125879	6:109855472:A:G	2	0.00984843	G	A	0.20578	-0.11466	0.017857	1.3534e-10
6	109861287	chr6:108125879-111125879	6:109861287:C:G	2	0.016173	G	C	0.21217	-0.1155	0.017742	7.5249e-11
6	109861294	chr6:108125879-111125879	6:109861294:C:G	2	0.0131752	G	C	0.21082	-0.11517	0.017795	9.685e-11
6	109867642	chr6:108125879-111125879	6:109867642:A:G	2	0.0103187	G	A	0.20587	-0.11477	0.017854	1.2922e-10
6	109870861	chr6:108125879-111125879	6:109870861:TA:T	2	0.00634217	T	TA	0.20511	-0.11418	0.017968	2.0864e-10
6	109870862	chr6:108125879-111125879	6:109870862:A:T	2	0.0164935	T	A	0.25116	-0.12188	0.017592	4.2668e-12
6	109872263	chr6:108125879-111125879	6:109872263:T:G	2	0.00970958	G	T	0.20572	-0.11462	0.017858	1.3757e-10
6	109879450	chr6:108125879-111125879	6:109879450:C:T	2	0.0133037	T	C	0.20599	-0.1155	0.017822	9.1453e-11
6	109885646	chr6:108125879-111125879	6:109885646:G:T	2	0.0121402	T	G	0.20573	-0.11517	0.017837	1.0701e-10
6	109890165	chr6:108125879-111125879	6:109890165:G:A	2	0.0133399	A	G	0.206	-0.11551	0.017822	9.1033e-11
6	109891598	chr6:108125879-111125879	6:109891598:T:C	2	0.0144061	C	T	0.20594	-0.11577	0.017823	8.2566e-11
6	109892692	chr6:108125879-111125879	6:109892692:A:T	2	0.0144762	T	A	0.20595	-0.11578	0.017822	8.2357e-11
6	109897617	chr6:108125879-111125879	6:109897617:T:C	2	0.00914122	C	T	0.20512	-0.11537	0.01795	1.2981e-10
6	109902111	chr6:108125879-111125879	6:109902111:T:G	2	0.00485271	G	T	0.19433	-0.11729	0.018687	3.4605e-10
6	109905992	chr6:108125879-111125879	6:109905992:A:C	2	0.0143551	C	A	0.20575	-0.11587	0.017832	8.1508e-11
6	109907936	chr6:108125879-111125879	6:109907936:A:T	2	0.0143551	T	A	0.20575	-0.11587	0.017832	8.1508e-11
6	109909842	chr6:108125879-111125879	6:109909842:A:G	2	0.0143551	G	A	0.20575	-0.11587	0.017832	8.1508e-11
6	109910254	chr6:108125879-111125879	6:109910254:C:G	2	0.0143551	G	C	0.20575	-0.11587	0.017832	8.1508e-11
6	109913308	chr6:108125879-111125879	6:109913308:G:A	2	0.0140151	A	G	0.20578	-0.11578	0.017832	8.4236e-11
6	109919534	chr6:108125879-111125879	6:109919534:T:A	2	0.012306	A	T	0.20268	-0.11717	0.018069	8.8859e-11
6	109923358	chr6:108125879-111125879	6:109923358:T:C	2	0.0185819	C	T	0.2053	-0.11718	0.017882	5.6455e-11
6	109929308	chr6:108125879-111125879	6:109929308:G:A	2	0.0183608	A	G	0.20554	-0.11725	0.017884	5.5271e-11
6	109939823	chr6:108125879-111125879	6:109939823:C:T	2	0.0199897	T	C	0.20503	-0.11743	0.017901	5.3877e-11
6	109941975	chr6:108125879-111125879	6:109941975:A:G	2	0.0196985	G	A	0.20445	-0.11789	0.017919	4.737e-11
6	109950854	chr6:108125879-111125879	6:109950854:G:T	2	0.0160104	T	G	0.20309	-0.11862	0.01808	5.3493e-11
6	109950856	chr6:108125879-111125879	6:109950856:G:A	2	0.0151129	A	G	0.2056	-0.11648	0.017852	6.8202e-11
6	109955353	chr6:108125879-111125879	6:109955353:C:T	2	0.0215035	T	C	0.20524	-0.1176	0.017868	4.6602e-11
6	109957323	chr6:108125879-111125879	6:109957323:C:T	2	0.0210567	T	C	0.20501	-0.11759	0.017872	4.7217e-11
6	109961344	chr6:108125879-111125879	6:109961344:G:A	2	0.0230316	A	G	0.20464	-0.11819	0.017933	4.3793e-11
6	109963389	chr6:108125879-111125879	6:109963389:G:A	2	0.0237469	A	G	0.20469	-0.11835	0.017931	4.1049e-11
6	109966820	chr6:108125879-111125879	6:109966820:C:T	2	0.0269112	T	C	0.20463	-0.11886	0.017954	3.5834e-11
6	109967390	chr6:108125879-111125879	6:109967390:C:G	2	0.0150049	G	C	0.20101	-0.11845	0.018182	7.3013e-11
6	109968553	chr6:108125879-111125879	6:109968553:C:T	2	0.0150049	T	C	0.20101	-0.11845	0.018182	7.3013e-11
6	109973505	chr6:108125879-111125879	6:109973505:A:G	2	0.0237745	G	A	0.20487	-0.1184	0.017949	4.2092e-11
6	109973897	chr6:108125879-111125879	6:109973897:C:G	2	0.0258882	G	C	0.2047	-0.11871	0.017948	3.7394e-11
6	109976994	chr6:108125879-111125879	6:109976994:T:C	2	0.0260584	C	T	0.20472	-0.11877	0.017951	3.6855e-11
6	109986669	chr6:108125879-111125879	6:109986669:CTTG:C	2	0.0188961	C	CTTG	0.19995	-0.12061	0.018413	5.7557e-11
6	109992940	chr6:108125879-111125879	6:109992940:TG:T	2	0.0227831	T	TG	0.19995	-0.12194	0.018544	4.8339e-11
6	109993291	chr6:108125879-111125879	6:109993291:G:A	2	0.0335537	A	G	0.20426	-0.12047	0.018115	2.9268e-11
6	109997294	chr6:108125879-111125879	6:109997294:T:C	2	0.0326837	C	T	0.20412	-0.12055	0.01814	3.0262e-11
6	110000639	chr6:108125879-111125879	6:110000639:A:G	2	0.0429705	G	A	0.20351	-0.12197	0.018176	1.9436e-11
6	110000682	chr6:108125879-111125879	6:110000682:A:G	2	0.0429043	G	A	0.20356	-0.12193	0.018172	1.9534e-11
6	110004300	chr6:108125879-111125879	6:110004300:T:C	2	0.0373644	C	T	0.20411	-0.12129	0.018201	2.6669e-11
6	110005474	chr6:108125879-111125879	6:110005474:G:A	2	0.0419008	A	G	0.20456	-0.1214	0.018192	2.4998e-11
6	110011458	chr6:108125879-111125879	6:110011458:T:C	2	0.0055241	C	T	0.19412	-0.11646	0.0186	3.8141e-10
6	110015093	chr6:108125879-111125879	6:110015093:A:G	2	0.00452182	G	A	0.19264	-0.11519	0.01864	6.4195e-10
6	110027717	chr6:108125879-111125879	6:110027717:G:A	2	0.00450749	A	G	0.19274	-0.11509	0.018635	6.5795e-10
6	110027943	chr6:108125879-111125879	6:110027943:G:T	2	0.00450028	T	G	0.19272	-0.11513	0.01865	6.7024e-10
6	164456716	chr6:162978388-165978388	6:164456716:A:G	1	0.311363	G	A	0.43659	-0.092079	0.015184	1.3273e-09
6	164463355	chr6:162978388-165978388	6:164463355:G:A	1	0.178919	A	G	0.37785	-0.091262	0.015288	2.3783e-09
6	164478388	chr6:162978388-165978388	6:164478388:C:A	1	0.459903	A	C	0.4313	-0.090485	0.014761	8.7916e-10
7	1899935	chr7:409865-3409865	7:1899935:C:T	1	0.0158864	T	C	0.090102	0.15349	0.024716	5.2941e-10
7	1903100	chr7:409865-3409865	7:1903100:C:T	1	0.0089434	T	C	0.088779	0.15227	0.024911	9.7965e-10
7	1904709	chr7:409865-3409865	7:1904709:C:T	1	0.0180273	T	C	0.090096	0.1538	0.024681	4.6141e-10
7	1907009	chr7:409865-3409865	7:1907009:G:A	1	0.0441985	A	G	0.09077	0.15704	0.024602	1.7356e-10
7	1909865	chr7:409865-3409865	7:1909865:G:A	1	0.121806	A	G	0.095681	0.15727	0.023987	5.5157e-11
7	1910768	chr7:409865-3409865	7:1910768:C:A	1	0.00613788	A	C	0.10865	0.13799	0.022883	1.6366e-09
7	1917035	chr7:409865-3409865	7:1917035:C:G	1	0.0106836	G	C	0.1006	0.14802	0.0241	8.1568e-10
7	1919539	chr7:409865-3409865	7:1919539:C:T	1	0.0217384	T	C	0.094871	0.1511	0.024095	3.5875e-10
7	1920171	chr7:409865-3409865	7:1920171:G:A	1	0.00589022	A	G	0.096779	0.14476	0.023955	1.5116e-09
7	1923695	chr7:409865-3409865	7:1923695:C:T	1	0.0176549	T	C	0.094133	0.15084	0.024191	4.5056e-10
7	1925454	chr7:409865-3409865	7:1925454:T:C	1	0.0120005	C	T	0.10242	0.14774	0.023978	7.2013e-10
7	1926237	chr7:409865-3409865	7:1926237:G:A	1	0.0269025	A	G	0.095183	0.15195	0.02409	2.8345e-10
7	1927297	chr7:409865-3409865	7:1927297:ATGTG:A	1	0.00999759	A	ATGTG	0.10076	0.14753	0.024067	8.7935e-10
7	1927484	chr7:409865-3409865	7:1927484:C:T	1	0.0104627	T	C	0.10104	0.14748	0.024032	8.4041e-10
7	1929211	chr7:409865-3409865	7:1929211:C:CG	1	0.00731934	CG	C	0.10097	0.14724	0.024231	1.2282e-09
7	1929212	chr7:409865-3409865	7:1929212:A:AG	1	0.00731934	AG	A	0.10097	0.14724	0.024231	1.2282e-09
7	1931030	chr7:409865-3409865	7:1931030:C:T	1	0.00965905	T	C	0.091967	0.15094	0.024621	8.7565e-10
7	1931113	chr7:409865-3409865	7:1931113:A:C	1	0.0139937	C	A	0.094221	0.15015	0.024236	5.8091e-10
7	1931171	chr7:409865-3409865	7:1931171:ATAAAAT:A	1	0.00557241	A	ATAAAAT	0.099987	0.14691	0.024375	1.6683e-09
7	1932151	chr7:409865-3409865	7:1932151:T:G	1	0.0148858	G	T	0.094073	0.15065	0.024277	5.4463e-10
7	1932688	chr7:409865-3409865	7:1932688:G:A	1	0.0110824	A	G	0.093078	0.14984	0.024347	7.5355e-10
7	1933224	chr7:409865-3409865	7:1933224:C:T	1	0.011743	T	C	0.093269	0.14986	0.024308	7.0437e-10
7	1935245	chr7:409865-3409865	7:1935245:C:T	1	0.0078138	T	C	0.094094	0.14776	0.02424	1.09e-09
7	1935273	chr7:409865-3409865	7:1935273:C:T	1	0.0126235	T	C	0.093887	0.14984	0.024252	6.4734e-10
7	1938655	chr7:409865-3409865	7:1938655:C:T	1	0.0106276	T	C	0.093667	0.1493	0.024281	7.794e-10
7	1939765	chr7:409865-3409865	7:1939765:C:T	1	0.0134987	T	C	0.093659	0.15034	0.024287	6.011e-10
7	1942270	chr7:409865-3409865	7:1942270:C:T	1	0.0154089	T	C	0.093605	0.15101	0.024306	5.2065e-10
7	1942866	chr7:409865-3409865	7:1942866:T:C	1	0.0143371	C	T	0.093652	0.15071	0.024306	5.6375e-10
7	1945428	chr7:409865-3409865	7:1945428:G:A	1	0.0165439	A	G	0.093645	0.1516	0.024353	4.8174e-10
7	1945678	chr7:409865-3409865	7:1945678:T:C	1	0.0086015	C	T	0.10666	0.14805	0.024288	1.0921e-09
7	1948172	chr7:409865-3409865	7:1948172:C:G	1	0.0122027	G	C	0.094364	0.14982	0.024276	6.7653e-10
7	1948359	chr7:409865-3409865	7:1948359:C:T	1	0.0166426	T	C	0.093475	0.15193	0.024405	4.8019e-10
7	1948620	chr7:409865-3409865	7:1948620:G:C	1	0.0156538	C	G	0.092003	0.15293	0.024614	5.1872e-10
7	1948712	chr7:409865-3409865	7:1948712:C:T	1	0.0166426	T	C	0.093475	0.15193	0.024405	4.8019e-10
7	1950440	chr7:409865-3409865	7:1950440:C:G	1	0.0143257	G	C	0.094163	0.15061	0.024292	5.6469e-10
7	1950532	chr7:409865-3409865	7:1950532:G:A	1	0.015056	A	G	0.093269	0.15156	0.024413	5.3599e-10
7	1950784	chr7:409865-3409865	7:1950784:T:C	1	0.0125442	C	T	0.09409	0.15008	0.024296	6.5275e-10
7	1953571	chr7:409865-3409865	7:1953571:G:A	1	0.0283945	A	G	0.094275	0.15354	0.024307	2.6718e-10
7	1953650	chr7:409865-3409865	7:1953650:C:G	1	0.0192974	G	C	0.094031	0.15198	0.024313	4.0829e-10
7	1953656	chr7:409865-3409865	7:1953656:TC:T	1	0.0269083	T	TC	0.10995	0.15047	0.023873	2.9202e-10
7	1953897	chr7:409865-3409865	7:1953897:C:T	1	0.0184225	T	C	0.093123	0.15274	0.024466	4.2943e-10
7	1954301	chr7:409865-3409865	7:1954301:G:A	1	0.0124661	A	G	0.093246	0.1506	0.024385	6.5831e-10
7	1954732	chr7:409865-3409865	7:1954732:G:A	1	0.00865811	A	G	0.099624	0.14518	0.023707	9.1312e-10
7	1955435	chr7:409865-3409865	7:1955435:A:G	1	0.013915	G	A	0.093012	0.15125	0.024407	5.7548e-10
7	1965255	chr7:409865-3409865	7:1965255:G:A	1	0.00937944	A	G	0.092651	0.14996	0.024462	8.773e-10
7	1966492	chr7:409865-3409865	7:1966492:G:C	1	0.0110651	C	G	0.093988	0.14966	0.024297	7.2897e-10
7	1968953	chr7:409865-3409865	7:1968953:T:C	1	0.0183313	C	T	0.088613	0.15521	0.024881	4.4299e-10
7	1973004	chr7:409865-3409865	7:1973004:A:G	1	0.00709059	G	A	0.13094	0.1295	0.021311	1.2279e-09
7	1973579	chr7:409865-3409865	7:1973579:C:T	1	0.00593816	T	C	0.093088	0.14801	0.024466	1.4515e-09
7	1976457	chr7:409865-3409865	7:1976457:C:T	1	0.00628598	T	C	0.092636	0.14843	0.024499	1.3735e-09
7	1976556	chr7:409865-3409865	7:1976556:G:A	1	0.00564402	A	G	0.09252	0.14793	0.024493	1.5434e-09
7	1976667	chr7:409865-3409865	7:1976667:G:T	1	0.00565706	T	G	0.092522	0.14794	0.024493	1.5406e-09
7	1976863	chr7:409865-3409865	7:1976863:G:A	1	0.00573059	A	G	0.092649	0.14781	0.024462	1.5204e-09
7	1992992	chr7:409865-3409865	7:1992992:T:C	1	0.037418	C	T	0.098696	0.15093	0.023691	1.8822e-10
7	1999453	chr7:409865-3409865	7:1999453:G:A	1	0.0059834	A	G	0.085247	0.15121	0.024984	1.4261e-09
7	2004421	chr7:409865-3409865	7:2004421:C:T	1	0.0585796	T	C	0.089665	0.15562	0.024171	1.2087e-10
7	2022063	chr7:409865-3409865	7:2022063:C:G	1	0.01225	G	C	0.089057	0.15091	0.024445	6.687e-10
7	2068630	chr7:409865-3409865	7:2068630:C:T	1	0.0119897	T	C	0.089449	0.15177	0.02459	6.7506e-10
7	2112506	chr7:409865-3409865	7:2112506:G:A	1	0.0076855	A	G	0.082512	0.15609	0.025642	1.15e-09
7	27193908	chr7:25693908-28693908	7:27193908:T:C	1	0.369539	C	T	0.042742	0.2156	0.03581	1.7387e-09
7	27198811	chr7:25693908-28693908	7:27198811:G:A	1	0.25653	A	G	0.043186	0.21159	0.035514	2.5539e-09
7	27198973	chr7:25693908-28693908	7:27198973:G:A	1	0.25653	A	G	0.043186	0.21159	0.035514	2.5539e-09
7	27205280	chr7:25693908-28693908	7:27205280:C:G	1	0.1135	G	C	0.045053	0.20395	0.035071	6.0509e-09
10	101270486	chr10:99808890-102808890	10:101270486:G:A	2	0.940172	A	G	0.001591	-1.604	0.26589	1.6148e-09
10	101274033	chr10:99808890-102808890	10:101274033:A:G	1	0.0584168	G	A	0.12831	-0.13417	0.021865	8.4462e-10
10	101275149	chr10:99808890-102808890	10:101275149:A:C	1	0.0576065	C	A	0.1283	-0.13412	0.021865	8.5753e-10
10	101276256	chr10:99808890-102808890	10:101276256:G:A	1	0.0561951	A	G	0.12887	-0.13168	0.02148	8.7668e-10
10	101278725	chr10:99808890-102808890	10:101278725:C:T	1	0.0557473	T	C	0.13076	-0.12999	0.02121	8.8671e-10
10	101280198	chr10:99808890-102808890	10:101280198:T:G	2	0.0274479	G	T	0.0018167	-1.2567	0.23234	6.3416e-08
10	101280279	chr10:99808890-102808890	10:101280279:A:G	1	0.136369	G	A	0.12829	-0.1356	0.021603	3.451e-10
10	101286154	chr10:99808890-102808890	10:101286154:A:G	1	0.0440868	G	A	0.1265	-0.13305	0.021833	1.1019e-09
10	101287580	chr10:99808890-102808890	10:101287580:C:T	1	0.0419544	T	C	0.12646	-0.13289	0.021836	1.158e-09
10	101287586	chr10:99808890-102808890	10:101287586:A:G	1	0.0419544	G	A	0.12646	-0.13289	0.021836	1.158e-09
10	101287681	chr10:99808890-102808890	10:101287681:A:G	1	0.0419544	G	A	0.12646	-0.13289	0.021836	1.158e-09
10	101287944	chr10:99808890-102808890	10:101287944:A:C	1	0.0420818	C	A	0.1265	-0.1329	0.021836	1.1545e-09
10	101288099	chr10:99808890-102808890	10:101288099:C:G	1	0.0419101	G	C	0.12647	-0.13288	0.021835	1.16e-09
10	101288238	chr10:99808890-102808890	10:101288238:G:T	1	0.0456654	T	G	0.12639	-0.13327	0.021848	1.0629e-09
10	101288861	chr10:99808890-102808890	10:101288861:G:A	1	0.04248	A	G	0.1264	-0.13299	0.021845	1.1439e-09
10	101288935	chr10:99808890-102808890	10:101288935:A:G	1	0.041666	G	A	0.12749	-0.13329	0.02191	1.1735e-09
10	101295863	chr10:99808890-102808890	10:101295863:A:G	1	0.0305295	G	A	0.12813	-0.1321	0.021903	1.6291e-09
10	101305342	chr10:99808890-102808890	10:101305342:G:A	1	0.0485369	A	G	0.14661	-0.12922	0.02115	9.9646e-10
10	101308890	chr10:99808890-102808890	10:101308890:G:C	1	0.13806	C	G	0.14053	-0.13309	0.021183	3.3307e-10
11	2836085	chr11:1339751-4339751	11:2836085:A:G	1	0.110878	G	A	0.14353	-0.14037	0.021446	5.9388e-11
11	2839751	chr11:1339751-4339751	11:2839751:C:T	1	0.794288	T	C	0.10155	-0.16438	0.024011	7.5823e-12
11	2849530	chr11:1339751-4339751	11:2849530:A:C	1	0.0688493	C	A	0.10975	-0.15473	0.023912	9.7364e-11
11	107915643	chr11:106670042-109670042	11:107915643:C:T	3	0.00772977	T	C	0.056588	0.22972	0.030208	2.8589e-14
11	107972886	chr11:106670042-109670042	11:107972886:T:C	3	0.0211583	C	T	0.058121	0.23431	0.029777	3.581e-15
11	108029109	chr11:106670042-109670042	11:108029109:T:TA	1	0.0046828	TA	T	0.37598	0.13963	0.014649	1.546e-21
11	108035211	chr11:106670042-109670042	11:108035211:C:A	3	0.0944335	A	C	0.060953	0.23852	0.028709	9.714e-17
11	108038142	chr11:106670042-109670042	11:108038142:A:T	3	0.00421335	T	A	0.068015	0.21425	0.027313	4.3501e-15
11	108048446	chr11:106670042-109670042	11:108048446:CT:C	1	0.00897818	C	CT	0.37833	0.14071	0.014648	7.5388e-22
11	108048541	chr11:106670042-109670042	11:108048541:G:A	1	0.00867652	A	G	0.37514	0.14061	0.014646	7.9268e-22
11	108051300	chr11:106670042-109670042	11:108051300:A:G	1	0.00924696	G	A	0.37374	0.14106	0.01466	6.4447e-22
11	108054922	chr11:106670042-109670042	11:108054922:G:A	1	0.00974358	A	G	0.37445	0.14129	0.014673	6.0159e-22
11	108055071	chr11:106670042-109670042	11:108055071:C:T	3	0.0154764	T	C	0.059146	0.22979	0.029333	4.7326e-15
11	108065708	chr11:106670042-109670042	11:108065708:G:A	1	0.00822525	A	G	0.37359	0.14095	0.014668	7.2895e-22
11	108066341	chr11:106670042-109670042	11:108066341:A:G	3	0.00423315	G	A	0.06774	0.21453	0.02735	4.3692e-15
11	108067234	chr11:106670042-109670042	11:108067234:ATAAT:A	1	0.00937488	A	ATAAT	0.37477	0.14133	0.014684	6.3198e-22
11	108075912	chr11:106670042-109670042	11:108075912:T:C	1	0.0107486	C	T	0.37349	0.14142	0.014665	5.2565e-22
11	108079315	chr11:106670042-109670042	11:108079315:T:TA	1	0.0650375	TA	T	0.36686	0.15365	0.015429	2.3115e-23
11	108080399	chr11:106670042-109670042	11:108080399:G:A	1	0.0102151	A	G	0.37442	0.14201	0.014722	5.1239e-22
11	108082350	chr11:106670042-109670042	11:108082350:G:A	3	0.00599159	A	G	0.067832	0.21534	0.027216	2.5299e-15
11	108083374	chr11:106670042-109670042	11:108083374:C:A	3	0.0853304	A	C	0.058165	0.24017	0.029305	2.4946e-16
11	108084214	chr11:106670042-109670042	11:108084214:C:T	3	0.00631079	T	C	0.067968	0.21541	0.027181	2.2819e-15
11	108090710	chr11:106670042-109670042	11:108090710:A:C	1	0.0110487	C	A	0.37471	0.14211	0.014719	4.6925e-22
11	108091177	chr11:106670042-109670042	11:108091177:C:A	3	0.00223205	A	C	0.075876	0.20005	0.025985	1.3769e-14
11	108093002	chr11:106670042-109670042	11:108093002:G:T	3	0.0415821	T	G	0.05729	0.23793	0.029479	6.9727e-16
11	108095220	chr11:106670042-109670042	11:108095220:A:G	1	0.00945113	G	A	0.37477	0.14178	0.014716	5.7478e-22
11	108096141	chr11:106670042-109670042	11:108096141:A:G	1	0.00901585	G	A	0.37495	0.1418	0.014725	5.9827e-22
11	108101919	chr11:106670042-109670042	11:108101919:C:T	1	0.00986139	T	C	0.37496	0.14195	0.014723	5.3592e-22
11	108103611	chr11:106670042-109670042	11:108103611:CAG:C	3	0.00513403	C	CAG	0.067446	0.2143	0.027232	3.5711e-15
11	108107009	chr11:106670042-109670042	11:108107009:G:A	1	0.00686033	A	G	0.39705	0.14522	0.014608	2.7587e-23
11	108107497	chr11:106670042-109670042	11:108107497:T:G	1	0.0125533	G	T	0.3751	0.14242	0.014724	3.9409e-22
11	108114632	chr11:106670042-109670042	11:108114632:T:G	3	0.0071728	G	T	0.067637	0.21538	0.027144	2.1111e-15
11	108117335	chr11:106670042-109670042	11:108117335:C:T	1	0.00991461	T	C	0.37516	0.14216	0.014737	5.0992e-22
11	108118234	chr11:106670042-109670042	11:108118234:T:A	1	0.0103687	A	T	0.37518	0.14223	0.014736	4.8339e-22
11	108121733	chr11:106670042-109670042	11:108121733:G:A	3	0.0953248	A	G	0.060992	0.23521	0.028349	1.0695e-16
11	108131782	chr11:106670042-109670042	11:108131782:TG:T	3	0.00667914	T	TG	0.067568	0.21503	0.027149	2.3692e-15
11	108131785	chr11:106670042-109670042	11:108131785:G:C	3	0.00667914	C	G	0.067568	0.21503	0.027149	2.3692e-15
11	108132164	chr11:106670042-109670042	11:108132164:G:A	3	0.00693828	A	G	0.067851	0.21536	0.027138	2.097e-15
11	108132200	chr11:106670042-109670042	11:108132200:A:T	3	0.00693828	T	A	0.067851	0.21536	0.027138	2.097e-15
11	108132445	chr11:106670042-109670042	11:108132445:G:T	1	0.00969401	T	G	0.37391	0.14253	0.014766	4.7764e-22
11	108133004	chr11:106670042-109670042	11:108133004:C:T	3	0.00709226	T	C	0.067823	0.21546	0.027137	2.0249e-15
11	108135430	chr11:106670042-109670042	11:108135430:C:G	3	0.00709226	G	C	0.067823	0.21546	0.027137	2.0249e-15
11	108138380	chr11:106670042-109670042	11:108138380:T:C	3	0.00307284	C	T	0.076333	0.19936	0.025853	1.248e-14
11	108139120	chr11:106670042-109670042	11:108139120:G:T	3	0.00676429	T	G	0.067558	0.21495	0.027132	2.3297e-15
11	108140909	chr11:106670042-109670042	11:108140909:C:T	1	0.0504502	T	C	0.37972	0.14491	0.01473	7.725e-23
11	108150664	chr11:106670042-109670042	11:108150664:A:T	1	0.00869693	T	A	0.37372	0.1424	0.014771	5.3877e-22
11	108152582	chr11:106670042-109670042	11:108152582:C:T	1	0.0596821	T	C	0.37942	0.14531	0.014736	6.1433e-23
11	108152645	chr11:106670042-109670042	11:108152645:A:G	1	0.0549266	G	A	0.37934	0.14513	0.014733	6.7936e-23
11	108154097	chr11:106670042-109670042	11:108154097:G:C	1	0.039395	C	G	0.37942	0.1445	0.014731	1.0254e-22
11	108156473	chr11:106670042-109670042	11:108156473:C:A	1	0.00994142	A	C	0.37273	0.14294	0.014791	4.2904e-22
11	108158134	chr11:106670042-109670042	11:108158134:T:C	1	0.0451466	C	T	0.37922	0.14479	0.014734	8.6199e-23
11	108159732	chr11:106670042-109670042	11:108159732:C:T	3	0.00750035	T	C	0.06765	0.21522	0.027094	1.9674e-15
11	108163733	chr11:106670042-109670042	11:108163733:A:G	1	0.00890912	G	A	0.37349	0.14249	0.014774	5.1773e-22
11	108164996	chr11:106670042-109670042	11:108164996:T:C	3	0.0074019	C	T	0.06759	0.21545	0.027129	1.9953e-15
11	108165075	chr11:106670042-109670042	11:108165075:A:G	1	0.00973453	G	A	0.37355	0.14267	0.014776	4.6302e-22
11	108165406	chr11:106670042-109670042	11:108165406:G:A	1	0.0139185	A	G	0.37352	0.14353	0.014794	2.9621e-22
11	108165407	chr11:106670042-109670042	11:108165407:C:G	1	0.00810422	G	C	0.37361	0.14234	0.014777	5.8197e-22
11	108166958	chr11:106670042-109670042	11:108166958:TC:T	1	0.00321367	T	TC	0.37571	0.14339	0.015041	1.5241e-21
11	108170042	chr11:106670042-109670042	11:108170042:CT:C	1	0.0111607	C	CT	0.38347	0.15418	0.01534	9.0657e-24
11	108176328	chr11:106670042-109670042	11:108176328:C:G	3	0.00756734	G	C	0.067558	0.2159	0.027165	1.8976e-15
11	108181511	chr11:106670042-109670042	11:108181511:A:C	1	0.0088546	C	A	0.3741	0.14211	0.014749	5.6728e-22
11	108187150	chr11:106670042-109670042	11:108187150:G:A	3	0.074263	A	G	0.057616	0.24032	0.029355	2.686e-16
11	108187512	chr11:106670042-109670042	11:108187512:G:C	1	0.0126794	C	G	0.36696	0.14378	0.014818	2.9302e-22
11	108200142	chr11:106670042-109670042	11:108200142:T:G	1	0.0226267	G	T	0.33881	0.14954	0.015075	3.4064e-23
11	108200414	chr11:106670042-109670042	11:108200414:A:G	3	0.00937714	G	A	0.067677	0.2177	0.027237	1.3195e-15
11	108204945	chr11:106670042-109670042	11:108204945:GT:G	1	0.00426186	G	GT	0.37008	0.14445	0.015091	1.0483e-21
11	108205329	chr11:106670042-109670042	11:108205329:A:G	1	0.0130167	G	A	0.3672	0.14356	0.014798	2.9854e-22
11	108210109	chr11:106670042-109670042	11:108210109:A:G	1	0.0114873	G	A	0.37424	0.14248	0.01474	4.1831e-22
11	108217131	chr11:106670042-109670042	11:108217131:T:C	3	0.0268865	C	T	0.058635	0.23072	0.029344	3.7653e-15
11	108217777	chr11:106670042-109670042	11:108217777:A:T	3	0.025589	T	A	0.058574	0.23047	0.029349	4.0701e-15
11	108218905	chr11:106670042-109670042	11:108218905:T:C	1	0.0147952	C	T	0.37442	0.14298	0.014743	3.0704e-22
11	108219420	chr11:106670042-109670042	11:108219420:G:A	1	0.01213	A	G	0.36721	0.14348	0.014799	3.1615e-22
11	108219641	chr11:106670042-109670042	11:108219641:A:T	3	0.010082	T	A	0.068955	0.21705	0.027067	1.0681e-15
11	108220368	chr11:106670042-109670042	11:108220368:C:T	3	0.022582	T	C	0.058779	0.22995	0.029382	5.0246e-15
11	108221003	chr11:106670042-109670042	11:108221003:A:G	3	0.00703235	G	A	0.068302	0.21604	0.027253	2.2403e-15
11	108221099	chr11:106670042-109670042	11:108221099:A:C	1	0.00821589	C	A	0.37395	0.14146	0.014703	6.5013e-22
11	108221596	chr11:106670042-109670042	11:108221596:T:A	3	0.00206895	A	T	0.07591	0.19952	0.026045	1.8523e-14
11	108222801	chr11:106670042-109670042	11:108222801:C:A	1	0.00952808	A	C	0.36675	0.14255	0.014758	4.4782e-22
11	108227475	chr11:106670042-109670042	11:108227475:T:A	3	0.00788757	A	T	0.068134	0.2167	0.027255	1.854e-15
11	108233538	chr11:106670042-109670042	11:108233538:C:T	1	0.00321224	T	C	0.36802	0.14152	0.014861	1.6885e-21
11	108237839	chr11:106670042-109670042	11:108237839:C:T	1	0.0102013	T	C	0.36697	0.14272	0.014759	4.0365e-22
11	108238117	chr11:106670042-109670042	11:108238117:C:G	3	0.0562945	G	C	0.056597	0.24179	0.029838	5.3469e-16
11	108238434	chr11:106670042-109670042	11:108238434:C:G	3	0.00788757	G	C	0.068134	0.2167	0.027255	1.854e-15
11	108238455	chr11:106670042-109670042	11:108238455:A:G	3	0.00788757	G	A	0.068134	0.2167	0.027255	1.854e-15
11	108243755	chr11:106670042-109670042	11:108243755:C:T	1	0.00893285	T	C	0.36753	0.14254	0.014767	4.7907e-22
11	108244251	chr11:106670042-109670042	11:108244251:A:T	1	0.00936599	T	A	0.36698	0.14255	0.014758	4.4864e-22
11	108246794	chr11:106670042-109670042	11:108246794:G:C	1	0.0091343	C	G	0.36642	0.1421	0.014719	4.7163e-22
11	108248063	chr11:106670042-109670042	11:108248063:C:G	3	0.00495714	G	C	0.06891	0.21379	0.027251	4.3241e-15
11	108256019	chr11:106670042-109670042	11:108256019:G:A	3	0.00762434	A	G	0.068426	0.2162	0.027233	2.0375e-15
11	108256136	chr11:106670042-109670042	11:108256136:G:A	1	0.00771173	A	G	0.36681	0.14164	0.014707	5.9224e-22
11	108263819	chr11:106670042-109670042	11:108263819:T:G	3	0.0072589	G	T	0.069561	0.21488	0.027056	1.9861e-15
11	108265440	chr11:106670042-109670042	11:108265440:AC:A	1	0.00346355	A	AC	0.36772	0.14117	0.014816	1.5955e-21
11	108265876	chr11:106670042-109670042	11:108265876:C:G	1	0.00726157	G	C	0.36681	0.1413	0.014686	6.5133e-22
11	108268525	chr11:106670042-109670042	11:108268525:A:G	3	0.0072589	G	A	0.069561	0.21488	0.027056	1.9861e-15
11	108271607	chr11:106670042-109670042	11:108271607:G:A	1	0.0154006	A	G	0.36579	0.1429	0.014701	2.4683e-22
11	108278428	chr11:106670042-109670042	11:108278428:T:C	3	0.00565626	C	T	0.068839	0.21363	0.027158	3.6576e-15
11	108280651	chr11:106670042-109670042	11:108280651:C:A	3	0.00624731	A	C	0.06991	0.21322	0.026983	2.7416e-15
11	108288297	chr11:106670042-109670042	11:108288297:A:C	3	0.00458546	C	A	0.070087	0.21268	0.027138	4.6206e-15
11	108288694	chr11:106670042-109670042	11:108288694:TA:T	3	0.0042767	T	TA	0.09634	-0.17613	0.026002	1.2566e-11
11	108288808	chr11:106670042-109670042	11:108288808:G:T	1	0.0091302	T	G	0.39653	0.1445	0.014485	1.9476e-23
11	108289000	chr11:106670042-109670042	11:108289000:C:T	3	0.00624731	T	C	0.06991	0.21322	0.026983	2.7416e-15
11	108292444	chr11:106670042-109670042	11:108292444:T:C	3	0.00624731	C	T	0.06991	0.21322	0.026983	2.7416e-15
11	108293386	chr11:106670042-109670042	11:108293386:G:A	3	0.00448744	A	G	0.070064	0.21122	0.026999	5.1582e-15
11	108295482	chr11:106670042-109670042	11:108295482:T:C	3	0.00456442	C	T	0.070045	0.21132	0.026998	4.9946e-15
11	108295615	chr11:106670042-109670042	11:108295615:C:T	3	0.0213131	T	C	0.058256	0.23322	0.029484	2.5781e-15
11	108295633	chr11:106670042-109670042	11:108295633:C:T	3	0.0252681	T	C	0.05816	0.23432	0.029506	1.9999e-15
11	108295911	chr11:106670042-109670042	11:108295911:C:CA	3	0.0364816	CA	C	0.061712	0.2315	0.028615	5.9484e-16
11	108298235	chr11:106670042-109670042	11:108298235:A:T	3	0.00464721	T	A	0.069229	0.21333	0.027257	5.0084e-15
11	108300198	chr11:106670042-109670042	11:108300198:A:G	3	0.00232586	G	A	0.072317	0.20295	0.026717	3.05e-14
11	108302010	chr11:106670042-109670042	11:108302010:G:A	3	0.00418147	A	G	0.069039	0.2116	0.027152	6.5283e-15
11	108302305	chr11:106670042-109670042	11:108302305:G:C	3	0.00418147	C	G	0.069039	0.2116	0.027152	6.5283e-15
11	108303968	chr11:106670042-109670042	11:108303968:T:TTA	3	0.0046519	TTA	T	0.06922	0.21335	0.027259	5.0096e-15
11	108303992	chr11:106670042-109670042	11:108303992:A:C	3	0.00441161	C	A	0.07007	0.21166	0.027246	7.9415e-15
11	108304112	chr11:106670042-109670042	11:108304112:C:T	3	0.00410983	T	C	0.069038	0.21152	0.027157	6.7655e-15
11	108306236	chr11:106670042-109670042	11:108306236:C:A	1	0.0609403	A	C	0.34657	0.14619	0.014646	1.8365e-23
11	108307940	chr11:106670042-109670042	11:108307940:G:A	3	0.00299437	A	G	0.070927	0.20863	0.026863	8.0835e-15
11	108308719	chr11:106670042-109670042	11:108308719:G:A	3	0.00477056	A	G	0.069386	0.21212	0.027155	5.652e-15
11	108309254	chr11:106670042-109670042	11:108309254:G:A	3	0.00449269	A	G	0.070021	0.2113	0.027009	5.1322e-15
11	108313599	chr11:106670042-109670042	11:108313599:T:C	1	0.0565667	C	T	0.34408	0.14723	0.014747	1.7927e-23
11	108314886	chr11:106670042-109670042	11:108314886:A:G	1	0.0750108	G	A	0.34446	0.14745	0.014728	1.353e-23
11	108319539	chr11:106670042-109670042	11:108319539:G:A	3	0.0195429	A	G	0.061147	0.22953	0.028845	1.7563e-15
11	108319582	chr11:106670042-109670042	11:108319582:C:G	3	0.00282663	G	C	0.068739	0.21222	0.027519	1.2379e-14
11	108321150	chr11:106670042-109670042	11:108321150:A:G	3	0.00238881	G	A	0.069002	0.20989	0.027457	2.0999e-14
11	108323353	chr11:106670042-109670042	11:108323353:T:G	3	0.00238881	G	T	0.069002	0.20989	0.027457	2.0999e-14
11	108323384	chr11:106670042-109670042	11:108323384:T:C	3	0.00238545	C	T	0.069005	0.20988	0.027457	2.1081e-14
12	4071238	chr12:2571901-5571901	12:4071238:G:A	1	0.0635298	A	G	0.36287	-0.089443	0.016008	2.3047e-08
12	4071901	chr12:2571901-5571901	12:4071901:T:G	1	0.623195	G	T	0.35319	0.088184	0.01471	2.0391e-09
12	4072964	chr12:2571901-5571901	12:4072964:T:G	1	0.287237	G	T	0.36545	0.091064	0.015364	3.0819e-09
12	117475973	chr12:115976320-118976320	12:117475973:G:A	1	0.237878	A	G	0.21739	0.16856	0.017482	5.3199e-22
12	117476033	chr12:115976320-118976320	12:117476033:T:C	1	0.118384	C	T	0.22119	0.16619	0.017376	1.1319e-21
12	117476320	chr12:115976320-118976320	12:117476320:C:T	1	0.274351	T	C	0.21747	0.16876	0.01748	4.7011e-22
12	117480263	chr12:115976320-118976320	12:117480263:C:T	1	0.0430462	T	C	0.21595	0.16659	0.017602	2.9587e-21
12	117482563	chr12:115976320-118976320	12:117482563:G:A	1	0.213793	A	G	0.21695	0.16896	0.017548	6.0548e-22
12	117482651	chr12:115976320-118976320	12:117482651:G:A	1	0.0912316	A	G	0.21597	0.16787	0.017593	1.3986e-21
14	96180242	chr14:94680695-97680695	14:96180242:C:A	1	0.0826026	A	C	0.33781	-0.19772	0.015631	1.1267e-36
14	96180695	chr14:94680695-97680695	14:96180695:G:T	1	0.636195	T	G	0.38963	-0.1975	0.015378	9.3951e-38
14	96181360	chr14:94680695-97680695	14:96181360:A:T	1	0.0489765	T	A	0.34049	-0.19675	0.015603	1.8591e-36
14	96181582	chr14:94680695-97680695	14:96181582:A:G	1	0.0756393	G	A	0.34081	-0.19706	0.015584	1.1954e-36
14	96181972	chr14:94680695-97680695	14:96181972:C:T	1	0.122994	T	C	0.34044	-0.19776	0.015592	7.2778e-37
14	101173538	chr14:98111333-102662047	14:101173538:GAC:G	2	0.0352424	G	GAC	0.07917	-0.17778	0.027854	1.7396e-10
14	101178067	chr14:98111333-102662047	14:101178067:G:C	2	0.120962	C	G	0.077918	-0.18039	0.027491	5.3137e-11
14	101178235	chr14:98111333-102662047	14:101178235:G:C	2	0.173958	C	G	0.077789	-0.18185	0.027505	3.8098e-11
14	101178330	chr14:98111333-102662047	14:101178330:G:A	2	0.264767	A	G	0.079136	-0.18449	0.027522	2.037e-11
14	101178555	chr14:98111333-102662047	14:101178555:G:A	2	0.19233	A	G	0.0777	-0.18218	0.027504	3.5003e-11
14	101178715	chr14:98111333-102662047	14:101178715:C:G	2	0.144055	G	C	0.077748	-0.18097	0.027498	4.6623e-11
14	101181189	chr14:98111333-102662047	14:101181189:G:A	2	0.0284403	A	G	0.077717	-0.17296	0.027023	1.5494e-10
15	40443700	chr15:40124738-43124738	15:40443700:T:C	2	0.0565804	C	T	0.078945	-0.16811	0.027024	4.9526e-10
15	40448239	chr15:40124738-43124738	15:40448239:C:A	2	0.0338025	A	C	0.078314	-0.1668	0.027188	8.5171e-10
15	40455120	chr15:40124738-43124738	15:40455120:C:T	2	0.120213	T	C	0.078303	-0.17148	0.027021	2.2087e-10
15	40457337	chr15:40124738-43124738	15:40457337:C:T	2	0.101931	T	C	0.078584	-0.1698	0.026872	2.6312e-10
15	40461995	chr15:40124738-43124738	15:40461995:G:C	2	0.0910975	C	G	0.078529	-0.16991	0.026966	2.9603e-10
15	40464943	chr15:40124738-43124738	15:40464943:C:G	2	0.0909503	G	C	0.078226	-0.17006	0.026991	2.9639e-10
15	40479516	chr15:40124738-43124738	15:40479516:A:T	2	0.0999104	T	A	0.078586	-0.17087	0.027051	2.676e-10
15	40482494	chr15:40124738-43124738	15:40482494:T:G	2	0.0999104	G	T	0.078586	-0.17087	0.027051	2.676e-10
15	40482560	chr15:40124738-43124738	15:40482560:A:G	2	0.0999104	G	A	0.078586	-0.17087	0.027051	2.676e-10
15	40487002	chr15:40124738-43124738	15:40487002:C:G	2	0.0568696	G	C	0.081331	-0.16671	0.026756	4.6427e-10
15	40494661	chr15:40124738-43124738	15:40494661:T:C	2	0.0683338	C	T	0.081675	-0.16747	0.026748	3.8215e-10
15	40504837	chr15:40124738-43124738	15:40504837:C:T	2	0.0599592	T	C	0.081927	-0.16723	0.026803	4.3936e-10
15	41624738	chr15:40124738-43124738	15:41624738:GCCGCAGCGGCTGAGCCGCCATCTTC:G	1	0.526133	G	GCCGCAGCGGCTGAGCCGCCATCTTC	0.0056406	0.66648	0.083796	1.8101e-15
15	41624744	chr15:40124738-43124738	15:41624744:G:GC	1	0.456051	GC	G	0.0056456	0.66478	0.083761	2.0787e-15
15	74736609	chr15:73497339-76497339	15:74736609:C:A	1	0.0114898	A	C	0.089531	0.15855	0.024976	2.1794e-10
15	74737973	chr15:73497339-76497339	15:74737973:T:C	1	0.0158895	C	T	0.087486	0.16123	0.025185	1.5372e-10
15	74747413	chr15:73497339-76497339	15:74747413:G:A	1	0.00373193	A	G	0.079764	0.16107	0.026307	9.1867e-10
15	74752747	chr15:73497339-76497339	15:74752747:C:A	1	0.00373193	A	C	0.079764	0.16107	0.026307	9.1867e-10
15	74753112	chr15:73497339-76497339	15:74753112:A:G	1	0.0259087	G	A	0.088358	0.16271	0.025079	8.7076e-11
15	74759834	chr15:73497339-76497339	15:74759834:G:A	1	0.0123366	A	G	0.089321	0.15912	0.025016	2.0103e-10
15	74761842	chr15:73497339-76497339	15:74761842:A:G	1	0.0204188	G	A	0.087535	0.1622	0.025166	1.1546e-10
15	74763558	chr15:73497339-76497339	15:74763558:C:T	1	0.0189166	T	C	0.089092	0.16102	0.025031	1.2517e-10
15	74764346	chr15:73497339-76497339	15:74764346:TG:T	1	0.00671197	T	TG	0.082496	0.16362	0.026225	4.4019e-10
15	74764351	chr15:73497339-76497339	15:74764351:G:T	1	0.0108046	T	G	0.083544	0.16279	0.025754	2.6e-10
15	74773474	chr15:73497339-76497339	15:74773474:C:T	1	0.00916007	T	C	0.089866	0.15754	0.024976	2.8303e-10
15	74782906	chr15:73497339-76497339	15:74782906:C:T	1	0.00765812	T	C	0.081245	0.1624	0.025977	4.062e-10
15	74785716	chr15:73497339-76497339	15:74785716:C:T	1	0.0166526	T	C	0.087199	0.16163	0.025216	1.4584e-10
15	74786415	chr15:73497339-76497339	15:74786415:C:T	1	0.0166526	T	C	0.087199	0.16163	0.025216	1.4584e-10
15	74800907	chr15:73497339-76497339	15:74800907:G:A	1	0.00759486	A	G	0.080862	0.16225	0.025965	4.1355e-10
15	74805451	chr15:73497339-76497339	15:74805451:T:C	1	0.00838186	C	T	0.089832	0.15717	0.024979	3.1285e-10
15	74806925	chr15:73497339-76497339	15:74806925:C:T	1	0.00787008	T	C	0.089731	0.15692	0.024983	3.3647e-10
15	74814616	chr15:73497339-76497339	15:74814616:G:A	1	0.00787008	A	G	0.089731	0.15692	0.024983	3.3647e-10
15	74816965	chr15:73497339-76497339	15:74816965:G:A	1	0.0198473	A	G	0.088955	0.1612	0.025026	1.1838e-10
15	74826829	chr15:73497339-76497339	15:74826829:C:T	1	0.00537729	T	C	0.079587	0.1631	0.026366	6.1746e-10
15	74838795	chr15:73497339-76497339	15:74838795:C:T	1	0.010333	T	C	0.089497	0.15877	0.025087	2.4738e-10
15	74839529	chr15:73497339-76497339	15:74839529:G:T	1	0.010004	T	G	0.089442	0.15863	0.025087	2.56e-10
15	74854465	chr15:73497339-76497339	15:74854465:A:ATTTTCTTTTCTTTTCTTTTCTTTTCTTTTC	1	0.0114628	ATTTTCTTTTCTTTTCTTTTCTTTTCTTTTC	A	0.087969	0.1614	0.025434	2.2136e-10
15	74857366	chr15:73497339-76497339	15:74857366:C:CT	1	0.0122544	CT	C	0.092468	0.16079	0.025342	2.2261e-10
15	74857972	chr15:73497339-76497339	15:74857972:A:G	1	0.00851937	G	A	0.080893	0.16229	0.025892	3.6591e-10
15	74868100	chr15:73497339-76497339	15:74868100:A:G	1	0.0191065	G	A	0.089123	0.16036	0.024927	1.25e-10
15	74892514	chr15:73497339-76497339	15:74892514:T:TCC	1	0.00735945	TCC	T	0.089548	0.15801	0.02522	3.7253e-10
15	74907787	chr15:73497339-76497339	15:74907787:C:G	1	0.00640935	G	C	0.091217	0.15396	0.024657	4.2627e-10
15	74918128	chr15:73497339-76497339	15:74918128:ATCC:A	1	0.0188048	A	ATCC	0.08738	0.16152	0.025141	1.3231e-10
15	74934776	chr15:73497339-76497339	15:74934776:C:T	1	0.0126807	T	C	0.081086	0.16191	0.02556	2.3799e-10
15	74975721	chr15:73497339-76497339	15:74975721:C:T	1	0.00577937	T	C	0.079707	0.15956	0.025753	5.8027e-10
15	74993048	chr15:73497339-76497339	15:74993048:A:G	1	0.0328804	G	A	0.088868	0.16069	0.02464	6.9534e-11
15	74997339	chr15:73497339-76497339	15:74997339:T:C	1	0.0690061	C	T	0.087148	0.16451	0.024754	3.0137e-11
15	75015206	chr15:73497339-76497339	15:75015206:A:G	1	0.01079	G	A	0.08076	0.16006	0.025387	2.8838e-10
15	75023699	chr15:73497339-76497339	15:75023699:A:G	1	0.0192585	G	A	0.087748	0.15901	0.024725	1.264e-10
15	75031198	chr15:73497339-76497339	15:75031198:G:C	1	0.0127791	C	G	0.091512	0.15396	0.024163	1.8672e-10
15	75031927	chr15:73497339-76497339	15:75031927:G:A	1	0.0130591	A	G	0.091693	0.1539	0.024137	1.8133e-10
15	75032155	chr15:73497339-76497339	15:75032155:G:A	1	0.00244691	A	G	0.10607	0.13747	0.022687	1.3674e-09
15	75032876	chr15:73497339-76497339	15:75032876:C:T	1	0.0471086	T	C	0.09398	0.1576	0.023883	4.139e-11
15	75033862	chr15:73497339-76497339	15:75033862:C:T	1	0.0157149	T	C	0.087193	0.15789	0.0247	1.6329e-10
15	75034176	chr15:73497339-76497339	15:75034176:G:T	1	0.0614055	T	G	0.093627	0.1587	0.023894	3.0981e-11
15	75034989	chr15:73497339-76497339	15:75034989:C:T	1	0.00241569	T	C	0.10603	0.13742	0.022687	1.3858e-09
15	75037720	chr15:73497339-76497339	15:75037720:C:T	1	0.0446262	T	C	0.093728	0.15667	0.023773	4.3924e-11
15	75038967	chr15:73497339-76497339	15:75038967:G:A	1	0.0446262	A	G	0.093728	0.15667	0.023773	4.3924e-11
15	75040276	chr15:73497339-76497339	15:75040276:A:G	1	0.0446262	G	A	0.093728	0.15667	0.023773	4.3924e-11
15	75045692	chr15:73497339-76497339	15:75045692:T:C	1	0.00890509	C	T	0.091273	0.15194	0.024077	2.7803e-10
15	75052816	chr15:73497339-76497339	15:75052816:T:C	1	0.0152534	C	T	0.091504	0.15393	0.024029	1.4947e-10
15	75054646	chr15:73497339-76497339	15:75054646:A:C	1	0.0166906	C	A	0.091744	0.15439	0.024035	1.3301e-10
15	75056358	chr15:73497339-76497339	15:75056358:G:A	1	0.0083931	A	G	0.092015	0.15153	0.024042	2.9273e-10
15	75056881	chr15:73497339-76497339	15:75056881:C:T	1	0.0122129	T	C	0.092357	0.1529	0.024006	1.9002e-10
15	75058730	chr15:73497339-76497339	15:75058730:C:T	1	0.0112411	T	C	0.092245	0.15269	0.024026	2.0793e-10
15	75059407	chr15:73497339-76497339	15:75059407:A:G	1	0.0112198	G	A	0.092259	0.15268	0.024026	2.0843e-10
15	75061317	chr15:73497339-76497339	15:75061317:C:T	1	0.0112334	T	C	0.093346	0.1527	0.024034	2.1023e-10
15	75064992	chr15:73497339-76497339	15:75064992:G:A	1	0.00703173	A	G	0.087577	0.15509	0.024755	3.7267e-10
15	75066296	chr15:73497339-76497339	15:75066296:T:C	1	0.00429616	C	T	0.087432	0.15304	0.024782	6.594e-10
15	75075498	chr15:73497339-76497339	15:75075498:TGCAA:T	1	0.00572346	T	TGCAA	0.082916	0.15803	0.025466	5.4596e-10
15	75078430	chr15:73497339-76497339	15:75078430:G:A	1	0.00725419	A	G	0.083995	0.15779	0.025223	3.9583e-10
15	75111152	chr15:73497339-76497339	15:75111152:G:A	1	0.00309265	A	G	0.082339	0.15403	0.025281	1.1106e-09
15	75287746	chr15:73497339-76497339	15:75287746:C:T	1	0.00248458	T	C	0.072192	0.16077	0.026755	1.8668e-09
15	75293234	chr15:73497339-76497339	15:75293234:G:A	1	0.00293482	A	G	0.071829	0.16121	0.026709	1.5829e-09
15	75533107	chr15:73497339-76497339	15:75533107:C:T	1	0.017928	T	C	0.088437	0.18385	0.029138	2.7985e-10
15	75588169	chr15:73497339-76497339	15:75588169:A:ATG	1	0.0252023	ATG	A	0.073135	0.23753	0.037275	1.861e-10
16	30653353	chr16:29225976-32225976	16:30653353:T:G	1	0.0235885	G	T	0.13377	-0.11123	0.021387	1.9825e-07
16	30655552	chr16:29225976-32225976	16:30655552:T:C	1	0.0502349	C	T	0.13998	-0.1122	0.020983	8.9331e-08
16	30660288	chr16:29225976-32225976	16:30660288:A:AG	1	0.066044	AG	A	0.13873	-0.11407	0.021124	6.6586e-08
16	30670887	chr16:29225976-32225976	16:30670887:G:A	1	0.00878578	A	G	0.16275	-0.098444	0.019695	5.7828e-07
16	30686511	chr16:29225976-32225976	16:30686511:A:G	1	0.0126085	G	A	0.1646	-0.10049	0.019822	3.9875e-07
16	30687920	chr16:29225976-32225976	16:30687920:T:C	1	0.0206484	C	T	0.16355	-0.10273	0.019873	2.3473e-07
16	30693391	chr16:29225976-32225976	16:30693391:T:C	1	0.0685016	C	T	0.16782	-0.1068	0.019759	6.4749e-08
16	30693660	chr16:29225976-32225976	16:30693660:A:G	1	0.0734856	G	A	0.16775	-0.10796	0.019925	6.0131e-08
16	30697958	chr16:29225976-32225976	16:30697958:A:G	1	0.086775	G	A	0.15408	-0.1106	0.020304	5.1108e-08
16	30698068	chr16:29225976-32225976	16:30698068:T:C	1	0.086775	C	T	0.15408	-0.1106	0.020304	5.1108e-08
16	30702294	chr16:29225976-32225976	16:30702294:A:G	1	0.086775	G	A	0.15408	-0.1106	0.020304	5.1108e-08
16	30706480	chr16:29225976-32225976	16:30706480:T:C	1	0.0540002	C	T	0.15233	-0.10978	0.020488	8.3934e-08
16	30711566	chr16:29225976-32225976	16:30711566:T:C	1	0.0872283	C	T	0.15408	-0.11062	0.020304	5.0917e-08
16	30725976	chr16:29225976-32225976	16:30725976:G:C	1	0.11576	C	G	0.16241	0.11235	0.020424	3.7798e-08
16	30731272	chr16:29225976-32225976	16:30731272:G:C	1	0.115178	C	G	0.16216	0.11245	0.020446	3.7961e-08
16	57570704	chr16:56076558-59076558	16:57570704:A:G	1	0.295458	G	A	0.41196	0.088194	0.01465	1.7425e-09
16	57573366	chr16:56076558-59076558	16:57573366:C:T	1	0.0560083	T	C	0.40526	0.087389	0.015252	1.0071e-08
16	57573729	chr16:56076558-59076558	16:57573729:C:A	1	0.271953	A	C	0.41197	0.088799	0.014786	1.9045e-09
16	57576558	chr16:56076558-59076558	16:57576558:GAAGCTAC:G	1	0.338777	G	GAAGCTAC	0.41186	0.089089	0.014742	1.5115e-09
17	75942349	chr17:74456712-77456712	17:75942349:T:C	1	0.01106	C	T	0.21604	-0.092486	0.017667	1.6501e-07
17	75942359	chr17:74456712-77456712	17:75942359:A:C	1	0.0110465	C	A	0.21607	-0.092476	0.017666	1.6515e-07
17	75942360	chr17:74456712-77456712	17:75942360:G:T	1	0.0110465	T	G	0.21607	-0.092476	0.017666	1.6515e-07
17	75942831	chr17:74456712-77456712	17:75942831:A:G	1	0.0196362	G	A	0.21844	-0.09367	0.017509	8.8068e-08
17	75944230	chr17:74456712-77456712	17:75944230:A:G	1	0.0187362	G	A	0.21864	-0.093416	0.017492	9.266e-08
17	75947010	chr17:74456712-77456712	17:75947010:G:A	1	0.0201733	A	G	0.21685	-0.09377	0.017511	8.5552e-08
17	75947133	chr17:74456712-77456712	17:75947133:C:T	1	0.0313289	T	C	0.13735	-0.11491	0.021165	5.656e-08
17	75947304	chr17:74456712-77456712	17:75947304:T:C	1	0.0204669	C	T	0.21721	-0.093827	0.017512	8.4169e-08
17	75951920	chr17:74456712-77456712	17:75951920:T:A	1	0.0204116	A	T	0.25216	-0.089826	0.016748	8.1739e-08
17	75954849	chr17:74456712-77456712	17:75954849:T:C	1	0.0134945	C	T	0.25018	-0.088789	0.016808	1.2736e-07
17	75956543	chr17:74456712-77456712	17:75956543:C:T	1	0.0352501	T	C	0.25239	-0.091467	0.016721	4.4937e-08
17	75956712	chr17:74456712-77456712	17:75956712:A:G	1	0.109057	G	A	0.22341	-0.09817	0.017287	1.3569e-08
17	75961141	chr17:74456712-77456712	17:75961141:A:G	1	0.0665061	G	A	0.22652	-0.095576	0.01711	2.3258e-08
17	75961513	chr17:74456712-77456712	17:75961513:A:G	1	0.0349909	G	A	0.25144	-0.090937	0.016632	4.5615e-08
17	75961869	chr17:74456712-77456712	17:75961869:G:T	1	0.0956818	T	G	0.2256	-0.096435	0.017056	1.5659e-08
17	75964206	chr17:74456712-77456712	17:75964206:T:C	1	0.0526936	C	T	0.25724	-0.091468	0.016486	2.8851e-08
17	75965358	chr17:74456712-77456712	17:75965358:A:G	1	0.048044	G	A	0.25731	-0.091167	0.016484	3.189e-08
17	75966359	chr17:74456712-77456712	17:75966359:A:G	1	0.0486989	G	A	0.25729	-0.091204	0.016483	3.1453e-08
17	75973291	chr17:74456712-77456712	17:75973291:G:A	1	0.0419827	A	G	0.25606	-0.091074	0.016546	3.7048e-08
17	75976248	chr17:74456712-77456712	17:75976248:A:G	1	0.0273001	G	A	0.25499	-0.090055	0.016612	5.9297e-08
17	75978768	chr17:74456712-77456712	17:75978768:T:C	1	0.0242508	C	T	0.25277	-0.089787	0.016636	6.7653e-08
17	75981877	chr17:74456712-77456712	17:75981877:A:G	1	0.0275615	G	A	0.24851	-0.090721	0.016733	5.9046e-08
17	75982324	chr17:74456712-77456712	17:75982324:T:C	1	0.0282106	C	T	0.24824	-0.090878	0.016748	5.76e-08
17	75982353	chr17:74456712-77456712	17:75982353:A:G	1	0.0262988	G	A	0.24838	-0.09065	0.016748	6.2093e-08
17	75986662	chr17:74456712-77456712	17:75986662:A:ATCT	1	0.023712	ATCT	A	0.24646	-0.090819	0.016845	6.9863e-08
17	75987290	chr17:74456712-77456712	17:75987290:A:C	1	0.0303618	C	A	0.2486	-0.091019	0.01673	5.3096e-08
17	75989281	chr17:74456712-77456712	17:75989281:A:G	1	0.0418235	G	A	0.24691	-0.092299	0.016775	3.7475e-08
17	75992693	chr17:74456712-77456712	17:75992693:A:G	1	0.00459375	G	A	0.19452	-0.092223	0.018259	4.399e-07
17	76002701	chr17:74456712-77456712	17:76002701:T:C	1	0.00342672	C	T	0.21567	-0.087537	0.017552	6.1269e-07
17	76072320	chr17:74456712-77456712	17:76072320:A:G	1	0.00408398	G	A	0.095803	-0.12931	0.025795	5.3583e-07
18	42017901	chr18:40661643-43661643	18:42017901:A:G	2	0.394331	G	A	0.061849	0.26966	0.029688	1.0541e-19
18	42029784	chr18:40661643-43661643	18:42029784:C:G	2	0.137028	G	C	0.062663	0.26306	0.029248	2.3801e-19
18	42030188	chr18:40661643-43661643	18:42030188:A:G	2	0.0717754	G	A	0.062481	0.26131	0.029281	4.4906e-19
18	42033254	chr18:40661643-43661643	18:42033254:C:A	2	0.0599592	A	C	0.061675	0.2622	0.029425	5.0641e-19
18	42035789	chr18:40661643-43661643	18:42035789:TG:T	2	0.203312	T	TG	0.064516	0.26866	0.029586	1.0787e-19
18	42040114	chr18:40661643-43661643	18:42040114:C:T	2	0.054543	T	C	0.062853	0.25938	0.029136	5.4777e-19
18	42041063	chr18:40661643-43661643	18:42041063:A:C	2	0.0499346	C	A	0.062797	0.25922	0.029147	5.9252e-19
18	42161643	chr18:40661643-43661643	18:42161643:G:T	1	0.999537	T	G	0.3505	0.18945	0.016391	6.7097e-31
19	13213516	chr19:11713516-14713516	19:13213516:A:G	1	0.992549	G	A	0.34347	0.11121	0.016586	2.0119e-11
19	49437906	chr19:47966531-50966531	19:49437906:C:T	2	0.0185433	T	C	0.021504	0.25392	0.049447	2.8186e-07
19	49439670	chr19:47966531-50966531	19:49439670:C:G	2	0.00793271	G	C	0.020246	0.25539	0.051941	8.7888e-07
19	49440940	chr19:47966531-50966531	19:49440940:G:A	2	0.249876	A	G	0.015245	0.32094	0.057798	2.8112e-08
19	49443671	chr19:47966531-50966531	19:49443671:C:G	2	0.00874223	G	C	0.021021	0.25317	0.051192	7.5915e-07
19	49455726	chr19:47966531-50966531	19:49455726:C:T	2	0.028566	T	C	0.021855	0.25558	0.051494	6.9347e-07
19	49457530	chr19:47966531-50966531	19:49457530:C:G	2	0.00828654	G	C	0.021173	0.24409	0.051899	2.5616e-06
19	49459610	chr19:47966531-50966531	19:49459610:T:C	2	0.0329757	C	T	0.019999	0.26594	0.053605	7.0097e-07
19	49461755	chr19:47966531-50966531	19:49461755:C:G	2	0.120233	G	C	0.020692	0.27729	0.053146	1.813e-07
19	49470174	chr19:47966531-50966531	19:49470174:G:GA	2	0.0472088	GA	G	0.018344	0.30498	0.059932	3.6047e-07
19	49474000	chr19:47966531-50966531	19:49474000:C:G	2	0.429206	G	C	0.01016	0.43058	0.077804	3.1258e-08
20	22531264	chr20:22530976-22577903	20:22531264:A:G	1	0.997569	G	A	0.064597	0.21144	0.03214	4.7424e-11
20	30259145	chr20:28763418-32574831	20:30259145:A:G	1	0.0981882	G	A	0.49081	-0.22458	0.01427	8.333e-56
20	30259246	chr20:28763418-32574831	20:30259246:C:A	1	0.0936992	A	C	0.49089	-0.22459	0.014273	8.5526e-56
20	30263317	chr20:28763418-32574831	20:30263317:G:T	1	0.093727	T	G	0.49083	-0.22454	0.01427	8.6417e-56
20	30263418	chr20:28763418-32574831	20:30263418:T:C	1	0.505746	C	T	0.4896	-0.22613	0.014277	1.699e-56
20	30265652	chr20:28763418-32574831	20:30265652:G:A	1	0.122361	A	G	0.49058	-0.22495	0.01428	6.6589e-56
20	30270772	chr20:28763418-32574831	20:30270772:C:G	1	0.0796835	G	C	0.49098	-0.22453	0.014279	1.0172e-55
20	33819415	chr20:32574831-33999159	20:33819415:A:G	1	0.166499	G	A	0.11935	-0.21433	0.022921	8.6896e-21
20	33829406	chr20:32574831-33999159	20:33829406:C:G	1	0.818727	G	C	0.13113	-0.21535	0.022606	1.6319e-21

### Sheet: S14.MVP HIS fine-mapping
Supplementary Data 14. Fine-mapping Million Veteran Program Hispanic ancestry mLOY loci. Fine-mapping was conducted at each genome-wide significant locus using SuSiE. Region, region for which the fine-mapping was run; v, top variant (chr:pos:ref:alt); cs, running number for independent credible set in a region; cs_specific_prob, posterior inclusion probability of the variant in the current credible set; maf, minor allele frequency; beta, top variant beta; se: top variant standard error; p, top variant p-value.
CHR	POS	region	v	cs	cs_specific_prob	allele1	allele2	maf	beta	se	p
1	156197380	chr1:154702173-157702173	1:156197380:C:T	1	0.00957363	C	T	0.31791	0.17623	0.023906	1.6869e-13
1	156197614	chr1:154702173-157702173	1:156197614:T:G	1	0.0260983	T	G	0.33083	0.17784	0.023673	5.8117e-14
1	156198994	chr1:154702173-157702173	1:156198994:T:C	1	0.0308701	T	C	0.33274	0.17735	0.023537	4.8831e-14
1	156199367	chr1:154702173-157702173	1:156199367:GT:G	1	0.0436622	GT	G	0.33144	0.18124	0.023906	3.4214e-14
1	156200354	chr1:154702173-157702173	1:156200354:T:TGA	1	0.0417228	T	TGA	0.32947	0.18004	0.023767	3.5892e-14
1	156200445	chr1:154702173-157702173	1:156200445:G:C	1	0.0325509	G	C	0.3328	0.17752	0.023537	4.6206e-14
1	156200671	chr1:154702173-157702173	1:156200671:T:C	1	0.0728552	T	C	0.34662	0.17868	0.023353	1.9875e-14
1	156202173	chr1:154702173-157702173	1:156202173:A:G	1	0.28856	A	G	0.3901	0.17781	0.022753	5.5119e-15
1	156202809	chr1:154702173-157702173	1:156202809:G:C	1	0.00924508	G	C	0.36635	0.17363	0.023598	1.8711e-13
1	156204047	chr1:154702173-157702173	1:156204047:G:A	1	0.113758	G	A	0.33574	0.18112	0.023493	1.2615e-14
1	156204653	chr1:154702173-157702173	1:156204653:C:T	1	0.0643833	C	T	0.37808	0.17908	0.023497	2.5096e-14
1	156205301	chr1:154702173-157702173	1:156205301:T:C	1	0.133647	T	C	0.34354	0.18331	0.023719	1.0879e-14
1	156205383	chr1:154702173-157702173	1:156205383:A:C	1	0.091311	A	C	0.33854	0.18263	0.023771	1.5552e-14
3	101011537	chr3:99530869-102530869	3:101011537:C:T	1	0.0269094	C	T	0.26873	0.15038	0.025435	3.3747e-09
3	101030869	chr3:99530869-102530869	3:101030869:CA:CAA	1	0.051442	CA	CAA	0.26476	0.15568	0.025842	1.6967e-09
3	101064070	chr3:99530869-102530869	3:101064070:GT:G	1	0.00582458	GT	G	0.23135	0.15305	0.027141	1.7114e-08
3	101065368	chr3:99530869-102530869	3:101065368:T:C	1	0.00633903	T	C	0.2301	0.15153	0.026798	1.5619e-08
3	101066717	chr3:99530869-102530869	3:101066717:T:A	1	0.00619135	T	A	0.23022	0.15133	0.026783	1.6015e-08
3	101068873	chr3:99530869-102530869	3:101068873:C:T	1	0.00619135	C	T	0.23022	0.15133	0.026783	1.6015e-08
3	101075156	chr3:99530869-102530869	3:101075156:AAG:A	1	0.00690334	AAG	A	0.23123	0.15384	0.027132	1.4282e-08
3	101089262	chr3:99530869-102530869	3:101089262:T:C	1	0.00784464	T	C	0.23302	0.15123	0.026563	1.2464e-08
3	101095727	chr3:99530869-102530869	3:101095727:C:G	1	0.00785393	C	G	0.23303	0.15123	0.026562	1.2453e-08
3	101096532	chr3:99530869-102530869	3:101096532:C:T	1	0.00840724	C	T	0.23318	0.15158	0.026566	1.1591e-08
3	101101361	chr3:99530869-102530869	3:101101361:G:A	1	0.00781435	G	A	0.23299	0.1512	0.026561	1.2506e-08
3	101103470	chr3:99530869-102530869	3:101103470:C:T	1	0.00781435	C	T	0.23299	0.1512	0.026561	1.2514e-08
3	101104186	chr3:99530869-102530869	3:101104186:T:G	1	0.00779364	T	G	0.23295	0.15121	0.026565	1.2555e-08
3	101106527	chr3:99530869-102530869	3:101106527:A:G	1	0.0076234	A	G	0.23258	0.15128	0.026596	1.2849e-08
3	101106828	chr3:99530869-102530869	3:101106828:T:TGGCAGTTCCTGCA	1	0.00709418	T	TGGCAGTTCCTGCA	0.23135	0.15318	0.026992	1.3859e-08
3	101110145	chr3:99530869-102530869	3:101110145:T:A	1	0.00978347	T	A	0.23086	0.15304	0.026694	9.8526e-09
3	101111312	chr3:99530869-102530869	3:101111312:C:T	1	0.00779588	C	T	0.23333	0.1512	0.026563	1.2555e-08
3	101112472	chr3:99530869-102530869	3:101112472:A:C	1	0.00775438	A	C	0.23296	0.15118	0.026564	1.2621e-08
3	101119305	chr3:99530869-102530869	3:101119305:G:C	1	0.00856475	G	C	0.2418	-0.15067	0.026391	1.1368e-08
3	101119577	chr3:99530869-102530869	3:101119577:T:TA	1	0.0116712	T	TA	0.24579	-0.15317	0.02657	8.1752e-09
3	101119578	chr3:99530869-102530869	3:101119578:C:A	1	0.00856475	C	A	0.2418	-0.15067	0.026391	1.1368e-08
3	101121980	chr3:99530869-102530869	3:101121980:A:G	1	0.00602676	A	G	0.23709	-0.15047	0.026654	1.65e-08
3	101123041	chr3:99530869-102530869	3:101123041:G:C	1	0.00601978	G	C	0.23709	-0.15047	0.026655	1.6518e-08
3	101123260	chr3:99530869-102530869	3:101123260:T:G	1	0.00618439	T	G	0.23705	-0.15059	0.026653	1.6052e-08
3	101126327	chr3:99530869-102530869	3:101126327:T:C	1	0.00856475	T	C	0.2418	-0.15067	0.026391	1.1368e-08
3	101129210	chr3:99530869-102530869	3:101129210:C:T	1	0.0085545	C	T	0.2418	-0.15067	0.026392	1.137e-08
3	101134696	chr3:99530869-102530869	3:101134696:C:T	1	0.00834194	C	T	0.24362	-0.15055	0.026392	1.1691e-08
3	101135719	chr3:99530869-102530869	3:101135719:A:G	1	0.00856475	A	G	0.2418	-0.15067	0.026391	1.1368e-08
3	101137107	chr3:99530869-102530869	3:101137107:T:C	1	0.00856475	T	C	0.2418	-0.15067	0.026391	1.1368e-08
3	101140958	chr3:99530869-102530869	3:101140958:T:G	1	0.00952287	T	G	0.22924	0.15161	0.026467	1.0139e-08
3	101143166	chr3:99530869-102530869	3:101143166:T:C	1	0.0084932	T	C	0.24182	-0.15063	0.026391	1.1475e-08
3	101146597	chr3:99530869-102530869	3:101146597:C:T	1	0.00869411	C	T	0.24174	-0.15077	0.026396	1.1175e-08
3	101146972	chr3:99530869-102530869	3:101146972:A:G	1	0.00835745	A	G	0.24164	-0.15073	0.026422	1.1653e-08
3	101146973	chr3:99530869-102530869	3:101146973:T:C	1	0.00835745	T	C	0.24164	-0.15073	0.026422	1.1653e-08
3	101148054	chr3:99530869-102530869	3:101148054:C:T	1	0.00856992	C	T	0.24187	-0.15069	0.026394	1.1356e-08
3	101152823	chr3:99530869-102530869	3:101152823:T:TAC	1	0.00879385	T	TAC	0.24528	-0.15179	0.026565	1.1036e-08
3	101161330	chr3:99530869-102530869	3:101161330:A:C	1	0.00818386	A	C	0.24184	-0.15051	0.026401	1.1915e-08
3	101167422	chr3:99530869-102530869	3:101167422:A:AG	1	0.00807494	A	AG	0.24699	-0.15158	0.0266	1.2079e-08
3	101179057	chr3:99530869-102530869	3:101179057:T:C	1	0.00795217	T	C	0.24198	-0.15035	0.026397	1.2298e-08
3	101181028	chr3:99530869-102530869	3:101181028:G:A	1	0.00810831	G	A	0.24193	-0.15046	0.0264	1.2019e-08
3	101186025	chr3:99530869-102530869	3:101186025:C:A	1	0.00782069	C	A	0.24176	-0.15035	0.026411	1.2509e-08
3	101189490	chr3:99530869-102530869	3:101189490:G:T	1	0.0081253	G	T	0.24186	-0.15047	0.0264	1.2e-08
3	101194305	chr3:99530869-102530869	3:101194305:A:C	1	0.00760866	A	C	0.24178	-0.15019	0.026406	1.2888e-08
3	101196087	chr3:99530869-102530869	3:101196087:C:T	1	0.00916277	C	T	0.24109	-0.15102	0.026396	1.0581e-08
3	101198604	chr3:99530869-102530869	3:101198604:A:G	1	0.00868114	A	G	0.24088	-0.15082	0.026406	1.1175e-08
3	101217617	chr3:99530869-102530869	3:101217617:A:C	1	0.0105506	A	C	0.24086	-0.15177	0.02641	9.0947e-09
3	101218228	chr3:99530869-102530869	3:101218228:C:T	1	0.0100251	C	T	0.2462	-0.15034	0.026203	9.6175e-09
3	101221703	chr3:99530869-102530869	3:101221703:C:T	1	0.0105062	C	T	0.24084	-0.15175	0.02641	9.1397e-09
3	101225620	chr3:99530869-102530869	3:101225620:A:G	1	0.0111383	A	G	0.24072	-0.15209	0.026421	8.585e-09
3	101227429	chr3:99530869-102530869	3:101227429:T:C	1	0.0110779	T	C	0.24076	-0.15207	0.026422	8.6385e-09
3	101227639	chr3:99530869-102530869	3:101227639:A:C	1	0.00818051	A	C	0.24031	-0.15089	0.026468	1.193e-08
3	101230678	chr3:99530869-102530869	3:101230678:G:T	1	0.0107956	G	T	0.24189	-0.15185	0.026405	8.8914e-09
3	101231368	chr3:99530869-102530869	3:101231368:T:G	1	0.0156722	T	G	0.2177	-0.15898	0.027329	5.9892e-09
3	101232093	chr3:99530869-102530869	3:101232093:C:A	1	0.0224503	C	A	0.21993	-0.1613	0.027429	4.0904e-09
3	101232736	chr3:99530869-102530869	3:101232736:T:C	1	0.0166971	T	C	0.2173	-0.15924	0.027321	5.5963e-09
3	101234358	chr3:99530869-102530869	3:101234358:A:G	1	0.0288075	A	G	0.21807	-0.16179	0.02731	3.1388e-09
3	101242614	chr3:99530869-102530869	3:101242614:A:C	1	0.025993	A	C	0.21739	-0.16133	0.027315	3.4941e-09
3	101246981	chr3:99530869-102530869	3:101246981:CT:C	1	0.0172834	CT	C	0.23138	-0.16289	0.027918	5.391e-09
3	101250166	chr3:99530869-102530869	3:101250166:T:C	1	0.0374751	T	C	0.21792	-0.163	0.027304	2.3769e-09
3	101257799	chr3:99530869-102530869	3:101257799:T:C	1	0.00902721	T	C	0.22154	-0.15593	0.027267	1.0749e-08
3	101258134	chr3:99530869-102530869	3:101258134:T:G	1	0.0295711	T	G	0.22334	-0.16294	0.027483	3.0518e-09
3	101258135	chr3:99530869-102530869	3:101258135:T:C	1	0.0352705	T	C	0.21948	-0.16297	0.027347	2.5357e-09
3	101258778	chr3:99530869-102530869	3:101258778:A:C	1	0.030003	A	C	0.22341	-0.16295	0.027473	3.0041e-09
3	101261559	chr3:99530869-102530869	3:101261559:A:G	1	0.00892811	A	G	0.22149	-0.15587	0.027266	1.087e-08
3	101263319	chr3:99530869-102530869	3:101263319:AT:A	1	0.0292904	AT	A	0.22494	-0.16309	0.027516	3.0835e-09
3	101263573	chr3:99530869-102530869	3:101263573:C:T	1	0.0374373	C	T	0.2193	-0.16324	0.027345	2.3761e-09
3	101265823	chr3:99530869-102530869	3:101265823:T:G	1	0.025001	T	G	0.2078	-0.15987	0.027099	3.6459e-09
3	101268113	chr3:99530869-102530869	3:101268113:CTATA:C	1	0.0258855	CTATA	C	0.22435	-0.16245	0.027508	3.5157e-09
3	101268113	chr3:99530869-102530869	3:101268113:CTATA:CTA	1	0.0299666	CTATA	CTA	0.20026	0.16451	0.027737	3.0124e-09
3	101269038	chr3:99530869-102530869	3:101269038:T:G	1	0.0191268	T	G	0.21668	-0.1613	0.027561	4.8477e-09
3	101270494	chr3:99530869-102530869	3:101270494:A:G	1	0.016767	A	G	0.21672	-0.1607	0.027568	5.5653e-09
3	128336543	chr3:126908928-129908928	3:128336543:G:A	1	0.0902926	G	A	0.0077688	-0.81922	0.14997	4.6925e-08
3	128339056	chr3:126908928-129908928	3:128339056:T:A	1	0.00438921	T	A	0.018139	-0.51819	0.10595	1.0051e-06
3	128408928	chr3:126908928-129908928	3:128408928:T:C	1	0.746829	T	C	0.007927	-0.90071	0.1539	4.8394e-09
3	128439747	chr3:126908928-129908928	3:128439747:T:C	1	0.0136846	T	C	0.0081203	-0.7779	0.15328	3.877e-07
3	128505226	chr3:126908928-129908928	3:128505226:G:A	1	0.00598816	G	A	0.0069578	-0.80822	0.16475	9.3051e-07
3	128512701	chr3:126908928-129908928	3:128512701:G:T	1	0.00568923	G	T	0.0069449	-0.8057	0.1646	9.8428e-07
3	128602434	chr3:126908928-129908928	3:128602434:C:T	1	0.0194019	C	T	0.006449	-0.85586	0.1662	2.613e-07
3	128658682	chr3:126908928-129908928	3:128658682:A:G	1	0.0344362	A	G	0.0061906	-0.8808	0.16725	1.3921e-07
3	128660919	chr3:126908928-129908928	3:128660919:G:A	1	0.032025	G	A	0.0061545	-0.87821	0.16721	1.5037e-07
3	138267805	chr3:137077822-140077822	3:138267805:T:C	1	0.000978785	T	C	0.38091	-0.12252	0.023949	3.123e-07
3	138300536	chr3:137077822-140077822	3:138300536:CA:C	1	0.000842019	CA	C	0.41368	0.13043	0.025648	3.6683e-07
3	138353555	chr3:137077822-140077822	3:138353555:AC:A	1	0.0054565	AC	A	0.373	0.13429	0.024632	4.9804e-08
3	138355606	chr3:137077822-140077822	3:138355606:T:C	1	0.00225015	T	C	0.38445	0.12804	0.024244	1.2809e-07
3	138358240	chr3:137077822-140077822	3:138358240:T:C	1	0.000977043	T	C	0.35453	0.12555	0.024543	3.128e-07
3	138360233	chr3:137077822-140077822	3:138360233:CT:C	1	0.00111893	CT	C	0.38122	0.13341	0.025941	2.7067e-07
3	138361025	chr3:137077822-140077822	3:138361025:G:T	1	0.000969354	G	T	0.3629	0.1248	0.024404	3.1519e-07
3	138362294	chr3:137077822-140077822	3:138362294:G:C	1	0.00205519	G	C	0.36611	0.12832	0.024379	1.4119e-07
3	138364324	chr3:137077822-140077822	3:138364324:C:T	1	0.00107689	C	T	0.35288	0.12503	0.024348	2.8185e-07
3	138364903	chr3:137077822-140077822	3:138364903:G:A	1	0.00370908	G	A	0.38333	0.12948	0.024075	7.5122e-08
3	138365594	chr3:137077822-140077822	3:138365594:C:CT	1	0.00151692	C	CT	0.39218	0.12907	0.024804	1.9522e-07
3	138365824	chr3:137077822-140077822	3:138365824:G:A	1	0.00174862	G	A	0.35575	0.12823	0.02451	1.6805e-07
3	138366331	chr3:137077822-140077822	3:138366331:A:T	1	0.00183343	A	T	0.35561	0.12848	0.024514	1.5975e-07
3	138366920	chr3:137077822-140077822	3:138366920:C:CTA	1	0.0040458	C	CTA	0.38697	0.13082	0.024249	6.8661e-08
3	138368962	chr3:137077822-140077822	3:138368962:T:A	1	0.00129237	T	A	0.35253	0.12591	0.024346	2.3172e-07
3	138369281	chr3:137077822-140077822	3:138369281:C:T	1	0.00335545	C	T	0.38285	0.12893	0.024059	8.3786e-08
3	138370286	chr3:137077822-140077822	3:138370286:G:GA	1	0.00543781	G	GA	0.37169	0.13483	0.024734	5.0088e-08
3	138370829	chr3:137077822-140077822	3:138370829:C:T	1	0.00153333	C	T	0.35279	0.12677	0.024352	1.931e-07
3	138371699	chr3:137077822-140077822	3:138371699:C:T	1	0.00505539	C	T	0.37824	0.12973	0.023859	5.4159e-08
3	138376323	chr3:137077822-140077822	3:138376323:T:C	1	0.00257989	T	C	0.36945	0.12693	0.023913	1.108e-07
3	138378522	chr3:137077822-140077822	3:138378522:C:T	1	0.00361626	C	T	0.3803	0.1281	0.02384	7.7284e-08
3	138378970	chr3:137077822-140077822	3:138378970:G:C	1	0.00356958	G	C	0.35371	0.12731	0.023704	7.8287e-08
3	138380069	chr3:137077822-140077822	3:138380069:A:G	1	0.00337666	A	G	0.38021	0.12778	0.023839	8.3228e-08
3	138385415	chr3:137077822-140077822	3:138385415:C:T	1	0.000913638	C	T	0.44771	0.11736	0.023003	3.3651e-07
3	138388095	chr3:137077822-140077822	3:138388095:A:C	1	0.00234284	A	C	0.36909	0.12647	0.023911	1.229e-07
3	138388097	chr3:137077822-140077822	3:138388097:T:TA	1	0.00369634	T	TA	0.38192	0.12848	0.023892	7.5494e-08
3	138388191	chr3:137077822-140077822	3:138388191:G:C	1	0.00145611	G	C	0.36072	0.12652	0.024352	2.0419e-07
3	138392488	chr3:137077822-140077822	3:138392488:C:G	1	0.00333569	C	G	0.38162	0.12804	0.023898	8.4333e-08
3	138395900	chr3:137077822-140077822	3:138395900:A:ATT	1	0.000899321	A	ATT	0.38692	0.12625	0.024761	3.4163e-07
3	138396466	chr3:137077822-140077822	3:138396466:C:T	1	0.00281186	C	T	0.38098	0.127	0.023851	1.0105e-07
3	138396661	chr3:137077822-140077822	3:138396661:T:C	1	0.00131563	T	C	0.34964	0.12506	0.024165	2.276e-07
3	138396850	chr3:137077822-140077822	3:138396850:T:C	1	0.00139038	T	C	0.34978	0.12529	0.024158	2.1482e-07
3	138398590	chr3:137077822-140077822	3:138398590:A:AATT	1	0.00336953	A	AATT	0.44675	0.13462	0.025117	8.341e-08
3	138400130	chr3:137077822-140077822	3:138400130:T:G	1	0.00302873	T	G	0.38023	0.12729	0.023841	9.3295e-08
3	138401299	chr3:137077822-140077822	3:138401299:A:C	1	0.00106224	A	C	0.3522	0.12233	0.023835	2.8621e-07
3	138401713	chr3:137077822-140077822	3:138401713:T:C	1	0.000844549	T	C	0.36057	0.12272	0.024129	3.6596e-07
3	138403390	chr3:137077822-140077822	3:138403390:C:T	1	0.00339322	C	T	0.3802	0.12784	0.023846	8.2663e-08
3	138404262	chr3:137077822-140077822	3:138404262:A:AAGAAAG	1	0.0061917	A	AAGAAAG	0.38873	0.1319	0.024088	4.3595e-08
3	138405597	chr3:137077822-140077822	3:138405597:A:G	1	0.00226181	A	G	0.36926	0.12639	0.023927	1.275e-07
3	138406908	chr3:137077822-140077822	3:138406908:T:G	1	0.000932437	T	G	0.36028	0.12324	0.024136	3.2906e-07
3	138410627	chr3:137077822-140077822	3:138410627:A:AT	1	0.00140931	A	AT	0.36251	0.12604	0.02429	2.1164e-07
3	138411214	chr3:137077822-140077822	3:138411214:A:G	1	0.000842739	A	G	0.36075	0.12274	0.024135	3.6703e-07
3	138411957	chr3:137077822-140077822	3:138411957:G:C	1	0.00392236	G	C	0.37935	0.12893	0.023925	7.0889e-08
3	138420946	chr3:137077822-140077822	3:138420946:AT:A	1	0.00104517	AT	A	0.38341	0.12852	0.025057	2.9145e-07
3	138424217	chr3:137077822-140077822	3:138424217:T:C	1	0.00320788	T	C	0.36263	0.12855	0.024027	8.7779e-08
3	138426428	chr3:137077822-140077822	3:138426428:T:C	1	0.00139028	T	C	0.34981	0.1253	0.02416	2.1441e-07
3	138426798	chr3:137077822-140077822	3:138426798:C:T	1	0.00139028	C	T	0.34981	0.1253	0.02416	2.1441e-07
3	138427135	chr3:137077822-140077822	3:138427135:T:C	1	0.00270042	T	C	0.3622	0.12769	0.024016	1.0559e-07
3	138427435	chr3:137077822-140077822	3:138427435:CT:C	1	0.00241019	CT	C	0.35701	0.13213	0.024955	1.1914e-07
3	138428170	chr3:137077822-140077822	3:138428170:GA:G	1	0.00422036	GA	G	0.36684	0.1306	0.024172	6.5538e-08
3	138428865	chr3:137077822-140077822	3:138428865:CA:C	1	0.00202914	CA	C	0.36663	0.1309	0.024881	1.4321e-07
3	138430067	chr3:137077822-140077822	3:138430067:GA:G	1	0.00158468	GA	G	0.35383	0.12646	0.024262	1.8653e-07
3	138434193	chr3:137077822-140077822	3:138434193:A:G	1	0.00385397	A	G	0.37825	0.12851	0.023862	7.2234e-08
3	138435158	chr3:137077822-140077822	3:138435158:T:C	1	0.00274399	T	C	0.36219	0.12777	0.024017	1.0384e-07
3	138435863	chr3:137077822-140077822	3:138435863:C:T	1	0.00282356	C	T	0.36711	0.12785	0.024007	1.0077e-07
3	138436374	chr3:137077822-140077822	3:138436374:G:GT	1	0.00608858	G	GT	0.38832	0.13265	0.024239	4.4323e-08
3	138436597	chr3:137077822-140077822	3:138436597:A:G	1	0.00275581	A	G	0.38099	0.12696	0.023861	1.0316e-07
3	138438892	chr3:137077822-140077822	3:138438892:G:A	1	0.00126958	G	A	0.35053	0.12495	0.024177	2.3676e-07
3	138439061	chr3:137077822-140077822	3:138439061:C:T	1	0.00273489	C	T	0.38098	0.12693	0.023862	1.0421e-07
3	138439926	chr3:137077822-140077822	3:138439926:A:G	1	0.00272037	A	G	0.38097	0.1269	0.023861	1.0481e-07
3	138441417	chr3:137077822-140077822	3:138441417:C:T	1	0.00273803	C	T	0.38101	0.12693	0.023861	1.0396e-07
3	138441921	chr3:137077822-140077822	3:138441921:A:T	1	0.00154892	A	T	0.35048	0.12597	0.024189	1.9121e-07
3	138441928	chr3:137077822-140077822	3:138441928:G:A	1	0.00153287	G	A	0.3504	0.12592	0.024189	1.932e-07
3	138447633	chr3:137077822-140077822	3:138447633:A:G	1	0.00183006	A	G	0.38277	0.12529	0.023907	1.5987e-07
3	138454981	chr3:137077822-140077822	3:138454981:T:C	1	0.000885454	T	C	0.35771	0.1226	0.02406	3.4724e-07
3	138455427	chr3:137077822-140077822	3:138455427:T:C	1	0.00276467	T	C	0.38071	0.12706	0.023877	1.0299e-07
3	138456233	chr3:137077822-140077822	3:138456233:T:C	1	0.00288923	T	C	0.39036	0.12962	0.024319	9.8243e-08
3	138457061	chr3:137077822-140077822	3:138457061:T:C	1	0.00271278	T	C	0.3828	0.12702	0.023886	1.0502e-07
3	138457406	chr3:137077822-140077822	3:138457406:TA:T	1	0.00468406	TA	T	0.38809	0.13203	0.024347	5.8653e-08
3	138466460	chr3:137077822-140077822	3:138466460:G:GT	1	0.00302962	G	GT	0.38962	0.12971	0.024294	9.3356e-08
3	138468963	chr3:137077822-140077822	3:138468963:C:T	1	0.00308554	C	T	0.3826	0.1283	0.024014	9.1548e-08
3	138470813	chr3:137077822-140077822	3:138470813:TA:T	1	0.000845233	TA	T	0.41479	0.13282	0.026114	3.6538e-07
3	138490065	chr3:137077822-140077822	3:138490065:C:CT	1	0.00186862	C	CT	0.47691	0.14085	0.026855	1.5653e-07
3	138490350	chr3:137077822-140077822	3:138490350:C:T	1	0.00364273	C	T	0.38041	0.12916	0.024031	7.6708e-08
3	138491473	chr3:137077822-140077822	3:138491473:T:C	1	0.00532489	T	C	0.3828	0.13118	0.024082	5.1176e-08
3	138495219	chr3:137077822-140077822	3:138495219:T:C	1	0.00304855	T	C	0.38248	0.12826	0.024017	9.2886e-08
3	138496809	chr3:137077822-140077822	3:138496809:T:A	1	0.0138414	T	A	0.42257	0.13652	0.024268	1.8517e-08
3	138496810	chr3:137077822-140077822	3:138496810:G:T	1	0.00537217	G	T	0.41465	0.13158	0.024148	5.0666e-08
3	138496948	chr3:137077822-140077822	3:138496948:T:C	1	0.00301896	T	C	0.38248	0.12822	0.024018	9.3644e-08
3	138498538	chr3:137077822-140077822	3:138498538:A:ATT	1	0.00147352	A	ATT	0.39311	0.12743	0.024516	2.0158e-07
3	138498986	chr3:137077822-140077822	3:138498986:A:G	1	0.00319601	A	G	0.38255	0.12849	0.024019	8.8184e-08
3	138499181	chr3:137077822-140077822	3:138499181:C:T	1	0.00302546	C	T	0.38249	0.12823	0.024018	9.3442e-08
3	138507929	chr3:137077822-140077822	3:138507929:T:A	1	0.00353928	T	A	0.38225	0.129	0.024026	7.907e-08
3	138508482	chr3:137077822-140077822	3:138508482:T:C	1	0.000813041	T	C	0.36572	0.12263	0.024148	3.8086e-07
3	138508541	chr3:137077822-140077822	3:138508541:C:CT	1	0.00185425	C	CT	0.42123	0.13544	0.025831	1.577e-07
3	138512493	chr3:137077822-140077822	3:138512493:TTG:T	1	0.00315596	TTG	T	0.3868	0.12941	0.024202	8.9442e-08
3	138517384	chr3:137077822-140077822	3:138517384:A:G	1	0.00547513	A	G	0.36413	-0.13068	0.023967	4.9648e-08
3	138519663	chr3:137077822-140077822	3:138519663:C:T	1	0.0025736	C	T	0.38777	0.12746	0.024015	1.1111e-07
3	138521391	chr3:137077822-140077822	3:138521391:GA:G	1	0.00286285	GA	G	0.38099	-0.13036	0.024466	9.9302e-08
3	138523764	chr3:137077822-140077822	3:138523764:A:G	1	0.00416003	A	G	0.36482	-0.12961	0.024001	6.6601e-08
3	138526594	chr3:137077822-140077822	3:138526594:T:G	1	0.00526253	T	G	0.36666	-0.1305	0.023967	5.1816e-08
3	138527094	chr3:137077822-140077822	3:138527094:A:G	1	0.00517799	A	G	0.36671	-0.13041	0.023964	5.2702e-08
3	138528151	chr3:137077822-140077822	3:138528151:T:C	1	0.00522793	T	C	0.3667	-0.13047	0.023967	5.2137e-08
3	138530395	chr3:137077822-140077822	3:138530395:G:C	1	0.00152469	G	C	0.33369	-0.12642	0.02429	1.9452e-07
3	138531081	chr3:137077822-140077822	3:138531081:G:T	1	0.000871419	G	T	0.40807	0.14033	0.027557	3.537e-07
3	138536190	chr3:137077822-140077822	3:138536190:A:C	1	0.000886753	A	C	0.45647	0.12143	0.023829	3.4738e-07
3	138536314	chr3:137077822-140077822	3:138536314:T:C	1	0.0106996	T	C	0.36831	-0.1338	0.023987	2.4322e-08
3	138538006	chr3:137077822-140077822	3:138538006:C:T	1	0.00240143	C	T	0.3508	-0.12784	0.024148	1.1972e-07
3	138541239	chr3:137077822-140077822	3:138541239:G:A	1	0.00231837	G	A	0.36732	-0.12714	0.024047	1.2419e-07
3	138547013	chr3:137077822-140077822	3:138547013:G:T	1	0.0130773	G	T	0.36729	-0.1347	0.023989	1.9647e-08
3	138549009	chr3:137077822-140077822	3:138549009:A:G	1	0.0106788	A	G	0.36759	-0.13373	0.023976	2.4404e-08
3	138549960	chr3:137077822-140077822	3:138549960:T:TA	1	0.00344552	T	TA	0.33019	-0.13159	0.024532	8.1395e-08
3	138550079	chr3:137077822-140077822	3:138550079:A:G	1	0.0144659	A	G	0.36507	-0.13568	0.024084	1.7645e-08
3	138553287	chr3:137077822-140077822	3:138553287:A:G	1	0.0164646	A	G	0.39519	-0.13616	0.024068	1.5405e-08
3	138554297	chr3:137077822-140077822	3:138554297:G:C	1	0.0176057	G	C	0.36757	-0.13591	0.023972	1.4333e-08
3	138554852	chr3:137077822-140077822	3:138554852:T:G	1	0.0255211	T	G	0.38499	0.13719	0.023914	9.6441e-09
3	138555713	chr3:137077822-140077822	3:138555713:C:A	1	0.0433839	C	A	0.35852	-0.14053	0.024098	5.4946e-09
3	138559289	chr3:137077822-140077822	3:138559289:CTT:C	1	0.0471195	CTT	C	0.36738	-0.14059	0.024048	5.0208e-09
3	138559424	chr3:137077822-140077822	3:138559424:A:AGTAGCTG	1	0.0193708	A	AGTAGCTG	0.34185	-0.13834	0.024326	1.2938e-08
3	138559483	chr3:137077822-140077822	3:138559483:G:A	1	0.0012198	G	A	0.32405	-0.12519	0.024261	2.4714e-07
3	138560373	chr3:137077822-140077822	3:138560373:A:G	1	0.0420529	A	G	0.36738	-0.13922	0.023896	5.6657e-09
3	138561857	chr3:137077822-140077822	3:138561857:G:A	1	0.000989175	G	A	0.32339	-0.12426	0.024279	3.0901e-07
3	138562092	chr3:137077822-140077822	3:138562092:A:G	1	0.0409055	A	G	0.36773	-0.13919	0.023911	5.8408e-09
3	138562310	chr3:137077822-140077822	3:138562310:A:C	1	0.0622574	A	C	0.35321	-0.14151	0.024004	3.7366e-09
3	138566627	chr3:137077822-140077822	3:138566627:CTT:C	1	0.00343656	CTT	C	0.36806	0.13021	0.024277	8.166e-08
3	138566798	chr3:137077822-140077822	3:138566798:G:A	1	0.000877464	G	A	0.34374	0.1236	0.024265	3.5083e-07
3	138568591	chr3:137077822-140077822	3:138568591:A:G	1	0.00115856	A	G	0.34952	0.12444	0.024164	2.6093e-07
3	138568899	chr3:137077822-140077822	3:138568899:C:T	1	0.0445741	C	T	0.38894	0.13963	0.023924	5.3352e-09
3	138571126	chr3:137077822-140077822	3:138571126:C:T	1	0.0190746	C	T	0.36645	0.13701	0.024104	1.3153e-08
3	138571583	chr3:137077822-140077822	3:138571583:A:T	1	0.0172745	A	T	0.37839	0.13581	0.023969	1.4602e-08
3	138573048	chr3:137077822-140077822	3:138573048:TA:T	1	0.0223654	TA	T	0.42381	0.14391	0.02519	1.1109e-08
3	138576233	chr3:137077822-140077822	3:138576233:TTC:T	1	0.00821022	TTC	T	0.37655	0.13473	0.024369	3.2249e-08
3	138577711	chr3:137077822-140077822	3:138577711:C:T	1	0.0155747	C	T	0.36612	0.13674	0.024214	1.6329e-08
3	138577822	chr3:137077822-140077822	3:138577822:CA:C	1	0.100164	CA	C	0.41996	0.15363	0.025699	2.2577e-09
3	138578293	chr3:137077822-140077822	3:138578293:T:TAA	1	0.0275091	T	TAA	0.40099	0.14209	0.02471	8.9061e-09
3	138579015	chr3:137077822-140077822	3:138579015:G:A	1	0.0169673	G	A	0.36252	0.137	0.024193	1.4904e-08
3	138579790	chr3:137077822-140077822	3:138579790:G:A	1	0.0150305	G	A	0.36566	0.13643	0.024187	1.6941e-08
3	138581118	chr3:137077822-140077822	3:138581118:C:G	1	0.0163771	C	G	0.37647	0.13608	0.024058	1.5461e-08
3	138582751	chr3:137077822-140077822	3:138582751:G:A	1	0.000889097	G	A	0.42608	0.12024	0.023593	3.4624e-07
3	138590961	chr3:137077822-140077822	3:138590961:AATAT:A	1	0.00105714	AATAT	A	0.36892	0.12438	0.024239	2.8779e-07
3	138611831	chr3:137077822-140077822	3:138611831:G:A	1	0.00131907	G	A	0.39337	0.12323	0.023809	2.2689e-07
3	150001224	chr3:148504455-151504455	3:150001224:A:G	1	0.158804	A	G	0.16627	-0.26494	0.03295	8.931e-16
3	150002665	chr3:148504455-151504455	3:150002665:AAAC:A	1	0.0228809	AAAC	A	0.17785	-0.24335	0.031229	6.5736e-15
3	150004455	chr3:148504455-151504455	3:150004455:A:C	1	0.283273	A	C	0.1661	-0.26774	0.032999	4.9147e-16
3	150004850	chr3:148504455-151504455	3:150004850:C:G	1	0.123367	C	G	0.16595	-0.26435	0.033008	1.1601e-15
3	150014399	chr3:148504455-151504455	3:150014399:T:G	1	0.159655	T	G	0.13493	-0.25718	0.031983	8.9207e-16
3	150018880	chr3:148504455-151504455	3:150018880:A:AT	1	0.109059	A	AT	0.1581	-0.26194	0.032772	1.3195e-15
3	150024518	chr3:148504455-151504455	3:150024518:G:A	1	0.0979999	G	A	0.16845	-0.25111	0.031467	1.4622e-15
6	164455975	chr6:162963355-165963355	6:164455975:G:A	1	0.0194254	G	A	0.49206	-0.11983	0.023247	2.5405e-07
6	164463355	chr6:162963355-165963355	6:164463355:G:A	1	0.88568	G	A	0.47082	-0.13706	0.023375	4.5367e-09
6	164463572	chr6:162963355-165963355	6:164463572:T:C	1	0.00730699	T	C	0.4944	-0.11493	0.023391	8.9485e-07
6	164466497	chr6:162963355-165963355	6:164466497:T:C	1	0.013309	T	C	0.49335	-0.11344	0.022334	3.7862e-07
6	164478388	chr6:162963355-165963355	6:164478388:C:A	1	0.0272913	C	A	0.49095	-0.11915	0.022753	1.6328e-07
7	135289854	chr7:133846262-136846262	7:135289854:G:A	1	0.202371	G	A	0.40545	-0.1654	0.023439	1.708e-12
7	135311120	chr7:133846262-136846262	7:135311120:G:A	1	0.2081	G	A	0.40657	-0.16332	0.023131	1.6558e-12
7	135346262	chr7:133846262-136846262	7:135346262:T:G	1	0.54717	T	G	0.38532	-0.17139	0.023807	6.0604e-13
9	110091115	chr9:108591115-111591115	9:110091115:T:C	1	0.997761	T	C	0.00015739	8.6987	1.4228	9.7176e-10
11	2824393	chr11:1326617-4326617	11:2824393:C:G	1	0.20047	C	G	0.20101	-0.18123	0.030198	1.9556e-09
11	2824800	chr11:1326617-4326617	11:2824800:G:T	1	0.0705546	G	T	0.20507	-0.17439	0.029966	5.9009e-09
11	2825279	chr11:1326617-4326617	11:2825279:C:T	1	0.058357	C	T	0.20733	-0.17277	0.029857	7.1779e-09
11	2825871	chr11:1326617-4326617	11:2825871:C:T	1	0.0411607	C	T	0.20747	-0.17089	0.029853	1.0386e-08
11	2826199	chr11:1326617-4326617	11:2826199:A:G	1	0.0156924	A	G	0.22395	-0.16154	0.029137	2.9577e-08
11	2826617	chr11:1326617-4326617	11:2826617:A:G	1	0.277174	A	G	0.20885	-0.18099	0.029883	1.39e-09
11	2831541	chr11:1326617-4326617	11:2831541:T:C	1	0.0265673	T	C	0.219	-0.16457	0.029172	1.6873e-08
11	2836085	chr11:1326617-4326617	11:2836085:A:G	1	0.045234	A	G	0.21917	-0.16576	0.028868	9.3487e-09
11	2839751	chr11:1326617-4326617	11:2839751:C:T	1	0.0720367	C	T	0.21425	-0.16803	0.028842	5.6871e-09
11	2849530	chr11:1326617-4326617	11:2849530:A:C	1	0.0791092	A	C	0.21832	-0.16929	0.028979	5.1624e-09
11	2857233	chr11:1326617-4326617	11:2857233:G:A	1	0.029174	G	A	0.21781	-0.16532	0.029205	1.5061e-08
11	2858636	chr11:1326617-4326617	11:2858636:C:T	1	0.0477737	C	T	0.20026	-0.17529	0.030474	8.8188e-09
11	108022061	chr11:106788808-109788808	11:108022061:A:T	1	0.00134499	A	T	0.40115	0.13577	0.023289	5.5443e-09
11	108022234	chr11:106788808-109788808	11:108022234:C:T	1	0.00137946	C	T	0.40067	0.13592	0.023297	5.4088e-09
11	108023284	chr11:106788808-109788808	11:108023284:G:A	1	0.00137449	G	A	0.40375	0.13581	0.023287	5.4795e-09
11	108027060	chr11:106788808-109788808	11:108027060:C:A	1	0.00165756	C	A	0.39024	0.13734	0.023401	4.3857e-09
11	108040104	chr11:106788808-109788808	11:108040104:A:G	1	0.00202915	A	G	0.3829	0.13662	0.02314	3.5445e-09
11	108051112	chr11:106788808-109788808	11:108051112:C:T	1	0.00121336	C	T	0.39027	0.13451	0.023139	6.1409e-09
11	108054500	chr11:106788808-109788808	11:108054500:T:C	1	0.00216722	T	C	0.38487	0.13723	0.023198	3.3023e-09
11	108054922	chr11:106788808-109788808	11:108054922:G:A	1	0.00154955	G	A	0.39596	0.13588	0.023211	4.7994e-09
11	108056708	chr11:106788808-109788808	11:108056708:A:C	1	0.00144749	A	C	0.39088	0.13537	0.023169	5.1435e-09
11	108059569	chr11:106788808-109788808	11:108059569:T:G	1	0.00150871	T	G	0.39126	0.1355	0.023155	4.8597e-09
11	108066362	chr11:106788808-109788808	11:108066362:CT:C	1	0.00158082	CT	C	0.39564	0.13635	0.023274	4.6693e-09
11	108067234	chr11:106788808-109788808	11:108067234:ATAAT:A	1	0.00165977	ATAAT	A	0.39437	0.13639	0.023251	4.4638e-09
11	108069239	chr11:106788808-109788808	11:108069239:C:CAG	1	0.00271972	C	CAG	0.39341	0.13845	0.023251	2.605e-09
11	108077857	chr11:106788808-109788808	11:108077857:G:A	1	0.00166768	G	A	0.39376	0.13717	0.02337	4.3696e-09
11	108078693	chr11:106788808-109788808	11:108078693:G:T	1	0.00308218	G	T	0.38818	0.13999	0.023422	2.2756e-09
11	108080399	chr11:106788808-109788808	11:108080399:G:A	1	0.00135098	G	A	0.39987	0.13613	0.023349	5.5394e-09
11	108080432	chr11:106788808-109788808	11:108080432:T:C	1	0.00347245	T	C	0.38895	0.14031	0.023396	2.0075e-09
11	108088900	chr11:106788808-109788808	11:108088900:C:T	1	0.00222568	C	T	0.3876	0.13858	0.023407	3.2143e-09
11	108093208	chr11:106788808-109788808	11:108093208:A:T	1	0.0018295	A	T	0.39306	0.13748	0.023358	3.9643e-09
11	108095220	chr11:106788808-109788808	11:108095220:A:G	1	0.00250921	A	G	0.40014	0.13866	0.023348	2.8717e-09
11	108096141	chr11:106788808-109788808	11:108096141:A:G	1	0.00271858	A	G	0.40078	0.13924	0.023391	2.6324e-09
11	108097333	chr11:106788808-109788808	11:108097333:A:G	1	0.00335607	A	G	0.39393	0.14038	0.023431	2.082e-09
11	108101919	chr11:106788808-109788808	11:108101919:C:T	1	0.00276292	C	T	0.40062	0.13927	0.023385	2.5932e-09
11	108105567	chr11:106788808-109788808	11:108105567:T:TA	1	0.00196456	T	TA	0.40688	0.13997	0.023724	3.6329e-09
11	108107009	chr11:106788808-109788808	11:108107009:G:A	1	0.00561861	G	A	0.39514	0.1426	0.02346	1.2128e-09
11	108107497	chr11:106788808-109788808	11:108107497:T:G	1	0.00334981	T	G	0.40127	0.14019	0.023409	2.114e-09
11	108117335	chr11:106788808-109788808	11:108117335:C:T	1	0.00574666	C	T	0.40184	0.14283	0.023488	1.1932e-09
11	108118234	chr11:106788808-109788808	11:108118234:T:A	1	0.0054303	T	A	0.40163	0.14261	0.023489	1.2679e-09
11	108119366	chr11:106788808-109788808	11:108119366:A:G	1	0.0139011	A	G	0.38926	0.14714	0.023609	4.5926e-10
11	108123189	chr11:106788808-109788808	11:108123189:C:A	1	0.00635054	C	A	0.38999	0.14384	0.023575	1.0518e-09
11	108132445	chr11:106788808-109788808	11:108132445:G:T	1	0.00207399	G	T	0.41103	0.1397	0.023654	3.5099e-09
11	108136890	chr11:106788808-109788808	11:108136890:C:T	1	0.00536396	C	T	0.39861	0.14499	0.023881	1.2708e-09
11	108140909	chr11:106788808-109788808	11:108140909:C:T	1	0.00288311	C	T	0.41097	0.14119	0.023677	2.4712e-09
11	108145072	chr11:106788808-109788808	11:108145072:TTG:T	1	0.00172409	TTG	T	0.40787	0.14274	0.024294	4.2102e-09
11	108150664	chr11:106788808-109788808	11:108150664:A:T	1	0.00214601	A	T	0.41198	0.13994	0.023671	3.3842e-09
11	108151707	chr11:106788808-109788808	11:108151707:T:TA	1	0.00315968	T	TA	0.40063	0.14669	0.024523	2.2049e-09
11	108152582	chr11:106788808-109788808	11:108152582:C:T	1	0.00251877	C	T	0.41317	0.14071	0.023689	2.8507e-09
11	108152645	chr11:106788808-109788808	11:108152645:A:G	1	0.00251384	A	G	0.41317	0.14069	0.023687	2.8585e-09
11	108154097	chr11:106788808-109788808	11:108154097:G:C	1	0.00292905	G	C	0.41198	0.14128	0.023681	2.4337e-09
11	108155397	chr11:106788808-109788808	11:108155397:G:A	1	0.00287517	G	A	0.40592	0.14147	0.023717	2.4514e-09
11	108156473	chr11:106788808-109788808	11:108156473:C:A	1	0.00152104	C	A	0.41599	0.13867	0.023697	4.8612e-09
11	108158134	chr11:106788808-109788808	11:108158134:T:C	1	0.0028863	T	C	0.41215	0.14122	0.023681	2.4722e-09
11	108159356	chr11:106788808-109788808	11:108159356:G:A	1	0.00513908	G	A	0.40485	0.14413	0.02376	1.3115e-09
11	108161202	chr11:106788808-109788808	11:108161202:T:A	1	0.00286528	T	A	0.40988	0.14167	0.023751	2.4517e-09
11	108163733	chr11:106788808-109788808	11:108163733:A:G	1	0.00198279	A	G	0.41277	0.13964	0.023675	3.6725e-09
11	108165075	chr11:106788808-109788808	11:108165075:A:G	1	0.00200206	A	G	0.41276	0.13968	0.023675	3.6361e-09
11	108165406	chr11:106788808-109788808	11:108165406:G:A	1	0.00420152	G	A	0.4135	0.14291	0.023708	1.6591e-09
11	108165407	chr11:106788808-109788808	11:108165407:C:G	1	0.00197043	C	G	0.41276	0.13962	0.023676	3.6986e-09
11	108166958	chr11:106788808-109788808	11:108166958:TC:T	1	0.00190051	TC	T	0.41806	0.14359	0.024377	3.8477e-09
11	108168863	chr11:106788808-109788808	11:108168863:A:G	1	0.00301073	A	G	0.40759	0.14182	0.023744	2.3288e-09
11	108170042	chr11:106788808-109788808	11:108170042:CT:C	1	0.0021224	CT	C	0.411	0.14634	0.024754	3.3857e-09
11	108174173	chr11:106788808-109788808	11:108174173:G:A	1	0.00441361	G	A	0.3993	0.14219	0.023548	1.5557e-09
11	108177538	chr11:106788808-109788808	11:108177538:C:T	1	0.00755277	C	T	0.39352	0.14489	0.023635	8.7692e-10
11	108181511	chr11:106788808-109788808	11:108181511:A:C	1	0.00336407	A	C	0.40601	0.14067	0.023486	2.1063e-09
11	108183413	chr11:106788808-109788808	11:108183413:ACT:A	1	0.00415897	ACT	A	0.40871	0.14538	0.024127	1.6838e-09
11	108185023	chr11:106788808-109788808	11:108185023:G:A	1	0.00494905	G	A	0.40023	0.14252	0.023527	1.3818e-09
11	108185181	chr11:106788808-109788808	11:108185181:AT:A	1	0.00351116	AT	A	0.40266	0.14666	0.024449	1.9868e-09
11	108187512	chr11:106788808-109788808	11:108187512:G:C	1	0.00362976	G	C	0.40757	0.14106	0.023499	1.9388e-09
11	108194557	chr11:106788808-109788808	11:108194557:C:T	1	0.00514876	C	T	0.40057	0.1425	0.023498	1.3233e-09
11	108196509	chr11:106788808-109788808	11:108196509:G:C	1	0.00501353	G	C	0.40064	0.1424	0.023499	1.3619e-09
11	108200142	chr11:106788808-109788808	11:108200142:T:G	1	0.00629363	T	G	0.4107	0.14305	0.023468	1.0916e-09
11	108204945	chr11:106788808-109788808	11:108204945:GT:G	1	0.00439431	GT	G	0.40889	0.14552	0.024113	1.5926e-09
11	108205329	chr11:106788808-109788808	11:108205329:A:G	1	0.00352165	A	G	0.40706	0.14054	0.023434	2.0065e-09
11	108205383	chr11:106788808-109788808	11:108205383:G:A	1	0.00455086	G	A	0.40055	0.14192	0.023484	1.5087e-09
11	108207304	chr11:106788808-109788808	11:108207304:T:G	1	0.0061526	T	G	0.39412	0.14379	0.023588	1.0885e-09
11	108210109	chr11:106788808-109788808	11:108210109:A:G	1	0.00324072	A	G	0.40668	0.14023	0.023438	2.1887e-09
11	108212093	chr11:106788808-109788808	11:108212093:A:C	1	0.00424358	A	C	0.40026	0.14167	0.023489	1.6274e-09
11	108215095	chr11:106788808-109788808	11:108215095:A:G	1	0.00623245	A	G	0.3996	0.1433	0.023504	1.08e-09
11	108217049	chr11:106788808-109788808	11:108217049:T:G	1	0.00452362	T	G	0.40054	0.14189	0.023483	1.5219e-09
11	108218905	chr11:106788808-109788808	11:108218905:T:C	1	0.00311664	T	C	0.40679	0.1401	0.023443	2.2822e-09
11	108219420	chr11:106788808-109788808	11:108219420:G:A	1	0.00354254	G	A	0.40707	0.14057	0.023435	1.9935e-09
11	108221099	chr11:106788808-109788808	11:108221099:A:C	1	0.00325904	A	C	0.40679	0.13951	0.023314	2.1788e-09
11	108222801	chr11:106788808-109788808	11:108222801:C:A	1	0.00341878	C	A	0.40704	0.13973	0.023319	2.0725e-09
11	108223391	chr11:106788808-109788808	11:108223391:T:C	1	0.00466156	T	C	0.40068	0.14137	0.023377	1.4732e-09
11	108224797	chr11:106788808-109788808	11:108224797:A:C	1	0.00522769	A	C	0.37511	0.15625	0.025744	1.2848e-09
11	108225483	chr11:106788808-109788808	11:108225483:C:T	1	0.00502714	C	T	0.40112	0.14147	0.023344	1.3581e-09
11	108227965	chr11:106788808-109788808	11:108227965:G:A	1	0.00377419	G	A	0.40878	0.1449	0.024114	1.8664e-09
11	108228010	chr11:106788808-109788808	11:108228010:T:C	1	0.00466935	T	C	0.40249	0.146	0.024143	1.472e-09
11	108228044	chr11:106788808-109788808	11:108228044:G:A	1	0.00410574	G	A	0.40897	0.14523	0.024111	1.7073e-09
11	108228142	chr11:106788808-109788808	11:108228142:G:T	1	0.00535346	G	T	0.40946	0.14655	0.024149	1.2896e-09
11	108229498	chr11:106788808-109788808	11:108229498:A:G	1	0.00449184	A	G	0.39649	0.14642	0.024232	1.5188e-09
11	108231000	chr11:106788808-109788808	11:108231000:G:GT	1	0.00346211	G	GT	0.40893	0.14459	0.024122	2.0453e-09
11	108232475	chr11:106788808-109788808	11:108232475:G:T	1	0.00501269	G	T	0.40945	0.14609	0.024116	1.3789e-09
11	108233538	chr11:106788808-109788808	11:108233538:C:T	1	0.00405085	C	T	0.40825	0.14171	0.023536	1.7332e-09
11	108233800	chr11:106788808-109788808	11:108233800:C:A	1	0.00767089	C	A	0.39497	0.1439	0.023463	8.6183e-10
11	108236783	chr11:106788808-109788808	11:108236783:G:T	1	0.00384163	G	T	0.40777	0.14143	0.023525	1.8352e-09
11	108237839	chr11:106788808-109788808	11:108237839:C:T	1	0.00354653	C	T	0.40725	0.13983	0.023311	1.9918e-09
11	108239628	chr11:106788808-109788808	11:108239628:G:T	1	0.00531156	G	T	0.40122	0.14167	0.023341	1.2804e-09
11	108240069	chr11:106788808-109788808	11:108240069:G:A	1	0.00521053	G	A	0.40114	0.1416	0.023342	1.3079e-09
11	108243755	chr11:106788808-109788808	11:108243755:C:T	1	0.00327526	C	T	0.40711	0.13951	0.023311	2.1681e-09
11	108244114	chr11:106788808-109788808	11:108244114:T:C	1	0.00497835	T	C	0.40088	0.14151	0.023357	1.3743e-09
11	108244251	chr11:106788808-109788808	11:108244251:A:T	1	0.00351669	A	T	0.40716	0.13979	0.02331	2.009e-09
11	108245098	chr11:106788808-109788808	11:108245098:T:C	1	0.00612765	T	C	0.40357	0.14383	0.023605	1.1083e-09
11	108246045	chr11:106788808-109788808	11:108246045:A:G	1	0.00514421	A	G	0.40021	0.14093	0.02324	1.3253e-09
11	108246237	chr11:106788808-109788808	11:108246237:A:G	1	0.00834109	A	G	0.3957	0.14558	0.023685	7.9263e-10
11	108246794	chr11:106788808-109788808	11:108246794:G:C	1	0.00264942	G	C	0.40729	0.13804	0.023207	2.7127e-09
11	108246858	chr11:106788808-109788808	11:108246858:C:T	1	0.00250081	C	T	0.40892	0.13987	0.023555	2.8811e-09
11	108247888	chr11:106788808-109788808	11:108247888:A:G	1	0.0137822	A	G	0.41932	0.15042	0.024143	4.6559e-10
11	108248502	chr11:106788808-109788808	11:108248502:C:T	1	0.00594222	C	T	0.4019	0.14344	0.023561	1.142e-09
11	108248686	chr11:106788808-109788808	11:108248686:C:A	1	0.00937735	C	A	0.40467	0.14523	0.023557	7.0484e-10
11	108248774	chr11:106788808-109788808	11:108248774:C:G	1	0.0191699	C	G	0.48354	0.15244	0.024333	3.7322e-10
11	108249206	chr11:106788808-109788808	11:108249206:T:C	1	0.00702277	T	C	0.40539	0.14518	0.023736	9.579e-10
11	108250381	chr11:106788808-109788808	11:108250381:G:A	1	0.00594222	G	A	0.4019	0.14344	0.023561	1.142e-09
11	108251211	chr11:106788808-109788808	11:108251211:C:A	1	0.00523751	C	A	0.40045	0.14091	0.023225	1.3038e-09
11	108251363	chr11:106788808-109788808	11:108251363:C:G	1	0.00377241	C	G	0.39972	0.13969	0.02324	1.8495e-09
11	108252662	chr11:106788808-109788808	11:108252662:GCTCT:G	1	0.00601118	GCTCT	G	0.40173	0.14351	0.023565	1.1302e-09
11	108253252	chr11:106788808-109788808	11:108253252:C:T	1	0.00566181	C	T	0.40021	0.14129	0.023237	1.1995e-09
11	108256136	chr11:106788808-109788808	11:108256136:G:A	1	0.00359872	G	A	0.40651	0.13915	0.023188	1.9615e-09
11	108256837	chr11:106788808-109788808	11:108256837:A:T	1	0.00547969	A	T	0.40028	0.14113	0.023232	1.2417e-09
11	108257787	chr11:106788808-109788808	11:108257787:T:C	1	0.00706619	T	C	0.39453	0.14283	0.023341	9.41e-10
11	108260611	chr11:106788808-109788808	11:108260611:T:C	1	0.00535529	T	C	0.40016	0.14076	0.023186	1.2714e-09
11	108260673	chr11:106788808-109788808	11:108260673:A:G	1	0.0046203	A	G	0.39975	0.14033	0.023211	1.4853e-09
11	108260720	chr11:106788808-109788808	11:108260720:TG:T	1	0.00646154	TG	T	0.40194	0.14327	0.023478	1.0452e-09
11	108262397	chr11:106788808-109788808	11:108262397:C:T	1	0.00452891	C	T	0.39842	0.14029	0.023219	1.5215e-09
11	108262439	chr11:106788808-109788808	11:108262439:G:A	1	0.00426849	G	A	0.40013	0.13995	0.0232	1.6169e-09
11	108265213	chr11:106788808-109788808	11:108265213:T:C	1	0.00818194	T	C	0.39431	0.14317	0.023303	8.0506e-10
11	108265440	chr11:106788808-109788808	11:108265440:AC:A	1	0.00386327	AC	A	0.40748	0.14087	0.023428	1.8218e-09
11	108265854	chr11:106788808-109788808	11:108265854:A:T	1	0.00502711	A	T	0.40017	0.14056	0.023194	1.3595e-09
11	108265876	chr11:106788808-109788808	11:108265876:C:G	1	0.00339696	C	G	0.40636	0.13865	0.023143	2.0868e-09
11	108267430	chr11:106788808-109788808	11:108267430:A:G	1	0.00512262	A	G	0.40405	0.14069	0.023206	1.3392e-09
11	108271607	chr11:106788808-109788808	11:108271607:G:A	1	0.00275506	G	A	0.40665	0.13781	0.023142	2.602e-09
11	108274890	chr11:106788808-109788808	11:108274890:T:C	1	0.00430439	T	C	0.39763	0.13887	0.023018	1.6091e-09
11	108278212	chr11:106788808-109788808	11:108278212:A:AT	1	0.00549994	A	AT	0.4515	0.14663	0.024135	1.2365e-09
11	108279201	chr11:106788808-109788808	11:108279201:A:G	1	0.00429288	A	G	0.39777	0.13919	0.023071	1.6073e-09
11	108281004	chr11:106788808-109788808	11:108281004:A:G	1	0.00572796	A	G	0.39852	0.14039	0.023082	1.1866e-09
11	108281903	chr11:106788808-109788808	11:108281903:C:T	1	0.00445305	C	T	0.3979	0.13928	0.023062	1.5474e-09
11	108282169	chr11:106788808-109788808	11:108282169:A:G	1	0.0049452	A	G	0.39761	0.1398	0.02308	1.3853e-09
11	108284833	chr11:106788808-109788808	11:108284833:A:G	1	0.00763035	A	G	0.39224	0.14209	0.023172	8.6702e-10
11	108286443	chr11:106788808-109788808	11:108286443:C:T	1	0.00483389	C	T	0.39796	0.13958	0.023058	1.4196e-09
11	108287131	chr11:106788808-109788808	11:108287131:G:A	1	0.00480189	G	A	0.39799	0.13956	0.023059	1.4257e-09
11	108288808	chr11:106788808-109788808	11:108288808:G:T	1	0.0314915	G	T	0.47672	0.14402	0.022564	1.7371e-10
11	108290959	chr11:106788808-109788808	11:108290959:A:G	1	0.0191703	A	G	0.47939	0.14205	0.022544	2.9572e-10
11	108294107	chr11:106788808-109788808	11:108294107:A:G	1	0.0145203	A	G	0.47989	0.14092	0.022527	3.9624e-10
11	108296680	chr11:106788808-109788808	11:108296680:C:T	1	0.0156664	C	T	0.48012	0.14116	0.02252	3.6517e-10
11	108297408	chr11:106788808-109788808	11:108297408:T:C	1	0.0145203	T	C	0.47989	0.14092	0.022527	3.9624e-10
11	108298019	chr11:106788808-109788808	11:108298019:C:G	1	0.0134428	C	G	0.48003	0.14018	0.022455	4.3005e-10
11	108298213	chr11:106788808-109788808	11:108298213:G:T	1	0.020058	G	T	0.47971	0.14215	0.022531	2.8076e-10
11	108298323	chr11:106788808-109788808	11:108298323:T:C	1	0.0110399	T	C	0.47972	0.1395	0.022464	5.3001e-10
11	108298482	chr11:106788808-109788808	11:108298482:T:C	1	0.0145203	T	C	0.47989	0.14092	0.022527	3.9624e-10
11	108298581	chr11:106788808-109788808	11:108298581:A:G	1	0.0231506	A	G	0.48211	0.14218	0.022453	2.415e-10
11	108298852	chr11:106788808-109788808	11:108298852:A:G	1	0.0145203	A	G	0.47989	0.14092	0.022527	3.9624e-10
11	108306236	chr11:106788808-109788808	11:108306236:C:A	1	0.0125393	C	A	0.48221	0.13904	0.02232	4.6854e-10
11	108311655	chr11:106788808-109788808	11:108311655:T:C	1	0.0166548	T	C	0.48056	0.14129	0.022504	3.4231e-10
11	108313599	chr11:106788808-109788808	11:108313599:T:C	1	0.0118731	T	C	0.48681	0.14004	0.022513	4.9624e-10
11	108314128	chr11:106788808-109788808	11:108314128:C:G	1	0.016455	C	G	0.48061	0.14127	0.022508	3.4637e-10
11	108314694	chr11:106788808-109788808	11:108314694:T:A	1	0.0150624	T	A	0.48025	0.1405	0.022438	3.8099e-10
11	108314886	chr11:106788808-109788808	11:108314886:A:G	1	0.0109721	A	G	0.48612	0.13943	0.022462	5.3857e-10
11	108315463	chr11:106788808-109788808	11:108315463:C:G	1	0.0162012	C	G	0.48057	0.1412	0.022506	3.5146e-10
11	108317173	chr11:106788808-109788808	11:108317173:C:G	1	0.0127656	C	G	0.48126	0.14014	0.022479	4.5417e-10
11	108340216	chr11:106788808-109788808	11:108340216:T:C	1	0.0013709	T	C	0.38418	0.14368	0.024631	5.428e-09
11	108341864	chr11:106788808-109788808	11:108341864:C:T	1	0.0246003	C	T	0.47493	0.15115	0.023829	2.2563e-10
11	108344081	chr11:106788808-109788808	11:108344081:G:A	1	0.016271	G	A	0.47954	0.14918	0.023778	3.5211e-10
11	108345515	chr11:106788808-109788808	11:108345515:G:GA	1	0.0032108	G	GA	0.47427	0.13343	0.022232	1.9539e-09
11	108346196	chr11:106788808-109788808	11:108346196:G:T	1	0.00137805	G	T	0.40591	0.13989	0.023843	4.4385e-09
11	108354102	chr11:106788808-109788808	11:108354102:C:T	1	0.0208949	C	T	0.48204	0.15179	0.024037	2.7067e-10
11	108354874	chr11:106788808-109788808	11:108354874:C:G	1	0.00430979	C	G	0.49037	0.14561	0.024075	1.4643e-09
11	108356680	chr11:106788808-109788808	11:108356680:T:C	1	0.00898763	T	C	0.47275	0.1491	0.024142	6.5863e-10
11	108362805	chr11:106788808-109788808	11:108362805:T:TCA	1	0.00203321	T	TCA	0.4896	0.14368	0.024257	3.1561e-09
11	108366449	chr11:106788808-109788808	11:108366449:A:C	1	0.00753521	A	C	0.47673	0.14959	0.024338	7.9276e-10
13	29611640	chr13:28154955-31154955	13:29611640:C:T	1	0.0116887	C	T	0.0003102	2.8795	0.58224	7.5901e-07
13	29613121	chr13:28154955-31154955	13:29613121:C:T	1	0.0116887	C	T	0.0003102	2.8795	0.58224	7.5901e-07
13	29617769	chr13:28154955-31154955	13:29617769:T:G	1	0.0132117	T	G	0.00032396	3.0544	0.61453	6.6839e-07
13	29620852	chr13:28154955-31154955	13:29620852:T:G	1	0.141281	T	G	0.00029128	3.0579	0.56144	5.1367e-08
13	29621927	chr13:28154955-31154955	13:29621927:G:A	1	0.0687975	G	A	0.00032084	2.8151	0.53046	1.1146e-07
13	29626394	chr13:28154955-31154955	13:29626394:A:G	1	0.0238663	A	G	0.00034239	2.6728	0.52455	3.4785e-07
13	29626416	chr13:28154955-31154955	13:29626416:C:T	1	0.0238663	C	T	0.00034239	2.6728	0.52455	3.4785e-07
13	29635014	chr13:28154955-31154955	13:29635014:T:G	1	0.0299296	T	G	0.00034203	2.6804	0.52134	2.7283e-07
13	29638041	chr13:28154955-31154955	13:29638041:C:T	1	0.0274729	C	T	0.00034916	2.6715	0.52138	2.9926e-07
13	29639308	chr13:28154955-31154955	13:29639308:G:A	1	0.0299296	G	A	0.00034203	2.6804	0.52134	2.7283e-07
13	29644733	chr13:28154955-31154955	13:29644733:G:A	1	0.038353	G	A	0.00033994	2.716	0.52319	2.0889e-07
13	29644951	chr13:28154955-31154955	13:29644951:A:G	1	0.038353	A	G	0.00033994	2.716	0.52319	2.0889e-07
13	29645404	chr13:28154955-31154955	13:29645404:TG:T	1	0.0374474	TG	T	0.00033388	2.8308	0.54581	2.1426e-07
13	29645925	chr13:28154955-31154955	13:29645925:G:C	1	0.038353	G	C	0.00033994	2.716	0.52319	2.0889e-07
13	29651037	chr13:28154955-31154955	13:29651037:A:G	1	0.064685	A	G	0.00033344	2.7919	0.5273	1.1923e-07
13	29652031	chr13:28154955-31154955	13:29652031:A:G	1	0.064685	A	G	0.00033344	2.7919	0.5273	1.1923e-07
13	29654136	chr13:28154955-31154955	13:29654136:TAAC:T	1	0.0782169	TAAC	T	0.00032151	2.9811	0.55909	9.7118e-08
13	29654955	chr13:28154955-31154955	13:29654955:T:C	1	0.156013	T	C	0.00029092	2.921	0.53443	4.6126e-08
13	29658714	chr13:28154955-31154955	13:29658714:G:A	1	0.063337	G	A	0.00033607	2.7895	0.52727	1.2201e-07
14	96180242	chr14:94682999-97682999	14:96180242:C:A	1	0.0284541	C	A	0.14822	-0.33787	0.033612	8.9991e-24
14	96181582	chr14:94682999-97682999	14:96181582:A:G	1	0.0283612	A	G	0.14863	-0.33592	0.033417	8.9743e-24
14	96181972	chr14:94682999-97682999	14:96181972:C:T	1	0.0449453	C	T	0.1488	-0.33716	0.033387	5.6092e-24
14	96182999	chr14:94682999-97682999	14:96182999:G:A	1	0.875336	G	A	0.16176	-0.33595	0.032381	3.224e-25
17	47778793	chr17:46317373-49317373	17:47778793:C:T	1	0.0188112	C	T	0.10407	-0.2157	0.042154	3.1053e-07
17	47780716	chr17:46317373-49317373	17:47780716:A:G	1	0.0188003	A	G	0.099879	-0.23343	0.04562	3.1075e-07
17	47787161	chr17:46317373-49317373	17:47787161:C:T	1	0.110733	C	T	0.091699	-0.24249	0.044378	4.6476e-08
17	47788105	chr17:46317373-49317373	17:47788105:C:G	1	0.101493	C	G	0.091834	-0.24248	0.044511	5.1073e-08
17	47788755	chr17:46317373-49317373	17:47788755:G:A	1	0.120824	G	A	0.092583	-0.24296	0.04433	4.2363e-08
17	47804307	chr17:46317373-49317373	17:47804307:C:T	1	0.0549895	C	T	0.086735	-0.24461	0.045895	9.8326e-08
17	47817373	chr17:46317373-49317373	17:47817373:A:T	1	0.137619	A	T	0.090877	-0.24755	0.044966	3.6844e-08
17	47828835	chr17:46317373-49317373	17:47828835:G:A	1	0.136092	G	A	0.09099	-0.24745	0.044965	3.7303e-08
17	47852831	chr17:46317373-49317373	17:47852831:A:C	1	0.104218	A	C	0.089478	-0.24735	0.045363	4.9584e-08
17	47858295	chr17:46317373-49317373	17:47858295:C:T	1	0.0450988	C	T	0.084671	-0.24676	0.046637	1.2161e-07
17	47859860	chr17:46317373-49317373	17:47859860:C:T	1	0.0671903	C	T	0.088372	-0.24804	0.046202	7.9287e-08
17	47868921	chr17:46317373-49317373	17:47868921:G:A	1	0.0168003	G	A	0.09751	-0.22678	0.044519	3.5039e-07
17	47914638	chr17:46317373-49317373	17:47914638:G:A	1	0.00869117	G	A	0.097141	-0.21902	0.044174	7.1175e-07
17	47928834	chr17:46317373-49317373	17:47928834:T:C	1	0.00933556	T	C	0.0976	-0.21955	0.044148	6.5886e-07
18	41968844	chr18:40483264-43483264	18:41968844:C:A	1	0.0105539	C	A	0.15492	-0.30713	0.034608	7.0162e-19
18	41970535	chr18:40483264-43483264	18:41970535:A:G	1	0.00789206	A	G	0.1562	-0.30459	0.03449	1.0368e-18
18	41971199	chr18:40483264-43483264	18:41971199:G:A	1	0.0137804	G	A	0.1579	-0.30709	0.034373	4.1087e-19
18	41978625	chr18:40483264-43483264	18:41978625:C:A	1	0.0208721	C	A	0.15509	-0.31199	0.034633	2.0898e-19
18	41978868	chr18:40483264-43483264	18:41978868:T:A	1	0.0223548	T	A	0.15598	-0.3119	0.034536	1.6971e-19
18	41980113	chr18:40483264-43483264	18:41980113:C:CTTT	1	0.00748174	C	CTTT	0.14795	-0.32901	0.037608	2.1647e-18
18	41981849	chr18:40483264-43483264	18:41981849:A:G	1	0.0204401	A	G	0.15912	-0.30813	0.034145	1.8109e-19
18	41982102	chr18:40483264-43483264	18:41982102:T:C	1	0.0153424	T	C	0.15602	-0.30899	0.034432	2.8688e-19
18	41982376	chr18:40483264-43483264	18:41982376:T:C	1	0.0207072	T	C	0.15832	-0.30771	0.034151	2.0564e-19
18	41983264	chr18:40483264-43483264	18:41983264:T:TGAT	1	0.0369202	T	TGAT	0.18518	-0.32268	0.033788	1.2957e-21
18	41983914	chr18:40483264-43483264	18:41983914:T:C	1	0.0173472	T	C	0.16077	-0.3058	0.034013	2.4547e-19
18	41984072	chr18:40483264-43483264	18:41984072:A:T	1	0.0187584	A	T	0.1566	-0.30883	0.034278	2.0678e-19
18	41990685	chr18:40483264-43483264	18:41990685:C:G	1	0.0125934	C	G	0.16585	-0.28915	0.032095	2.0792e-19
18	41991961	chr18:40483264-43483264	18:41991961:A:G	1	0.0160421	A	G	0.1557	-0.29814	0.033187	2.6188e-19
18	41995504	chr18:40483264-43483264	18:41995504:A:G	2	0.0137718	A	G	0.12247	0.24099	0.034261	2.0068e-12
18	41996250	chr18:40483264-43483264	18:41996250:C:G	2	0.0226537	C	G	0.12086	0.24768	0.0346	8.1602e-13
18	41997547	chr18:40483264-43483264	18:41997547:G:T	2	0.0231011	G	T	0.12084	0.24777	0.034599	7.9891e-13
18	42000816	chr18:40483264-43483264	18:42000816:TA:T	1	0.0198899	TA	T	0.18104	-0.28477	0.03197	5.23e-19
18	42002375	chr18:40483264-43483264	18:42002375:C:A	2	0.0146384	C	A	0.12165	0.2429	0.034307	1.4385e-12
18	42004083	chr18:40483264-43483264	18:42004083:C:T	2	0.0146384	C	T	0.12165	0.2429	0.034307	1.4385e-12
18	42004441	chr18:40483264-43483264	18:42004441:C:T	2	0.0145647	C	T	0.12164	0.24288	0.034307	1.4471e-12
18	42004468	chr18:40483264-43483264	18:42004468:G:A	2	0.0146384	G	A	0.12165	0.2429	0.034307	1.4385e-12
18	42004617	chr18:40483264-43483264	18:42004617:T:C	1	0.0209205	T	C	0.15942	-0.29757	0.032711	9.2832e-20
18	42005538	chr18:40483264-43483264	18:42005538:T:C	2	0.0178709	T	C	0.12184	0.2437	0.0343	1.2036e-12
18	42006398	chr18:40483264-43483264	18:42006398:T:C	1	0.0252583	T	C	0.16225	-0.29637	0.032588	9.5104e-20
18	42006491	chr18:40483264-43483264	18:42006491:C:G	2	0.0209735	C	G	0.12209	0.24391	0.034307	1.1649e-12
18	42008280	chr18:40483264-43483264	18:42008280:TCATATGC:T	2	0.0335628	TCATATGC	T	0.12189	0.24821	0.03446	5.8911e-13
18	42008393	chr18:40483264-43483264	18:42008393:T:C	2	0.0176262	T	C	0.12159	0.24382	0.034323	1.2151e-12
18	42013262	chr18:40483264-43483264	18:42013262:C:G	1	0.0235182	C	G	0.15802	-0.29957	0.03289	8.3618e-20
18	42014479	chr18:40483264-43483264	18:42014479:T:C	2	0.0120281	T	C	0.12169	0.24204	0.034321	1.7591e-12
18	42015617	chr18:40483264-43483264	18:42015617:G:A	1	0.0298444	G	A	0.16075	-0.29883	0.032615	5.0746e-20
18	42016998	chr18:40483264-43483264	18:42016998:A:AG	1	0.0169012	A	AG	0.16834	-0.2908	0.03194	8.6676e-20
18	42017901	chr18:40483264-43483264	18:42017901:A:G	2	0.0213207	A	G	0.12046	0.24558	0.034432	9.8651e-13
18	42018920	chr18:40483264-43483264	18:42018920:C:T	1	0.0165627	C	T	0.1644	-0.29392	0.032401	1.1776e-19
18	42018987	chr18:40483264-43483264	18:42018987:A:G	1	0.0231257	A	G	0.16329	-0.29621	0.032482	7.5579e-20
18	42021269	chr18:40483264-43483264	18:42021269:T:C	1	0.0137929	T	C	0.16285	-0.28752	0.031798	1.5403e-19
18	42022186	chr18:40483264-43483264	18:42022186:C:T	1	0.0119117	C	T	0.16727	-0.28524	0.031604	1.791e-19
18	42022802	chr18:40483264-43483264	18:42022802:G:T	1	0.0183812	G	T	0.16268	-0.28946	0.031826	9.4363e-20
18	42025778	chr18:40483264-43483264	18:42025778:T:A	1	0.0144265	T	A	0.16271	-0.28803	0.031822	1.4158e-19
18	42025983	chr18:40483264-43483264	18:42025983:C:T	1	0.0159648	C	T	0.1661	-0.28725	0.031685	1.2365e-19
18	42027195	chr18:40483264-43483264	18:42027195:G:C	1	0.0156244	G	C	0.16733	-0.2904	0.031997	1.1282e-19
18	42027777	chr18:40483264-43483264	18:42027777:T:C	1	0.0123695	T	C	0.16146	-0.28821	0.031973	1.9861e-19
18	42028127	chr18:40483264-43483264	18:42028127:TAC:T	1	0.0154784	TAC	T	0.16983	-0.28911	0.031869	1.17e-19
18	42028141	chr18:40483264-43483264	18:42028141:A:T	1	0.0242631	A	T	0.16025	-0.29827	0.032683	7.1105e-20
18	42028253	chr18:40483264-43483264	18:42028253:A:G	1	0.0142408	A	G	0.16716	-0.28634	0.031614	1.3366e-19
18	42028328	chr18:40483264-43483264	18:42028328:G:A	1	0.0161435	G	A	0.16615	-0.2873	0.031676	1.1901e-19
18	42028338	chr18:40483264-43483264	18:42028338:C:T	1	0.0145699	C	T	0.16715	-0.28646	0.031614	1.2924e-19
18	42028517	chr18:40483264-43483264	18:42028517:A:G	1	0.0104466	A	G	0.1691	-0.28272	0.031472	2.6339e-19
18	42029784	chr18:40483264-43483264	18:42029784:C:G	2	0.0311332	C	G	0.12216	0.24198	0.03369	6.8423e-13
18	42030188	chr18:40483264-43483264	18:42030188:A:G	2	0.0320141	A	G	0.12206	0.24217	0.033702	6.6942e-13
18	42031078	chr18:40483264-43483264	18:42031078:C:A	1	0.0213081	C	A	0.16584	-0.2888	0.031689	7.9836e-20
18	42033254	chr18:40483264-43483264	18:42033254:C:A	2	0.0337547	C	A	0.1218	0.24272	0.033719	6.0912e-13
18	42033547	chr18:40483264-43483264	18:42033547:A:G	1	0.0154735	A	G	0.16512	-0.2841	0.031376	1.3715e-19
18	42034018	chr18:40483264-43483264	18:42034018:C:T	1	0.0138045	C	T	0.16131	-0.28897	0.031992	1.6796e-19
18	42035789	chr18:40483264-43483264	18:42035789:TG:T	2	0.0278491	TG	T	0.1201	0.24858	0.034618	6.9406e-13
18	42035842	chr18:40483264-43483264	18:42035842:C:A	1	0.0247816	C	A	0.16211	-0.29159	0.031893	6.087e-20
18	42036284	chr18:40483264-43483264	18:42036284:G:C	1	0.0112013	G	C	0.16889	-0.28301	0.031473	2.4266e-19
18	42036375	chr18:40483264-43483264	18:42036375:G:A	1	0.0118441	G	A	0.16936	-0.28315	0.031479	2.3686e-19
18	42038571	chr18:40483264-43483264	18:42038571:T:C	1	0.0145546	T	C	0.16744	-0.28613	0.031615	1.4256e-19
18	42038597	chr18:40483264-43483264	18:42038597:T:C	1	0.0145523	T	C	0.16744	-0.28613	0.031615	1.4256e-19
18	42038722	chr18:40483264-43483264	18:42038722:C:T	1	0.0145523	C	T	0.16744	-0.28613	0.031615	1.4256e-19
18	42039211	chr18:40483264-43483264	18:42039211:T:G	1	0.0110348	T	G	0.16751	-0.2845	0.031609	2.2459e-19
18	42039243	chr18:40483264-43483264	18:42039243:A:C	1	0.0142602	A	C	0.1675	-0.28602	0.031616	1.476e-19
18	42039693	chr18:40483264-43483264	18:42039693:C:A	1	0.0187483	C	A	0.16625	-0.28794	0.031699	1.05e-19
18	42040026	chr18:40483264-43483264	18:42040026:G:C	2	0.0247014	G	C	0.11646	0.24665	0.034187	5.4063e-13
18	42040114	chr18:40483264-43483264	18:42040114:C:T	2	0.0302093	C	T	0.12266	0.24051	0.033509	7.1007e-13
18	42040378	chr18:40483264-43483264	18:42040378:GATAAAGAGATAGTTTTATAAA:G	2	0.0187006	GATAAAGAGATAGTTTTATAAA	G	0.12553	0.23674	0.033091	8.4275e-13
18	42040554	chr18:40483264-43483264	18:42040554:G:C	1	0.0188762	G	C	0.16626	-0.28794	0.031696	1.0428e-19
18	42040731	chr18:40483264-43483264	18:42040731:C:A	1	0.0142655	C	A	0.16655	-0.28584	0.031574	1.3935e-19
18	42041063	chr18:40483264-43483264	18:42041063:A:C	2	0.0300473	A	C	0.12265	0.24049	0.033509	7.1335e-13
18	42041114	chr18:40483264-43483264	18:42041114:C:A	1	0.014578	C	A	0.16631	-0.28641	0.03169	1.5955e-19
18	42041273	chr18:40483264-43483264	18:42041273:T:A	1	0.0112737	T	A	0.16749	-0.28461	0.031609	2.1747e-19
18	42041543	chr18:40483264-43483264	18:42041543:GA:G	2	0.0142731	GA	G	0.12844	0.23528	0.033249	1.4801e-12
18	42042055	chr18:40483264-43483264	18:42042055:G:A	1	0.0222202	G	A	0.1683	-0.28763	0.031679	1.0889e-19
18	42042333	chr18:40483264-43483264	18:42042333:G:C	1	0.0145883	G	C	0.16631	-0.28642	0.03169	1.5962e-19
18	42043473	chr18:40483264-43483264	18:42043473:A:G	1	0.0194443	A	G	0.16482	-0.28909	0.031756	8.7559e-20
18	42043506	chr18:40483264-43483264	18:42043506:T:C	1	0.0189988	T	C	0.16386	-0.28919	0.031822	1.0118e-19
18	42043951	chr18:40483264-43483264	18:42043951:A:G	2	0.0221683	A	G	0.12246	0.23909	0.033538	1.0113e-12
18	42049943	chr18:40483264-43483264	18:42049943:T:C	1	0.0128424	T	C	0.16314	-0.28731	0.031837	1.8059e-19
18	42050876	chr18:40483264-43483264	18:42050876:G:A	2	0.0264434	G	A	0.12372	0.23797	0.033272	8.5428e-13
18	42053679	chr18:40483264-43483264	18:42053679:T:C	1	0.00941516	T	C	0.16256	-0.28733	0.032016	2.849e-19
18	42062380	chr18:40483264-43483264	18:42062380:A:C	2	0.0180305	A	C	0.11609	0.24493	0.03418	7.7393e-13
18	42072173	chr18:40483264-43483264	18:42072173:C:G	2	0.0151338	C	G	0.11723	0.24255	0.034051	1.0556e-12
18	42077425	chr18:40483264-43483264	18:42077425:G:A	2	0.0930586	G	A	0.11008	0.26173	0.035211	1.0588e-13
18	42078782	chr18:40483264-43483264	18:42078782:C:T	2	0.118165	C	T	0.10932	0.2641	0.035307	7.4251e-14
18	42078951	chr18:40483264-43483264	18:42078951:G:A	2	0.0454156	G	A	0.11095	0.25928	0.035398	2.3944e-13
18	42081815	chr18:40483264-43483264	18:42081815:G:T	2	0.0676471	G	T	0.1098	0.26079	0.035251	1.3817e-13
18	42084513	chr18:40483264-43483264	18:42084513:C:G	2	0.0667098	C	G	0.10985	0.26074	0.035254	1.4031e-13
18	42131942	chr18:40483264-43483264	18:42131942:G:C	3	0.0237377	G	C	0.41265	0.14908	0.023023	9.4667e-11
18	42134447	chr18:40483264-43483264	18:42134447:A:G	3	0.0686795	A	G	0.40898	0.15262	0.023026	3.3939e-11
18	42134697	chr18:40483264-43483264	18:42134697:T:C	3	0.165634	T	C	0.415	0.15263	0.022597	1.4319e-11
18	42140952	chr18:40483264-43483264	18:42140952:G:GA	3	0.0633099	G	GA	0.41944	0.15033	0.023129	8.0427e-11
18	42141955	chr18:40483264-43483264	18:42141955:T:C	3	0.0202729	T	C	0.42242	0.14799	0.023258	1.9794e-10
18	42147592	chr18:40483264-43483264	18:42147592:A:G	3	0.0203589	A	G	0.41741	0.14849	0.02322	1.6061e-10
18	42151148	chr18:40483264-43483264	18:42151148:G:A	3	0.0209266	G	A	0.41641	0.14899	0.023266	1.5172e-10
18	42181731	chr18:40483264-43483264	18:42181731:T:C	3	0.181243	T	C	0.43833	0.18527	0.02363	4.4895e-15
18	42184141	chr18:40483264-43483264	18:42184141:A:T	3	0.183691	A	T	0.43745	0.18526	0.023643	4.6602e-15
18	42185037	chr18:40483264-43483264	18:42185037:C:G	3	0.170455	C	G	0.4375	0.185	0.023642	5.0711e-15
18	42209596	chr18:40483264-43483264	18:42209596:A:T	3	0.0378785	A	T	0.42015	-0.18178	0.024014	3.7428e-14
19	49456280	chr19:47959104-50959104	19:49456280:T:A	1	0.0348759	T	A	0.20662	0.16604	0.029796	2.5095e-08
19	49456297	chr19:47959104-50959104	19:49456297:A:G	1	0.112625	A	G	0.18956	0.18053	0.031203	7.229e-09
19	49458262	chr19:47959104-50959104	19:49458262:C:T	1	0.00878772	C	T	0.23113	0.15441	0.029066	1.083e-07
19	49458570	chr19:47959104-50959104	19:49458570:T:C	1	0.0243836	T	C	0.21204	0.16163	0.029358	3.6807e-08
19	49459104	chr19:47959104-50959104	19:49459104:A:G	1	0.64949	A	G	0.38867	0.13987	0.023074	1.3464e-09
19	49460915	chr19:47959104-50959104	19:49460915:C:A	1	0.0160844	C	A	0.18428	0.16792	0.030922	5.6211e-08
19	49461211	chr19:47959104-50959104	19:49461211:T:G	1	0.033381	T	G	0.19166	0.15928	0.028623	2.6255e-08
19	49461305	chr19:47959104-50959104	19:49461305:T:C	1	0.0784864	T	C	0.19771	0.17173	0.030006	1.0439e-08
20	30096895	chr20:28736271-31736271	20:30096895:A:T	1	0.000789926	A	T	0.18364	-0.27535	0.030151	6.6927e-20
20	30099549	chr20:28736271-31736271	20:30099549:T:A	1	0.000808961	T	A	0.18361	-0.27545	0.030153	6.5433e-20
20	30102619	chr20:28736271-31736271	20:30102619:A:ACCT	1	0.000830424	A	ACCT	0.18244	-0.27691	0.030303	6.3504e-20
20	30105599	chr20:28736271-31736271	20:30105599:G:GT	1	0.000830421	G	GT	0.18353	-0.27697	0.03031	6.3753e-20
20	30105831	chr20:28736271-31736271	20:30105831:T:C	1	0.000949075	T	C	0.18347	-0.27609	0.030163	5.5335e-20
20	30108533	chr20:28736271-31736271	20:30108533:A:G	1	0.00122468	A	G	0.18546	-0.27328	0.029763	4.2306e-20
20	30108646	chr20:28736271-31736271	20:30108646:T:G	1	0.00100794	T	G	0.18318	-0.27611	0.030143	5.1916e-20
20	30109829	chr20:28736271-31736271	20:30109829:G:A	1	0.000771062	G	A	0.18332	-0.27492	0.030114	6.896e-20
20	30110075	chr20:28736271-31736271	20:30110075:C:G	1	0.000771062	C	G	0.18332	-0.27492	0.030114	6.896e-20
20	30111640	chr20:28736271-31736271	20:30111640:T:C	1	0.000771062	T	C	0.18332	-0.27492	0.030114	6.896e-20
20	30113869	chr20:28736271-31736271	20:30113869:C:A	1	0.000789112	C	A	0.18335	-0.27499	0.030113	6.7298e-20
20	30117105	chr20:28736271-31736271	20:30117105:A:G	1	0.000784552	A	G	0.18336	-0.27497	0.030113	6.7671e-20
20	30121896	chr20:28736271-31736271	20:30121896:T:TGA	1	0.00091736	T	TGA	0.18253	-0.2768	0.030254	5.724e-20
20	30129046	chr20:28736271-31736271	20:30129046:A:G	1	0.00094789	A	G	0.18328	-0.27568	0.03012	5.5526e-20
20	30131530	chr20:28736271-31736271	20:30131530:C:G	1	0.000847482	C	G	0.18396	-0.2746	0.030044	6.2546e-20
20	30133174	chr20:28736271-31736271	20:30133174:C:CTCAA	1	0.000906931	C	CTCAA	0.18345	-0.27582	0.030152	5.8197e-20
20	30133414	chr20:28736271-31736271	20:30133414:G:T	1	0.000847482	G	T	0.18396	-0.2746	0.030044	6.2546e-20
20	30141333	chr20:28736271-31736271	20:30141333:G:A	1	0.000847482	G	A	0.18396	-0.2746	0.030044	6.2546e-20
20	30147270	chr20:28736271-31736271	20:30147270:T:G	1	0.000852494	T	G	0.18396	-0.27462	0.030044	6.223e-20
20	30148026	chr20:28736271-31736271	20:30148026:A:G	1	0.000852485	A	G	0.18396	-0.27462	0.030044	6.2173e-20
20	30150077	chr20:28736271-31736271	20:30150077:T:C	1	0.000852485	T	C	0.18396	-0.27462	0.030044	6.2173e-20
20	30155320	chr20:28736271-31736271	20:30155320:C:G	1	0.000856123	C	G	0.18393	-0.27468	0.030049	6.1887e-20
20	30160659	chr20:28736271-31736271	20:30160659:T:C	1	0.000852482	T	C	0.18396	-0.27462	0.030044	6.2173e-20
20	30164929	chr20:28736271-31736271	20:30164929:G:A	1	0.00256761	G	A	0.18339	-0.2787	0.030081	1.9534e-20
20	30165900	chr20:28736271-31736271	20:30165900:T:C	1	0.00481153	T	C	0.18391	-0.2807	0.030068	1.006e-20
20	30167677	chr20:28736271-31736271	20:30167677:C:CCTG	1	0.000815359	C	CCTG	0.18162	-0.27651	0.030279	6.7158e-20
20	30174076	chr20:28736271-31736271	20:30174076:T:TTTTG	1	0.00566825	T	TTTTG	0.18302	-0.28345	0.030301	8.4023e-21
20	30177582	chr20:28736271-31736271	20:30177582:C:A	1	0.00837842	C	A	0.18488	-0.28206	0.030015	5.6002e-21
20	30178028	chr20:28736271-31736271	20:30178028:A:G	1	0.012574	A	G	0.18519	-0.28322	0.029996	3.661e-21
20	30185758	chr20:28736271-31736271	20:30185758:G:A	1	0.00644652	G	A	0.18549	-0.28016	0.029906	7.3858e-21
20	30186272	chr20:28736271-31736271	20:30186272:G:A	1	0.00160552	G	A	0.18446	-0.27604	0.029968	3.2226e-20
20	30187609	chr20:28736271-31736271	20:30187609:C:T	1	0.0036071	C	T	0.18562	-0.27799	0.02988	1.3586e-20
20	30191410	chr20:28736271-31736271	20:30191410:T:G	1	0.0016008	T	G	0.18447	-0.27603	0.029968	3.2278e-20
20	30192093	chr20:28736271-31736271	20:30192093:A:C	1	0.00650664	A	C	0.18539	-0.28019	0.029906	7.3181e-21
20	30192389	chr20:28736271-31736271	20:30192389:A:G	1	0.00650598	A	G	0.18541	-0.28017	0.029904	7.3148e-21
20	30193071	chr20:28736271-31736271	20:30193071:A:C	1	0.00643449	A	C	0.18682	-0.27806	0.029683	7.4182e-21
20	30193538	chr20:28736271-31736271	20:30193538:A:G	1	0.00662816	A	G	0.18541	-0.28026	0.029907	7.1928e-21
20	30196148	chr20:28736271-31736271	20:30196148:T:C	1	0.00681158	T	C	0.18543	-0.28036	0.029908	6.9743e-21
20	30196356	chr20:28736271-31736271	20:30196356:C:G	1	0.00662917	C	G	0.1854	-0.28027	0.029908	7.1862e-21
20	30198480	chr20:28736271-31736271	20:30198480:T:C	1	0.0065881	T	C	0.18541	-0.28024	0.029907	7.2344e-21
20	30200219	chr20:28736271-31736271	20:30200219:G:T	1	0.00709637	G	T	0.18574	-0.28057	0.029916	6.6896e-21
20	30200751	chr20:28736271-31736271	20:30200751:C:T	1	0.0065881	C	T	0.18541	-0.28024	0.029907	7.2344e-21
20	30202414	chr20:28736271-31736271	20:30202414:T:C	1	0.00671529	T	C	0.18546	-0.28032	0.029909	7.0876e-21
20	30207659	chr20:28736271-31736271	20:30207659:T:G	1	0.0120382	T	G	0.18596	-0.28237	0.029921	3.8335e-21
20	30211460	chr20:28736271-31736271	20:30211460:C:CTT	1	0.00568364	C	CTT	0.18334	-0.28123	0.03007	8.5743e-21
20	30235429	chr20:28736271-31736271	20:30235429:T:TAGTC	1	0.00108524	T	TAGTC	0.25719	-0.24691	0.026831	3.5059e-20
20	30236271	chr20:28736271-31736271	20:30236271:ATTTTTTTT:A	1	0.444173	ATTTTTTTT	A	0.21623	-0.28804	0.029274	7.6278e-23
20	30236557	chr20:28736271-31736271	20:30236557:A:G	1	0.00190381	A	G	0.18374	-0.2769	0.029986	2.6032e-20
20	30237596	chr20:28736271-31736271	20:30237596:G:GA	1	0.0124499	G	GA	0.18063	-0.28979	0.030683	3.5694e-21
20	30238744	chr20:28736271-31736271	20:30238744:G:A	1	0.0019181	G	A	0.18345	-0.27685	0.029978	2.5799e-20
20	30245239	chr20:28736271-31736271	20:30245239:C:T	1	0.00627173	C	T	0.1872	-0.27948	0.029825	7.2061e-21
20	30250860	chr20:28736271-31736271	20:30250860:C:T	1	0.00169259	C	T	0.19699	-0.26924	0.029187	2.8471e-20
20	30254773	chr20:28736271-31736271	20:30254773:T:G	1	0.00593681	T	G	0.25901	-0.24583	0.026156	5.5233e-21
20	30258541	chr20:28736271-31736271	20:30258541:G:A	1	0.00461133	G	A	0.2747	-0.24159	0.025787	7.3367e-21
20	30258814	chr20:28736271-31736271	20:30258814:T:C	1	0.0010751	T	C	0.257	-0.24147	0.026229	3.3822e-20
20	30259145	chr20:28736271-31736271	20:30259145:A:G	1	0.00214201	A	G	0.19599	-0.2676	0.028927	2.2325e-20
20	30259246	chr20:28736271-31736271	20:30259246:C:A	1	0.00231667	C	A	0.19579	-0.26814	0.028958	2.0483e-20
20	30263317	chr20:28736271-31736271	20:30263317:G:T	1	0.00195835	G	T	0.19597	-0.26731	0.028927	2.4485e-20
20	30263418	chr20:28736271-31736271	20:30263418:T:C	1	0.00258704	T	C	0.19607	-0.26825	0.028931	1.826e-20
20	30265450	chr20:28736271-31736271	20:30265450:T:C	1	0.000852302	T	C	0.25655	-0.24077	0.026228	4.3152e-20
20	30265652	chr20:28736271-31736271	20:30265652:G:A	1	0.00103937	G	A	0.19634	-0.26509	0.02891	4.7555e-20
20	30266845	chr20:28736271-31736271	20:30266845:A:G	1	0.00461133	A	G	0.2747	-0.24159	0.025787	7.3316e-21
20	30270772	chr20:28736271-31736271	20:30270772:C:G	1	0.00221628	C	G	0.19594	-0.26787	0.028944	2.1434e-20
20	30279323	chr20:28736271-31736271	20:30279323:AAAAAT:A	1	0.0422841	AAAAAT	A	0.18201	-0.29242	0.030545	1.0347e-21
20	30282223	chr20:28736271-31736271	20:30282223:T:C	1	0.00152725	T	C	0.19553	-0.26684	0.028964	3.1747e-20
20	30284781	chr20:28736271-31736271	20:30284781:T:C	1	0.00332939	T	C	0.2743	-0.24082	0.025805	1.0382e-20
20	30287328	chr20:28736271-31736271	20:30287328:T:G	1	0.00292781	T	G	0.19597	-0.26888	0.028955	1.5955e-20
20	30287494	chr20:28736271-31736271	20:30287494:A:G	1	0.00154248	A	G	0.19551	-0.2669	0.028967	3.1492e-20
20	30287593	chr20:28736271-31736271	20:30287593:C:T	1	0.00136506	C	T	0.19547	-0.26649	0.028966	3.5686e-20
20	30288830	chr20:28736271-31736271	20:30288830:T:G	1	0.00152762	T	G	0.19553	-0.26685	0.028965	3.1703e-20
20	30289824	chr20:28736271-31736271	20:30289824:C:T	1	0.0036418	C	T	0.27437	-0.24146	0.025846	9.4297e-21
20	30290192	chr20:28736271-31736271	20:30290192:T:C	1	0.0023825	T	C	0.19615	-0.26876	0.029013	1.9779e-20
20	30292803	chr20:28736271-31736271	20:30292803:C:T	1	0.00230492	C	T	0.19546	-0.26856	0.029005	2.0597e-20
20	30294034	chr20:28736271-31736271	20:30294034:G:A	1	0.00242056	G	A	0.19534	-0.26882	0.029016	1.9629e-20
20	30295013	chr20:28736271-31736271	20:30295013:G:C	1	0.00231207	G	C	0.19546	-0.26857	0.029005	2.0583e-20
20	30295353	chr20:28736271-31736271	20:30295353:G:A	1	0.00242929	G	A	0.19551	-0.26875	0.029007	1.9498e-20
20	30296095	chr20:28736271-31736271	20:30296095:A:C	1	0.000774111	A	C	0.25665	-0.24105	0.02629	4.783e-20
20	30297047	chr20:28736271-31736271	20:30297047:G:C	1	0.000874931	G	C	0.26988	-0.23782	0.025909	4.3521e-20
20	30300222	chr20:28736271-31736271	20:30300222:A:G	1	0.000769675	A	G	0.25655	-0.24108	0.026295	4.8062e-20
20	30302948	chr20:28736271-31736271	20:30302948:A:G	1	0.00273953	A	G	0.28014	-0.24196	0.025992	1.2888e-20
20	30303299	chr20:28736271-31736271	20:30303299:C:T	1	0.00205245	C	T	0.1954	-0.26819	0.029006	2.3356e-20
20	30304285	chr20:28736271-31736271	20:30304285:A:ATCTAAGACTGCC	1	0.00165266	A	ATCTAAGACTGCC	0.27248	-0.24085	0.026027	2.1627e-20
20	30307199	chr20:28736271-31736271	20:30307199:C:A	1	0.00225248	C	A	0.1954	-0.26854	0.029011	2.1111e-20
20	30309261	chr20:28736271-31736271	20:30309261:TG:T	1	0.00249768	TG	T	0.1937	-0.27135	0.029278	1.8967e-20
20	30311258	chr20:28736271-31736271	20:30311258:G:C	1	0.00217841	G	C	0.19617	-0.26812	0.028977	2.1807e-20
20	30311396	chr20:28736271-31736271	20:30311396:A:C	1	0.000835878	A	C	0.25743	-0.24122	0.026283	4.3974e-20
20	30312945	chr20:28736271-31736271	20:30312945:C:T	1	0.00212335	C	T	0.19543	-0.26831	0.029007	2.2454e-20
20	30314046	chr20:28736271-31736271	20:30314046:A:G	1	0.00236235	A	G	0.19549	-0.26864	0.029005	2.01e-20
20	30314368	chr20:28736271-31736271	20:30314368:A:AT	1	0.00235361	A	AT	0.19357	-0.27124	0.029287	2.0188e-20
20	30316614	chr20:28736271-31736271	20:30316614:C:CAA	1	0.00170616	C	CAA	0.22878	-0.26321	0.028456	2.2511e-20
20	30316667	chr20:28736271-31736271	20:30316667:T:A	1	0.00236915	T	A	0.19547	-0.26864	0.029004	2.0086e-20
20	30317923	chr20:28736271-31736271	20:30317923:G:A	1	0.00236963	G	A	0.19548	-0.26865	0.029005	2.0054e-20
20	30319199	chr20:28736271-31736271	20:30319199:C:A	1	0.00494839	C	A	0.31467	-0.25653	0.027367	7e-21
20	30323141	chr20:28736271-31736271	20:30323141:A:G	1	0.00350237	A	G	0.27438	-0.24131	0.025842	9.8265e-21
20	30325765	chr20:28736271-31736271	20:30325765:G:A	1	0.00415691	G	A	0.2745	-0.24185	0.025847	8.213e-21
20	30325773	chr20:28736271-31736271	20:30325773:A:G	1	0.0010364	A	G	0.25662	-0.24195	0.026294	3.5237e-20
20	30330306	chr20:28736271-31736271	20:30330306:A:G	1	0.000765873	A	G	0.25669	-0.241	0.026288	4.835e-20
20	30331047	chr20:28736271-31736271	20:30331047:G:A	1	0.00350237	G	A	0.27438	-0.24131	0.025842	9.8265e-21
20	30333382	chr20:28736271-31736271	20:30333382:T:C	1	0.00187971	T	C	0.25744	-0.24293	0.026209	1.8806e-20
20	30333392	chr20:28736271-31736271	20:30333392:G:A	1	0.0062615	G	A	0.27511	-0.24225	0.025765	5.3309e-21
20	30333909	chr20:28736271-31736271	20:30333909:C:T	1	0.00150108	C	T	0.25739	-0.24223	0.026205	2.3845e-20
20	30336992	chr20:28736271-31736271	20:30336992:A:G	1	0.00589534	A	G	0.27526	-0.24209	0.025766	5.6938e-21
20	30337414	chr20:28736271-31736271	20:30337414:C:G	1	0.0018375	C	G	0.25762	-0.24289	0.026212	1.9297e-20
20	30338255	chr20:28736271-31736271	20:30338255:CTATTTATTTATTTATT:CTATTTATT	1	0.00138936	CTATTTATTTATTTATT	CTATTTATT	0.19805	-0.26674	0.028987	3.5148e-20
20	30340663	chr20:28736271-31736271	20:30340663:T:C	1	0.00628345	T	C	0.27511	-0.24226	0.025765	5.3235e-21
20	30345922	chr20:28736271-31736271	20:30345922:ATT:A	1	0.00142558	ATT	A	0.21873	-0.2623	0.028503	3.4986e-20
20	30350299	chr20:28736271-31736271	20:30350299:C:T	1	0.00146142	C	T	0.25743	-0.24218	0.026208	2.4474e-20
20	30350545	chr20:28736271-31736271	20:30350545:A:G	1	0.00192445	A	G	0.25742	-0.24301	0.02621	1.8348e-20
20	30351560	chr20:28736271-31736271	20:30351560:T:C	1	0.00382107	T	C	0.25836	-0.24485	0.02619	8.8777e-21
20	30351759	chr20:28736271-31736271	20:30351759:C:T	1	0.0047069	C	T	0.27454	-0.24171	0.025795	7.2227e-21
20	30351903	chr20:28736271-31736271	20:30351903:C:T	1	0.00288449	C	T	0.25784	-0.24424	0.026208	1.1695e-20
20	30351919	chr20:28736271-31736271	20:30351919:ATG:A	1	0.00783905	ATG	A	0.27324	-0.24457	0.025944	4.2316e-21
20	30354692	chr20:28736271-31736271	20:30354692:C:G	1	0.00161309	C	G	0.25733	-0.24249	0.02621	2.2131e-20
20	30358894	chr20:28736271-31736271	20:30358894:G:C	1	0.000819953	G	C	0.26965	-0.23697	0.025839	4.6871e-20
20	30363645	chr20:28736271-31736271	20:30363645:T:C	1	0.00117005	T	C	0.25921	-0.23975	0.026016	3.1024e-20
20	30367383	chr20:28736271-31736271	20:30367383:C:T	1	0.00158418	C	T	0.25782	-0.24202	0.026165	2.2548e-20
20	30367674	chr20:28736271-31736271	20:30367674:C:T	1	0.00517163	C	T	0.27544	-0.24132	0.025724	6.5328e-21
20	30370566	chr20:28736271-31736271	20:30370566:T:C	1	0.00150936	T	C	0.25822	-0.24173	0.026149	2.3686e-20
20	30372114	chr20:28736271-31736271	20:30372114:G:A	1	0.00210725	G	A	0.25788	-0.24283	0.026162	1.6661e-20
20	30373321	chr20:28736271-31736271	20:30373321:T:A	1	0.00314923	T	A	0.27187	-0.24037	0.025776	1.1087e-20
20	30376393	chr20:28736271-31736271	20:30376393:C:G	1	0.00512437	C	G	0.27542	-0.24107	0.025701	6.6191e-21
20	30378031	chr20:28736271-31736271	20:30378031:T:C	1	0.00137737	T	C	0.25807	-0.24135	0.026137	2.6098e-20
20	30381758	chr20:28736271-31736271	20:30381758:G:C	1	0.00100675	G	C	0.25617	-0.24116	0.026219	3.6484e-20
20	30382108	chr20:28736271-31736271	20:30382108:T:G	1	0.00445487	T	G	0.27504	-0.24109	0.025746	7.6701e-21
20	30382687	chr20:28736271-31736271	20:30382687:A:G	1	0.00462673	A	G	0.27495	-0.24117	0.025743	7.3638e-21
20	30383187	chr20:28736271-31736271	20:30383187:G:T	1	0.00148467	G	T	0.25742	-0.24208	0.026193	2.4182e-20
20	30385071	chr20:28736271-31736271	20:30385071:A:G	1	0.00154588	A	G	0.27053	-0.2386	0.025814	2.395e-20
20	30390337	chr20:28736271-31736271	20:30390337:A:G	1	0.00639678	A	G	0.27547	-0.24184	0.025715	5.2192e-21
20	30391580	chr20:28736271-31736271	20:30391580:C:T	1	0.0010448	C	T	0.257	-0.24092	0.02618	3.4986e-20
20	30392647	chr20:28736271-31736271	20:30392647:C:CCCAGGTT	1	0.00298486	C	CCCAGGTT	0.27468	-0.24029	0.025783	1.1665e-20
20	30392884	chr20:28736271-31736271	20:30392884:A:G	1	0.00654209	A	G	0.27538	-0.24193	0.025718	5.1074e-21
20	30392936	chr20:28736271-31736271	20:30392936:ATGC:A	1	0.00449414	ATGC	A	0.27503	-0.24132	0.025767	7.5753e-21
20	30397691	chr20:28736271-31736271	20:30397691:G:A	1	0.0011809	G	A	0.25756	-0.24134	0.026185	3.0648e-20
20	30397847	chr20:28736271-31736271	20:30397847:A:G	1	0.00152307	A	G	0.25779	-0.24215	0.026191	2.3378e-20
20	30398510	chr20:28736271-31736271	20:30398510:A:G	1	0.00189415	A	G	0.25772	-0.24279	0.026191	1.8638e-20
20	30402101	chr20:28736271-31736271	20:30402101:T:C	1	0.0054324	T	C	0.27523	-0.24158	0.025737	6.1901e-21
20	30402502	chr20:28736271-31736271	20:30402502:G:A	1	0.00695327	G	A	0.27372	-0.24312	0.025828	4.8139e-21
20	30404840	chr20:28736271-31736271	20:30404840:C:G	1	0.00426236	C	G	0.27511	-0.24087	0.025735	8.0168e-21
20	30406448	chr20:28736271-31736271	20:30406448:C:A	1	0.0030967	C	A	0.2558	-0.24535	0.026313	1.1194e-20
20	30413121	chr20:28736271-31736271	20:30413121:G:A	1	0.00397451	G	A	0.27656	-0.23935	0.025594	8.6139e-21
20	30413469	chr20:28736271-31736271	20:30413469:C:T	1	0.00201413	C	T	0.18017	-0.27981	0.030303	2.6134e-20
20	30415094	chr20:28736271-31736271	20:30415094:C:G	1	0.00145468	C	G	0.25683	-0.24219	0.02621	2.4564e-20
20	30415465	chr20:28736271-31736271	20:30415465:A:G	1	0.00131111	A	G	0.27052	-0.23804	0.025804	2.8425e-20
20	30417918	chr20:28736271-31736271	20:30417918:G:A	1	0.00164265	G	A	0.27031	-0.2397	0.025912	2.2361e-20
20	30420924	chr20:28736271-31736271	20:30420924:T:C	1	0.00303461	T	C	0.27232	-0.24294	0.026077	1.2053e-20
20	30421224	chr20:28736271-31736271	20:30421224:T:G	1	0.00466821	T	G	0.26843	-0.24404	0.02606	7.619e-21
20	30421459	chr20:28736271-31736271	20:30421459:C:T	1	0.00648261	C	T	0.19078	-0.27743	0.029606	7.2061e-21
20	30424956	chr20:28736271-31736271	20:30424956:G:A	1	0.0025398	G	A	0.19111	-0.27268	0.029434	1.9652e-20
20	30426297	chr20:28736271-31736271	20:30426297:G:A	1	0.00434814	G	A	0.25657	-0.24707	0.026399	8.0353e-21
20	30427077	chr20:28736271-31736271	20:30427077:T:A	1	0.0022495	T	A	0.19124	-0.27224	0.02943	2.2336e-20
20	30428894	chr20:28736271-31736271	20:30428894:G:A	1	0.00255865	G	A	0.19092	-0.27476	0.029657	1.9584e-20
20	30429763	chr20:28736271-31736271	20:30429763:C:T	1	0.0027689	C	T	0.19134	-0.27467	0.029619	1.8038e-20
20	30431255	chr20:28736271-31736271	20:30431255:G:T	1	0.0024907	G	T	0.19063	-0.27628	0.02983	2.0091e-20
20	30431771	chr20:28736271-31736271	20:30431771:G:A	1	0.00150736	G	A	0.20454	-0.26616	0.028921	3.4794e-20
20	30432060	chr20:28736271-31736271	20:30432060:G:A	1	0.00167216	G	A	0.20455	-0.26649	0.02892	3.1167e-20
20	30433352	chr20:28736271-31736271	20:30433352:C:T	1	0.00272026	C	T	0.19069	-0.27659	0.029832	1.8353e-20
20	30433969	chr20:28736271-31736271	20:30433969:GCA:G	1	0.00165383	GCA	G	0.20333	-0.26876	0.029168	3.129e-20
20	30434084	chr20:28736271-31736271	20:30434084:GAC:G	1	0.00111452	GAC	G	0.20327	-0.26764	0.029191	4.7874e-20

### Sheet: S15.Rare MVP SNPs
Supplementary Data 15. Rare genotyped variants associated with mLOY. SNPs were genotyped using an array enriched in protein-altering rare variants. Genomic coordinates correspond to GRCh37. CHR, chromosome; BP, base pair location; EA, effect allele; NEA, non-effect allele; EAF, frequency of the effect allele; BETA, effect size; SE, standard error; OR [95% c.i.], odds ratio and 95% confidence interval; P, p-value; effect, functional consequence of mutation; type, variants were categorized as somatic or germline based on allele balance for heterozygotes obtained from gnomAD.
Ancestry	CHR	BP	rsID	Gene	EA	NEA	EAF	Novel mLOY	Locus only significant in rare variant analysis	BETA	SE	OR (95% c.i.)	P	effect	type
EUR	1	43826794	rs1801456	CDC20	A	G	0.00683	0	0	-0.19617	0.036	0.822 (0.766, 0.882)	4.43e-08	missense	germline
EUR	2	25457242	rs147001633	DNMT3A	T	C	0.00025	1	1	-1.8551	0.206	0.156 (0.104, 0.234)	2.23e-19	missense	somatic
EUR	2	160735174	rs147820690	LY75	T	C	0.00302	0	0	-0.298	0.054	0.742 (0.668, 0.825)	3.1e-08	missense	germline
EUR	3	49691434	rs145880557	BSN	T	C	0.00545	0	0	-0.26442	0.04	0.768 (0.710, 0.830)	3.81e-11	missense	germline
EUR	5	169015479	rs116483731	SPDL1	A	G	0.00764	0	0	-0.42893	0.034	0.651 (0.609, 0.696)	1.44e-35	missense	germline
EUR	5	169138921	rs149389326	DOCK2	CT	C	0.00801	0	0	-0.29563	0.034	0.744 (0.696, 0.795)	1.41e-18	regulatory	germline
EUR	7	27204653	rs147261225	HOXA9	T	C	0.00107	0	0	0.645524	0.083	1.907 (1.621, 2.244)	5.26e-15	missense	germline
EUR	8	90993640	rs61753720	NBN	T	C	0.00312	0	0	0.311752	0.05	1.366 (1.238, 1.507)	3.33e-10	missense	germline
EUR	9	5073770	rs77375493	JAK2	T	G	0.00052	1	1	-1.69701	0.132	0.183 (0.141, 0.237)	4.73e-38	missense	somatic
EUR	11	108018148	rs553632142	ACAT1	A	ATGTGACCAGAAGGCCTGCTGTAATCAG	0.00711	0	0	0.235705	0.033	1.266 (1.187, 1.350)	1.77e-12	UTR-3	germline
EUR	11	108175463	rs1801673	ATM	T	A	0.00497	0	0	0.274864	0.043	1.316 (1.210, 1.432)	1.59e-10	missense	germline
EUR	11	108186610	rs11212587	ATM	A	G	0.00221	0	0	0.348496	0.06	1.417 (1.260, 1.594)	4.97e-09	missense	germline
EUR	15	90631934	rs121913502	IDH2	T	C	6e-05	1	0	-2.37712	0.402	0.093 (0.042, 0.204)	3.32e-09	missense	somatic
EUR	16	31091390	rs35376811	ZNF646	T	C	0.00726	0	0	-0.20905	0.035	0.811 (0.758, 0.869)	1.81e-09	missense	germline
EUR	17	47784374	rs142518431	SLC35B1	C	G	0.00995	0	0	-0.25628	0.03	0.774 (0.730, 0.821)	3.97e-17	missense	germline
EUR	17	79994114	rs747887427	DCXR	T	TG	0.00049	1	1	-0.68059	0.124	0.506 (0.397, 0.646)	4.07e-08	frameshift	germline
EUR	22	29121087	rs17879961	CHEK2	G	A	0.00294	0	0	0.297388	0.052	1.346 (1.216, 1.491)	8.44e-09	missense	germline
AFR	15	41624738	rs531991719	OIP5	G	GCCGCAGCGGCTGAGCCGCCATCTTC	0.0056406	1	0	0.66648	0.083796	1.947 (1.652, 2.295)	1.81e-15	frameshift	germline

### Sheet: S16.MVP EUR CF10 signals
Supplementary Data 16. Genome-wide significant conditionally independent high cell fraction (CF>10%) mLOY association signals in Million Veteran Program European ancestry. Genomic coordinates correspond to GRCh37. CHR, chromosome; BP, base pair location; EA, effect allele; NEA, non-effect allele; EAF, frequency of the effect allele; INFO, imputation quality score; BETA, effect size; SE, standard error; OR [95% c.i.], odds ratio and 95% confidence interval; P, p-value from GWAS; N_eff_cojo, estimated effective sample size in COJO; freq_geno_cojo, frequency of the effect allele in the reference sample in COJO; bJ, effect size from joint analysis of selected SNPs; bJ_se, standard error from joint analysis of selected SNPs; pJ, p-value from joint analysis of selected SNPs; LD_r, LD correlation between the SNP i and SNP i + 1 for the SNPs on the list. No additional novel signals were identified beyond the full EUR cohort.
								MVP EUR CF>10%					MVP EUR CF10 COJO						MVP EUR full cohort
CHR	BP	SNP	rsID	Novel locus + not GWS in full EUR cohort	EA	NEA	INFO	EAF	BETA	SE	OR [95% c.i.]	P	N_eff_cojo	freq_geno_cojo	bJ	bJ_se	pJ	LD_r	EAF	BETA	SE	OR[95% c.i.]	P	Same effect direction
1	3326231	1:3326231:G:A	rs2493297	0	A	G	0.945518	0.356392	-0.0624714	0.00821669	0.939 [0.924, 0.955]	2.89369e-14	198677	0.346678	-0.0625737	0.00821787	2.65037e-14	0.00126675	0.355982	-0.0453885	0.00612323	0.956 [0.944, 0.967]	1.23937e-13	TRUE
1	8917398	1:8917398:T:TTA	rs79565040	0	TTA	T	0.972209	0.500823	0.0772693	0.00773471	1.080 [1.064, 1.097]	1.68681e-23	205674	0.50566	0.0773426	0.00773657	1.5706e-23	0	0.500226	0.0524915	0.00576486	1.054 [1.042, 1.066]	8.59409e-20	TRUE
1	33404367	1:33404367:C:T	rs171837	0	T	C	0.982331	0.226343	0.0604414	0.00917683	1.062 [1.043, 1.082]	4.50908e-11	208653	0.223568	0.0604414	0.00917776	4.52942e-11	0	0.225108	0.0505427	0.00685021	1.052 [1.038, 1.066]	1.60361e-13	TRUE
1	44931239	1:44931239:G:A	rs10890303	0	A	G	0.990034	0.450626	-0.05396	0.00772235	0.947 [0.933, 0.962]	2.79807e-12	208416	0.450497	-0.053187	0.00772378	5.73318e-12	-0.0122535	0.451364	-0.0455052	0.00575387	0.956 [0.945, 0.966]	2.60256e-15	TRUE
1	47702368	1:47702368:T:C	rs2008713	0	C	T	0.934108	0.58202	0.0679115	0.00800769	1.070 [1.054, 1.087]	2.23679e-17	197220	0.582276	0.0672541	0.0080097	4.59681e-17	0	0.579379	0.0566145	0.00596261	1.058 [1.046, 1.071]	2.20394e-21	TRUE
1	61545688	1:61545688:C:G	rs1984296	0	G	C	0.767271	0.337911	-0.0563158	0.00922399	0.945 [0.928, 0.962]	1.02568e-09	161644	0.261819	-0.0558418	0.0092252	1.42014e-09	0.00110444	0.337466	-0.0506742	0.00688185	0.951 [0.938, 0.963]	1.79226e-13	TRUE
1	62107021	1:62107021:A:G	rs1933295	0	G	A	0.91052	0.765345	-0.0533706	0.00943483	0.948 [0.931, 0.966]	1.54254e-08	192482	0.776536	-0.0534267	0.00943561	1.49406e-08	0.00163004	0.764429	-0.0422735	0.00701271	0.959 [0.946, 0.972]	1.65878e-09	TRUE
1	65623784	1:65623784:T:C	rs6588125	0	C	T	0.859699	0.330963	0.0664721	0.00871585	1.069 [1.051, 1.087]	2.41069e-14	182907	0.300559	0.0662335	0.00871738	3.01059e-14	0	0.332517	0.0444008	0.00650004	1.045 [1.032, 1.059]	8.44112e-12	TRUE
1	111208718	1:111208718:A:T	rs56795609	0	T	A	0.926797	0.157203	-0.0767504	0.0109184	0.926 [0.907, 0.946]	2.07342e-12	194807	0.145187	-0.075859	0.0109205	3.74589e-12	-0.0123876	0.157815	-0.0651617	0.00811566	0.937 [0.922, 0.952]	9.81748e-16	TRUE
1	114167099	1:114167099:C:T	rs55912359	0	T	C	0.987669	0.431813	0.0532552	0.00772578	1.055 [1.039, 1.071]	5.45584e-12	210110	0.430837	0.0528353	0.00772725	8.05716e-12	-0.00422468	0.430185	0.0349471	0.00577015	1.036 [1.024, 1.047]	1.39082e-09	TRUE
1	120265444	1:120265444:A:G	rs532303	0	G	A	0.940138	0.672924	0.0580181	0.00838966	1.060 [1.042, 1.077]	4.66449e-12	198613	0.678402	0.0582532	0.00839072	3.85026e-12	0	0.672565	0.0361967	0.00624898	1.037 [1.024, 1.050]	6.93809e-09	TRUE
1	150529322	1:150529322:T:TAA	rs34379037	0	TAA	T	0.436063	0.960007	0.186666	0.0298296	1.205 [1.137, 1.278]	3.90586e-10	90048.6	0.989812	0.178625	0.0299048	2.3276e-09	0.02805	0.960716	0.181006	0.0224236	1.198 [1.147, 1.252]	6.91035e-16	TRUE
1	150546120	1:150546120:AC:A	rs147233979	0	A	AC	0.847238	0.163256	-0.103788	0.0112727	0.901 [0.882, 0.922]	3.35297e-20	177211	0.12215	-0.100314	0.0117677	1.53395e-17	-0.131645	0.162587	-0.0932908	0.0084003	0.911 [0.896, 0.926]	1.17761e-28	TRUE
1	150958836	1:150958836:A:G	rs267733	0	G	A	0.998166	0.155606	0.0617766	0.0104796	1.064 [1.042, 1.086]	3.7482e-09	213248	0.156377	0.0643694	0.0109028	3.54906e-09	0.173482	0.155304	0.0461101	0.00783044	1.047 [1.031, 1.063]	3.89556e-09	TRUE
1	156202173	1:156202173:A:G	rs1052053	0	G	A	1	0.375676	0.178017	0.00783727	1.195 [1.177, 1.213]	3.24616e-114	213115	0.377565	0.178148	0.00784677	4.14824e-114	0	0.376436	0.166972	0.00584624	1.182 [1.168, 1.195]	2.07491e-179	TRUE
1	204449157	1:204449157:G:A	rs6692377	0	A	G	0.919639	0.513676	0.0533198	0.00794313	1.055 [1.038, 1.071]	1.91064e-11	195217	0.517544	0.0533198	0.00794403	1.92058e-11	0	0.513408	0.045847	0.00592263	1.047 [1.035, 1.059]	9.86507e-15	TRUE
1	242034263	1:242034263:A:G	rs72755295	0	G	A	0.954951	0.0320801	-0.122602	0.0222789	0.885 [0.847, 0.924]	3.73267e-08	199659	0.0297636	-0.122602	0.0222805	3.74123e-08	0	0.0321353	-0.103192	0.0165892	0.902 [0.873, 0.932]	4.9577e-10	TRUE
2	16231732	2:16231732:A:G	rs4668483	0	G	A	0.931913	0.656933	-0.0757468	0.00833306	0.927 [0.912, 0.942]	9.91173e-20	196573	0.663646	-0.0757221	0.00833479	1.03637e-19	0.000300454	0.656783	-0.0657082	0.00620691	0.936 [0.925, 0.948]	3.44985e-26	TRUE
2	16687496	2:16687496:A:G	rs4364023	0	G	A	0.898035	0.721443	-0.0903085	0.00898766	0.914 [0.898, 0.930]	9.36987e-24	189485	0.736337	-0.0902844	0.00899003	9.89035e-24	0	0.720679	-0.0800098	0.00668858	0.923 [0.911, 0.935]	5.60919e-33	TRUE
2	48425306	2:48425306:T:A	rs10186770	1	A	T	0.93511	0.544666	0.0467501	0.00793682	1.048 [1.032, 1.064]	3.85539e-09	196964	0.544034	0.0467501	0.0079375	3.86717e-09	0	0.545625	0.0279481	0.00592346	1.028 [1.016, 1.040]	2.37925e-06	TRUE
2	65628788	2:65628788:C:T	rs55633417	0	T	C	0.944878	0.306066	-0.066237	0.00854665	0.936 [0.920, 0.952]	9.18534e-15	198317	0.299771	-0.0658098	0.00854796	1.37263e-14	-0.00314068	0.306492	-0.0511515	0.00636325	0.950 [0.938, 0.962]	9.08866e-16	TRUE
2	68962137	2:68962137:G:A	rs10048745	0	A	G	0.878001	0.258808	0.139836	0.00925261	1.150 [1.129, 1.171]	1.32662e-51	187176	0.237257	0.154439	0.00957662	1.65834e-58	-0.255738	0.258712	0.112264	0.00690681	1.119 [1.104, 1.134]	2.08689e-59	TRUE
2	111896243	2:111896243:A:G	rs17041869	0	G	A	0.995293	0.123417	0.0845777	0.0115813	1.088 [1.064, 1.113]	2.81518e-13	212043	0.123965	0.0845777	0.0115827	2.8341e-13	0	0.124833	0.0853892	0.00859628	1.089 [1.071, 1.108]	2.98332e-23	TRUE
2	136879065	2:136879065:G:<INS:ME:ALU>	.	0	<INS:ME:ALU>	G	0.708956	0.0663494	0.227302	0.0180783	1.255 [1.212, 1.300]	2.96493e-36	151855	0.0253141	0.186369	0.0185476	9.36195e-24	0.239092	0.065015	0.194407	0.0136079	1.215 [1.183, 1.247]	2.66318e-46	TRUE
2	160676445	2:160676445:A:AT	rs36120198	0	AT	A	0.962493	0.712105	0.0704979	0.00864654	1.073 [1.055, 1.091]	3.54104e-16	200729	0.718758	0.0704979	0.00864795	3.58019e-16	0	0.713289	0.0539326	0.00644243	1.055 [1.042, 1.069]	5.69115e-17	TRUE
3	14285392	3:14285392:G:A	rs4684188	0	A	G	0.935838	0.444162	0.0530934	0.00791504	1.055 [1.038, 1.071]	1.97428e-11	198940	0.442536	0.0530934	0.00791592	1.98433e-11	0	0.442555	0.0339825	0.00591291	1.035 [1.023, 1.047]	9.07507e-09	TRUE
3	24341268	3:24341268:A:T	rs2361016	0	T	A	0.72648	0.662221	0.0580112	0.00947916	1.060 [1.040, 1.080]	9.36534e-10	153086	0.690318	0.0580112	0.00948029	9.40825e-10	0	0.661596	0.0425197	0.00706238	1.043 [1.029, 1.058]	1.7378e-09	TRUE
3	38207038	3:38207038:T:TGGGGCTGGGGTGGAGGGCGGGACAGA	rs573682388	0	TGGGGCTGGGGTGGAGGGCGGGACAGA	T	0.630045	0.0266988	-0.171378	0.0301202	0.843 [0.794, 0.894]	1.27186e-08	130513	0.00834922	-0.171044	0.0301251	1.36459e-08	-0.00898283	0.0268118	-0.125143	0.0223995	0.882 [0.844, 0.922]	2.31228e-08	TRUE
3	47429060	3:47429060:CAA:C	rs375706970	0	C	CAA	0.426419	0.879844	0.157525	0.0181397	1.171 [1.130, 1.213]	3.82117e-18	88397	0.961551	0.119443	0.0183586	7.71042e-11	0.182572	0.879765	0.123349	0.0135114	1.131 [1.102, 1.162]	6.89446e-20	TRUE
3	47524265	3:47524265:C:CT	rs1162616412	0	CT	C	0.768183	0.500719	0.0760171	0.00870467	1.079 [1.061, 1.098]	2.48203e-18	162394	0.422924	0.0520853	0.0089637	6.2216e-09	0.229595	0.501216	0.0586531	0.00648554	1.060 [1.047, 1.074]	1.51496e-19	TRUE
3	48638801	3:48638801:C:T	rs62618742	0	T	C	0.846394	0.0273995	-0.380721	0.0262647	0.683 [0.649, 0.719]	1.29282e-47	167205	0.0194915	-0.345988	0.0264576	4.45043e-39	0	0.0277112	-0.321999	0.0194291	0.725 [0.698, 0.753]	1.09245e-61	TRUE
3	71771215	3:71771215:T:TG	rs34778241	0	TG	T	0.712421	0.595828	0.0942503	0.0092305	1.099 [1.079, 1.119]	1.77493e-24	149892	0.588382	0.0942503	0.00923368	1.84041e-24	0	0.595726	0.0754477	0.00687809	1.078 [1.064, 1.093]	5.36908e-28	TRUE
3	100832382	3:100832382:C:G	rs28834072	0	G	C	0.538298	0.0382307	0.189501	0.0268563	1.209 [1.147, 1.274]	1.71229e-12	115999	0.00455416	0.160549	0.0269102	2.42994e-09	0.0690615	0.0384413	0.154692	0.0199387	1.167 [1.123, 1.214]	8.60399e-15	TRUE
3	101084604	3:101084604:T:C	rs62280667	0	C	T	0.955387	0.331076	0.144515	0.00824978	1.155 [1.137, 1.174]	1.05471e-68	203880	0.32269	0.0860935	0.00974561	1.00925e-18	0.39227	0.328151	0.115391	0.00615514	1.122 [1.109, 1.136]	2.04362e-78	TRUE
3	114612819	3:114612819:T:G	rs9842735	0	G	T	0.910502	0.515292	-0.101104	0.00799755	0.904 [0.890, 0.918]	1.24065e-36	192490	0.506072	-0.101104	0.00800085	1.32567e-36	0	0.515911	-0.0934448	0.00596843	0.911 [0.900, 0.922]	2.99847e-55	TRUE
3	128194945	3:128194945:A:G	rs2659705	0	G	A	0.857427	0.778459	0.095958	0.00998034	1.101 [1.079, 1.122]	6.93094e-22	179066	0.799805	0.0674211	0.0101894	3.67101e-11	0.0392043	0.777529	0.083089	0.00742089	1.087 [1.071, 1.103]	4.23545e-29	TRUE
3	128323904	3:128323904:C:T	rs116026278	0	T	C	0.861163	0.0118446	-0.337391	0.0392676	0.714 [0.661, 0.771]	8.53968e-18	170457	0.00873732	-0.307985	0.0394907	6.24412e-15	-0.0684602	0.0120673	-0.295122	0.0289611	0.744 [0.703, 0.788]	2.19129e-24	TRUE
3	128380781	3:128380781:G:A	rs9844706	0	A	G	0.838639	0.866713	-0.174474	0.0121107	0.840 [0.820, 0.860]	4.70305e-47	181434	0.889072	-0.181971	0.0126911	1.25834e-46	0.0774327	0.867737	-0.141746	0.0090777	0.868 [0.853, 0.883]	5.77431e-55	TRUE
3	128402126	3:128402126:T:<CN2>	.	0	<CN2>	T	0.786968	0.0723304	-0.153911	0.0167595	0.857 [0.830, 0.886]	4.17272e-20	163214	0.042236	-0.112926	0.0170363	3.39043e-11	0.00100378	0.072774	-0.127065	0.012444	0.881 [0.859, 0.902]	1.77215e-24	TRUE
3	138370286	3:138370286:G:GA	rs56370855	0	GA	G	0.922114	0.509971	0.0955493	0.00794173	1.100 [1.083, 1.118]	2.43313e-33	195118	0.502002	0.090834	0.00862526	6.20618e-26	0.435487	0.51086	0.0794979	0.00592883	1.083 [1.070, 1.095]	5.37774e-41	TRUE
3	150014399	3:150014399:T:G	rs6440668	0	G	T	0.998359	0.844154	-0.321497	0.0103208	0.725 [0.711, 0.740]	5.00989e-213	218650	0.846513	-0.278259	0.0123588	2.95923e-112	0.0907245	0.845455	-0.263192	0.00773156	0.769 [0.757, 0.780]	5.47016e-254	TRUE
3	168825911	3:168825911:T:C	rs4955639	0	C	T	0.952233	0.598723	-0.0761786	0.007934	0.927 [0.912, 0.941]	7.87605e-22	203407	0.604712	-0.0970544	0.00918007	4.00586e-26	0.462668	0.598129	-0.0687923	0.00592415	0.934 [0.923, 0.944]	3.57355e-31	TRUE
4	7045070	4:7045070:T:TGCGGCG	rs568868093	0	TGCGGCG	T	0.900928	0.585426	0.0919127	0.00819439	1.096 [1.079, 1.114]	3.38248e-29	188721	0.592232	0.0919127	0.0081971	3.52722e-29	0	0.586443	0.0800254	0.0061075	1.083 [1.070, 1.096]	3.17322e-39	TRUE
4	55396322	4:55396322:A:G	rs218243	0	G	A	0.886284	0.191816	-0.0760813	0.0103294	0.927 [0.908, 0.946]	1.76471e-13	186014	0.159391	-0.0760813	0.0103309	1.77871e-13	0	0.191809	-0.0616184	0.00770796	0.940 [0.926, 0.955]	1.30497e-15	TRUE
4	87996745	4:87996745:G:A	rs17605615	0	A	G	0.964835	0.389319	-0.0513533	0.00798898	0.950 [0.935, 0.965]	1.29279e-10	202780	0.387671	-0.0513533	0.00798977	1.29824e-10	0	0.389588	-0.0436806	0.00595958	0.957 [0.946, 0.969]	2.31047e-13	TRUE
4	103432974	4:103432974:G:A	rs17032705	0	A	G	0.953971	0.371008	-0.0525329	0.00812898	0.949 [0.934, 0.964]	1.0304e-10	199538	0.3674	-0.0778765	0.0088559	1.44652e-18	-0.486413	0.372098	-0.0395853	0.00605017	0.961 [0.950, 0.973]	6.03532e-11	TRUE
5	1104938	5:1104938:C:T	rs35188965	0	T	C	0.998555	0.579418	0.0495913	0.00778454	1.051 [1.035, 1.067]	1.88431e-10	208364	0.580478	0.049806	0.00780328	1.73994e-10	-0.0589443	0.579524	0.0421298	0.00579423	1.043 [1.031, 1.055]	3.56862e-13	TRUE
5	1280477	5:1280477:G:A	rs13167280	0	A	G	0.873136	0.125203	0.0791151	0.0123015	1.082 [1.057, 1.109]	1.26486e-10	185644	0.104378	0.0717476	0.0123938	7.08035e-09	-0.105644	0.124868	0.0490427	0.00920074	1.050 [1.031, 1.069]	9.80528e-08	TRUE
5	1287194	5:1287194:G:A	rs2853677	0	A	G	0.878182	0.568634	-0.0813461	0.00823289	0.922 [0.907, 0.937]	5.05168e-23	185014	0.589054	-0.0745534	0.00828751	2.34343e-19	0	0.571808	-0.0472918	0.00613898	0.954 [0.942, 0.965]	1.32373e-14	TRUE
5	111059676	5:111059676:G:A	rs61215818	0	A	G	0.915083	0.0770764	0.247351	0.0147337	1.281 [1.244, 1.318]	2.98183e-63	199017	0.0684266	0.247351	0.0147441	3.63938e-63	0	0.0773412	0.214224	0.0109974	1.239 [1.212, 1.266]	1.6387e-84	TRUE
5	131717050	5:131717050:G:A	rs17622208	0	A	G	0.996165	0.470101	-0.0561519	0.00767323	0.945 [0.931, 0.960]	2.51889e-13	209780	0.470062	-0.0559617	0.00767429	3.05176e-13	0.0051486	0.470358	-0.0483879	0.00572076	0.953 [0.942, 0.964]	2.71269e-17	TRUE
5	134708765	5:134708765:C:T	rs3776203	0	T	C	0.920841	0.12025	-0.087082	0.0123389	0.917 [0.895, 0.939]	1.69504e-12	191032	0.105474	-0.0860523	0.012341	3.10523e-12	0.00788421	0.121544	-0.085419	0.00914715	0.918 [0.902, 0.935]	9.78814e-21	TRUE
5	139025522	5:139025522:G:A	rs356465	0	A	G	0.912087	0.0583767	-0.105595	0.0172388	0.900 [0.870, 0.931]	9.04411e-10	188365	0.0511585	-0.10485	0.017241	1.19136e-09	0	0.0585733	-0.086419	0.012799	0.917 [0.894, 0.941]	1.45814e-11	TRUE
5	169015479	5:169015479:G:A	rs116483731	0	A	G	0.996797	0.00737031	-0.539638	0.0471678	0.583 [0.531, 0.639]	2.61423e-30	188952	0.00748082	-0.539638	0.047184	2.73537e-30	0	0.00763149	-0.437196	0.0344459	0.646 [0.604, 0.691]	6.5268e-37	TRUE
6	2768905	6:2768905:A:G	rs3734500	0	G	A	0.962729	0.150735	-0.0646128	0.0108691	0.937 [0.918, 0.958]	2.77079e-09	203468	0.148264	-0.0646128	0.01087	2.77928e-09	0	0.151935	-0.051688	0.00808154	0.950 [0.935, 0.965]	1.59695e-10	TRUE
6	15393559	6:15393559:T:C	rs2237155	0	C	T	0.963725	0.516621	-0.0638815	0.00776862	0.938 [0.924, 0.953]	1.98445e-16	204138	0.521294	-0.0638815	0.00776989	2.00678e-16	0	0.515953	-0.0496678	0.00578784	0.952 [0.941, 0.962]	9.37346e-18	TRUE
6	29818159	6:29818159:C:T	rs4711200	0	T	C	0.999022	0.29156	0.103037	0.0160902	1.109 [1.074, 1.144]	1.51644e-10	57512	0.291581	0.17081	0.017898	1.38121e-21	0.470263	0.292198	0.108716	0.0120183	1.115 [1.089, 1.141]	1.48388e-19	TRUE
6	32589791	6:32589791:T:C	rs9271522	0	C	T	0.997156	0.342891	-0.069061	0.012279	0.933 [0.911, 0.956]	1.86242e-08	90562.4	0.340644	-0.0903962	0.0125314	5.44993e-13	0.0073822	0.339454	-0.0583838	0.00920402	0.943 [0.926, 0.960]	2.24905e-10	TRUE
6	37167777	6:37167777:T:C	rs1757007	0	C	T	0.925684	0.563656	0.0504999	0.007983	1.052 [1.035, 1.068]	2.51712e-10	196315	0.567261	0.0496541	0.00798423	5.00267e-10	0.00674984	0.563684	0.044704	0.00595405	1.046 [1.034, 1.058]	5.99653e-14	TRUE
6	41992153	6:41992153:T:A	rs4711701	0	A	T	0.898631	0.726078	0.115687	0.00905128	1.123 [1.103, 1.143]	2.08591e-37	188717	0.728119	0.0720691	0.00973418	1.32427e-13	-0.150893	0.726333	0.100369	0.00674896	1.106 [1.091, 1.120]	5.02458e-50	TRUE
6	42016246	6:42016246:T:C	rs10456506	0	C	T	0.997878	0.114513	-0.175171	0.0121681	0.839 [0.820, 0.860]	5.48892e-47	204783	0.115754	-0.168642	0.0124039	4.23907e-42	0.00416606	0.116656	-0.15548	0.00898698	0.856 [0.841, 0.871]	4.65801e-67	TRUE
6	43355851	6:43355851:A:G	rs2396004	0	G	A	0.927951	0.547053	-0.055107	0.00792634	0.946 [0.932, 0.961]	3.59151e-12	197646	0.549794	-0.0549711	0.0079278	4.09182e-12	0	0.546382	-0.0506365	0.0059165	0.951 [0.940, 0.962]	1.14314e-17	TRUE
6	109624294	6:109624294:C:CAA	rs35673155	0	CAA	C	0.980161	0.47536	-0.146139	0.00771585	0.864 [0.851, 0.877]	5.32919e-80	206925	0.479357	-0.114166	0.0086521	9.36021e-40	0.0666108	0.477091	-0.130887	0.00575231	0.877 [0.867, 0.887]	1.31826e-114	TRUE
6	109684598	6:109684598:A:AT	rs113250338	0	AT	A	0.782431	0.368611	-0.123934	0.00895881	0.883 [0.868, 0.899]	1.59469e-43	164568	0.30303	-0.105465	0.00902955	1.61245e-31	0.12278	0.368593	-0.101444	0.0066825	0.904 [0.892, 0.915]	4.75883e-52	TRUE
6	109902106	6:109902106:G:GTTTT	rs77669972	0	GTTTT	G	0.368128	0.0496719	-0.236279	0.0294402	0.790 [0.745, 0.836]	1.00927e-15	75159.2	0.00888855	-0.189144	0.0295794	1.61128e-10	0	0.0499054	-0.178208	0.0217024	0.837 [0.802, 0.873]	2.18575e-16	TRUE
6	135511108	6:135511108:A:T	rs210796	0	T	A	0.937011	0.375747	-0.0733218	0.00813402	0.929 [0.915, 0.944]	1.98287e-19	198231	0.365343	-0.0733218	0.00813567	2.01614e-19	0	0.376577	-0.0686856	0.0060618	0.934 [0.923, 0.945]	9.22571e-30	TRUE
6	156462217	6:156462217:T:C	rs11156082	0	C	T	0.951206	0.120979	-0.0954374	0.0120712	0.909 [0.888, 0.931]	2.65351e-15	198550	0.116185	-0.0945606	0.0120768	4.88022e-15	-0.0251204	0.122512	-0.0640252	0.00894627	0.938 [0.922, 0.955]	8.26799e-13	TRUE
6	156973371	6:156973371:A:C	rs73577122	0	C	A	0.834769	0.0509555	0.153146	0.0188847	1.165 [1.123, 1.209]	5.08168e-16	178385	0.0399453	0.151563	0.0188936	1.04123e-15	-0.00311939	0.0504256	0.126689	0.0141828	1.135 [1.104, 1.167]	4.16198e-19	TRUE
6	164478388	6:164478388:C:A	rs381500	0	A	C	0.95721	0.44962	-0.194945	0.00785006	0.823 [0.810, 0.836]	3.89197e-136	201202	0.450053	-0.177623	0.00842376	1.06975e-98	0	0.448632	-0.166782	0.00585502	0.846 [0.837, 0.856]	1.77828e-178	TRUE
7	1976556	7:1976556:G:A	rs2280550	0	A	G	0.944928	0.375971	0.153589	0.00809206	1.166 [1.148, 1.185]	2.48599e-80	199967	0.373146	0.106094	0.00896822	2.73176e-32	0.370526	0.377626	0.128005	0.00603498	1.137 [1.123, 1.150]	7.64012e-100	TRUE
7	27189195	7:27189195:C:T	rs3807597	0	T	C	0.884068	0.871064	-0.0852954	0.0120312	0.918 [0.897, 0.940]	1.34581e-12	189260	0.887256	-0.0728188	0.012087	1.69557e-09	0.0946484	0.871593	-0.0620623	0.0089953	0.940 [0.923, 0.957]	5.22156e-12	TRUE
7	27191804	7:27191804:A:G	rs62454420	0	G	A	0.920696	0.0726659	-0.18032	0.0155181	0.835 [0.810, 0.861]	3.26215e-31	189524	0.0638248	-0.171631	0.0155935	3.55218e-28	-0.00208344	0.0726913	-0.170619	0.0115928	0.843 [0.824, 0.863]	4.9705e-49	TRUE
7	30503280	7:30503280:T:C	rs1558067	0	C	T	0.972129	0.442687	-0.0491435	0.0077936	0.952 [0.938, 0.967]	2.87038e-10	205334	0.442251	-0.0493818	0.00779436	2.36453e-10	0	0.443523	-0.0334488	0.00580904	0.967 [0.956, 0.978]	8.50903e-09	TRUE
7	45009341	7:45009341:A:G	rs3735485	0	G	A	0.995776	0.841271	0.0731124	0.0105103	1.076 [1.054, 1.098]	3.4942e-12	208590	0.84501	0.0728478	0.0105116	4.20079e-12	0.0025979	0.842925	0.0531421	0.00786334	1.055 [1.038, 1.071]	1.39701e-11	TRUE
7	50284557	7:50284557:G:A	rs76641566	0	A	G	0.826801	0.0733326	0.173233	0.0158602	1.189 [1.153, 1.227]	8.99864e-28	179925	0.0555677	0.173899	0.0161656	5.47212e-27	-0.131915	0.0726038	0.15159	0.0118837	1.164 [1.137, 1.191]	2.88204e-37	TRUE
7	50336551	7:50336551:A:C	rs9886239	0	C	A	0.994669	0.314732	-0.0701091	0.0082407	0.932 [0.917, 0.947]	1.77474e-17	210057	0.315066	-0.0589217	0.0083058	1.30245e-12	0.00106266	0.314974	-0.065952	0.00614723	0.936 [0.925, 0.948]	7.46105e-27	TRUE
7	75695081	7:75695081:G:A	rs3779419	0	A	G	0.972525	0.161582	-0.0951132	0.0105427	0.909 [0.891, 0.928]	1.85173e-19	204308	0.161095	-0.0951132	0.0105448	1.88197e-19	0	0.162583	-0.0674639	0.00783246	0.935 [0.921, 0.949]	7.09414e-18	TRUE
7	99498552	7:99498552:C:CTCAGGGTTTCT	rs561584275	0	CTCAGGGTTTCT	C	0.791736	0.376338	-0.0660828	0.00887574	0.936 [0.920, 0.952]	9.67035e-14	166393	0.245916	-0.0614694	0.00889601	4.85442e-12	-0.0685071	0.377511	-0.0545096	0.00660457	0.947 [0.935, 0.959]	1.54064e-16	TRUE
7	100284510	7:100284510:TG:T	rs35436931	0	T	TG	0.888119	0.887627	0.109118	0.0129195	1.115 [1.087, 1.144]	3.01473e-17	184784	0.896512	0.103301	0.0129494	1.49534e-15	0	0.886569	0.0904614	0.00958827	1.095 [1.074, 1.115]	3.92555e-21	TRUE
7	135311120	7:135311120:G:A	rs7810260	0	A	G	0.953712	0.492383	-0.138595	0.00781045	0.871 [0.857, 0.884]	1.89017e-70	201533	0.489026	-0.11072	0.00812039	2.485e-42	0.201634	0.493752	-0.127798	0.00582081	0.880 [0.870, 0.890]	7.6913e-107	TRUE
7	135343187	7:135343187:C:CAAAAAAAA	rs541884512	0	CAAAAAAAA	C	0.65533	0.0887714	-0.221518	0.0168081	0.801 [0.775, 0.828]	1.15547e-39	134499	0.0371695	-0.157951	0.0172176	4.5674e-20	0	0.0888445	-0.224587	0.0125356	0.799 [0.779, 0.819]	8.85931e-72	TRUE
7	149428247	7:149428247:G:A	rs67647638	0	A	G	0.947632	0.116725	-0.213645	0.0124212	0.808 [0.788, 0.828]	2.65399e-66	193181	0.103579	-0.141057	0.0147158	9.20649e-22	0.547882	0.116244	-0.189965	0.00927388	0.827 [0.812, 0.842]	2.9964e-93	TRUE
7	158447692	7:158447692:TGTAA:T	rs140808	0	T	TGTAA	0.912597	0.579956	-0.0676409	0.00809035	0.935 [0.920, 0.950]	6.2353e-17	192946	0.576893	-0.0680617	0.00809195	4.06391e-17	0	0.579511	-0.0542318	0.00602944	0.947 [0.936, 0.958]	2.37301e-19	TRUE
8	23361855	8:23361855:G:A	rs112804556	0	A	G	0.967662	0.282077	0.0512655	0.00864339	1.053 [1.035, 1.071]	3.00766e-09	203389	0.28008	0.0520149	0.00864446	1.77535e-09	-0.00541297	0.282287	0.0370898	0.00643566	1.038 [1.025, 1.051]	8.25506e-09	TRUE
8	30267361	8:30267361:C:A	rs3116009	0	A	C	0.684455	0.502046	0.068097	0.00926026	1.070 [1.051, 1.090]	1.92821e-13	143507	0.498196	0.0615935	0.00956185	1.1823e-10	0.157616	0.501788	0.0571993	0.00688665	1.059 [1.045, 1.073]	9.91288e-17	TRUE
8	30285091	8:30285091:G:C	rs2979469	0	C	G	0.772788	0.720831	0.148363	0.00975504	1.160 [1.138, 1.182]	3.08893e-52	160484	0.714635	0.090109	0.0129282	3.17031e-12	0.0808174	0.720475	0.114313	0.00724879	1.121 [1.105, 1.137]	5.01187e-56	TRUE
8	30387284	8:30387284:T:G	.	0	G	T	0.310645	0.0209913	-0.31824	0.0486961	0.727 [0.661, 0.800]	6.35137e-11	63112.2	0.002011	-0.279569	0.0488359	1.03644e-08	-0.0467749	0.0210864	-0.255155	0.0362026	0.775 [0.722, 0.832]	1.81552e-12	TRUE
8	95961626	8:95961626:T:C	rs10097617	0	C	T	0.97312	0.51867	-0.0574742	0.007755	0.944 [0.930, 0.959]	1.2512e-13	204928	0.521585	-0.0574742	0.00775602	1.26043e-13	0	0.517836	-0.0604118	0.00577683	0.941 [0.931, 0.952]	1.35238e-25	TRUE
8	130610389	8:130610389:C:T	rs2163952	0	T	C	0.928996	0.55912	0.0738825	0.00798948	1.077 [1.060, 1.094]	2.29863e-20	195508	0.558461	0.0736626	0.00799131	3.03138e-20	-0.00518778	0.558139	0.0683289	0.00595551	1.071 [1.058, 1.083]	1.79804e-30	TRUE
8	133782845	8:133782845:A:G	rs2553599	0	G	A	0.85365	0.318773	-0.0497936	0.00890251	0.951 [0.935, 0.968]	2.22911e-08	178790	0.284	-0.0493864	0.00890337	2.90718e-08	0	0.319097	-0.0417651	0.00662814	0.959 [0.947, 0.972]	2.95393e-10	TRUE
9	656878	9:656878:C:T	rs912172	0	T	C	0.877048	0.345484	-0.0683561	0.00859063	0.934 [0.918, 0.950]	1.76185e-15	184361	0.338248	-0.0687774	0.00859223	1.19858e-15	-0.0043513	0.344455	-0.0493594	0.00640539	0.952 [0.940, 0.964]	1.29897e-14	TRUE
9	4654730	9:4654730:G:A	rs6476882	0	A	G	0.940234	0.418854	-0.0479606	0.00798998	0.953 [0.938, 0.968]	1.94191e-09	198015	0.420229	-0.0481623	0.00799077	1.66772e-09	0.00150362	0.420075	-0.0444973	0.00595743	0.956 [0.945, 0.968]	8.06678e-14	TRUE
9	4991379	9:4991379:G:A	rs10758670	0	A	G	0.937204	0.355861	-0.0460331	0.00827432	0.955 [0.940, 0.971]	2.64615e-08	196075	0.352613	-0.0462397	0.00827504	2.2989e-08	0	0.357066	-0.024712	0.00615842	0.976 [0.964, 0.987]	6.00219e-05	TRUE
9	100741912	9:100741912:G:GA	rs11390003	0	GA	G	0.974386	0.212553	0.0605372	0.00943808	1.062 [1.043, 1.082]	1.41617e-10	206383	0.215296	0.0608542	0.00943906	1.14039e-10	0.00320664	0.211743	0.0456271	0.00704497	1.047 [1.032, 1.061]	9.38426e-11	TRUE
9	106887581	9:106887581:A:G	rs2417487	0	G	A	0.966579	0.549753	-0.0562574	0.00781846	0.945 [0.931, 0.960]	6.22515e-13	203350	0.553032	-0.0565791	0.0078195	4.63332e-13	-0.00181097	0.548795	-0.0529568	0.00582082	0.948 [0.938, 0.959]	9.2151e-20	TRUE
9	109638167	9:109638167:A:G	rs9299129	0	G	A	0.931585	0.100257	-0.0790977	0.0132425	0.924 [0.900, 0.948]	2.32903e-09	194520	0.0870618	-0.0792978	0.0132437	2.12997e-09	-0.00127466	0.100643	-0.0652803	0.00986363	0.937 [0.919, 0.955]	3.63413e-11	TRUE
9	114661611	9:114661611:T:G	rs7042346	0	G	T	0.950282	0.248272	0.0654986	0.00905855	1.068 [1.049, 1.087]	4.80924e-13	200908	0.242622	0.0655213	0.00905972	4.75393e-13	0	0.248912	0.0480393	0.00675588	1.049 [1.035, 1.063]	1.15425e-12	TRUE
9	127468816	9:127468816:T:C	rs10760372	0	C	T	0.828546	0.500792	-0.064285	0.00839408	0.938 [0.922, 0.953]	1.88303e-14	174657	0.459099	-0.064098	0.00839548	2.26131e-14	0.00218207	0.500794	-0.0569318	0.00625814	0.945 [0.933, 0.956]	9.26616e-20	TRUE
9	135870130	9:135870130:C:G	rs621940	0	G	C	0.954825	0.154625	-0.1257	0.0109212	0.882 [0.863, 0.901]	1.17855e-30	197267	0.149361	-0.116804	0.01102	3.00367e-26	-0.148825	0.154931	-0.106791	0.00812474	0.899 [0.885, 0.913]	1.84544e-39	TRUE
9	135873711	9:135873711:C:CA	rs33997744	0	CA	C	0.727038	0.3695	0.0695879	0.00928586	1.072 [1.053, 1.092]	6.68241e-14	153149	0.294905	0.0565631	0.00936843	1.56399e-09	0	0.371317	0.0546812	0.00692179	1.056 [1.042, 1.071]	2.79254e-15	TRUE
10	7787770	10:7787770:C:T	rs144017473	0	T	C	0.743676	0.0222181	-0.168148	0.030503	0.845 [0.796, 0.897]	3.53758e-08	152229	0.0129816	-0.167887	0.030506	3.72498e-08	-0.00136921	0.0215071	-0.0933099	0.0228165	0.911 [0.871, 0.953]	4.32155e-05	TRUE
10	13540500	10:13540500:C:T	rs7898153	0	T	C	0.961156	0.566064	0.0567989	0.00788448	1.058 [1.042, 1.075]	5.852e-13	201496	0.57381	0.0566732	0.00788549	6.62175e-13	0.00155625	0.566878	0.0441592	0.00587147	1.045 [1.033, 1.057]	5.43751e-14	TRUE
10	20004618	10:20004618:G:A	rs502192	0	A	G	0.934254	0.525271	0.0483551	0.00791296	1.050 [1.033, 1.066]	9.90871e-10	197073	0.5256	0.0482676	0.0079137	1.06573e-09	0	0.524473	0.0350439	0.00590015	1.036 [1.024, 1.048]	2.85904e-09	TRUE
10	44112245	10:44112245:G:A	rs12354886	0	A	G	0.992374	0.232957	0.0547239	0.00904194	1.056 [1.038, 1.075]	1.42854e-09	210631	0.2325	0.0545085	0.00904277	1.66143e-09	-0.0038808	0.2331	0.0452589	0.00674161	1.046 [1.033, 1.060]	1.90195e-11	TRUE
10	52064308	10:52064308:G:GA	rs11414281	0	GA	G	0.912484	0.507407	-0.0515855	0.00800221	0.950 [0.935, 0.965]	1.14533e-10	192246	0.491107	-0.0514066	0.00800311	1.33322e-10	0	0.508325	-0.0465414	0.0059593	0.955 [0.943, 0.966]	5.724e-15	TRUE
10	65209609	10:65209609:T:C	rs10740125	0	C	T	0.970745	0.472365	0.0626376	0.00776417	1.065 [1.049, 1.081]	7.17402e-16	204775	0.473837	0.0626376	0.00776538	7.24853e-16	0	0.468931	0.0501693	0.00578897	1.051 [1.040, 1.063]	4.4617e-18	TRUE
10	76970613	10:76970613:G:C	rs11543	0	C	G	0.92735	0.539432	-0.0531162	0.00795024	0.948 [0.934, 0.963]	2.37186e-11	195942	0.548693	-0.0531162	0.00795113	2.38393e-11	0	0.541282	-0.0471607	0.00592762	0.954 [0.943, 0.965]	1.77582e-15	TRUE
10	91326387	10:91326387:A:C	rs17480179	0	C	A	0.910855	0.118833	-0.0762438	0.0124245	0.927 [0.904, 0.949]	8.43228e-10	190361	0.102491	-0.0762438	0.0124257	8.46368e-10	0	0.119832	-0.0615465	0.00922753	0.940 [0.923, 0.957]	2.56035e-11	TRUE
10	104136571	10:104136571:T:G	rs150136542	0	G	T	0.847254	0.0168904	-0.230761	0.0329237	0.794 [0.744, 0.847]	2.40091e-12	170936	0.011768	-0.230761	0.0329283	2.41789e-12	0	0.0168804	-0.215087	0.0245481	0.806 [0.769, 0.846]	1.92044e-18	TRUE
10	126837986	10:126837986:G:A	rs1693628	0	A	G	0.830876	0.827074	-0.0789741	0.0110386	0.924 [0.904, 0.944]	8.40652e-13	176546	0.843314	-0.0789741	0.0110402	8.46904e-13	0	0.826387	-0.0650792	0.00821624	0.937 [0.922, 0.952]	2.35993e-15	TRUE
11	2815654	11:2815654:A:G	rs234876	0	G	A	0.869944	0.335384	-0.0555079	0.00868907	0.946 [0.930, 0.962]	1.67801e-10	182835	0.306692	-0.0608581	0.00874026	3.33179e-12	-0.0973301	0.334618	-0.0461634	0.00647559	0.955 [0.943, 0.967]	1.01228e-12	TRUE
11	2858636	11:2858636:C:T	rs74046911	0	T	C	0.854084	0.0451577	-0.181486	0.0202319	0.834 [0.802, 0.868]	2.95736e-19	174293	0.0350075	-0.208735	0.0204426	1.77393e-24	-0.112857	0.0455883	-0.164809	0.0150172	0.848 [0.823, 0.873]	5.05708e-28	TRUE
11	3855859	11:3855859:G:C	rs4597058	0	C	G	0.953019	0.39052	0.047409	0.00801463	1.049 [1.032, 1.065]	3.31256e-09	201266	0.390964	0.047527	0.00801565	3.04265e-09	-0.00601926	0.390473	0.04324	0.00597402	1.044 [1.032, 1.056]	4.55302e-13	TRUE
11	13292864	11:13292864:G:A	rs2219998	0	A	G	0.978917	0.555197	-0.0490174	0.00776074	0.952 [0.938, 0.967]	2.68293e-10	206877	0.561205	-0.0487442	0.00776161	3.38215e-10	0	0.556661	-0.038891	0.0057789	0.962 [0.951, 0.973]	1.69863e-11	TRUE
11	47406592	11:47406592:C:T	rs11039216	0	T	C	0.97333	0.526152	0.0528502	0.00775986	1.054 [1.038, 1.070]	9.71144e-12	204956	0.529987	0.0528502	0.00776072	9.76247e-12	0	0.526609	0.0513827	0.00578658	1.053 [1.041, 1.065]	6.70811e-19	TRUE
11	61908440	11:61908440:T:C	rs2277283	0	C	T	0.852105	0.315001	0.0488375	0.008873	1.050 [1.032, 1.068]	3.71149e-08	181134	0.28495	0.0488607	0.00887372	3.66599e-08	-0.000317622	0.315172	0.0371404	0.00661516	1.038 [1.024, 1.051]	1.97197e-08	TRUE
11	64153749	11:64153749:C:T	rs4930323	0	T	C	0.912121	0.0660642	0.100255	0.0159874	1.105 [1.071, 1.141]	3.59023e-10	195115	0.0574351	0.0975817	0.0159951	1.05575e-09	0.0288394	0.0664022	0.0806595	0.011935	1.084 [1.059, 1.110]	1.39701e-11	TRUE
11	66897377	11:66897377:CAA:C	rs531184891	0	C	CAA	0.993507	0.0760411	0.0901419	0.0143242	1.094 [1.064, 1.125]	3.11429e-10	213449	0.0751999	0.0877409	0.0143309	9.21317e-10	0	0.0767729	0.0638801	0.010677	1.066 [1.044, 1.089]	2.19124e-09	TRUE
11	77913675	11:77913675:T:TC	rs35261197	0	TC	T	0.967297	0.163337	0.0825183	0.0104524	1.086 [1.064, 1.108]	2.91073e-15	206071	0.160388	0.0825183	0.010454	2.93826e-15	0	0.163915	0.0713181	0.0078003	1.074 [1.058, 1.090]	6.07435e-20	TRUE
11	108266347	11:108266347:AT:A	rs1042635192	0	A	AT	0.327552	0.0563621	-0.233415	0.0293886	0.792 [0.748, 0.839]	1.98362e-15	66936.2	0.0101997	-0.203411	0.0294504	4.95424e-12	-0.0593713	0.0569791	-0.184912	0.0217127	0.831 [0.797, 0.867]	1.6474e-17	TRUE
11	108346196	11:108346196:G:T	rs11212662	0	T	G	0.87768	0.495731	0.129626	0.00816038	1.138 [1.120, 1.157]	8.07558e-57	184627	0.506645	0.0761109	0.00944944	7.97744e-16	0.00393583	0.492208	0.112562	0.0060835	1.119 [1.106, 1.133]	1.95704e-76	TRUE
11	110685671	11:110685671:AT:A	rs11345522	0	A	AT	0.936303	0.550187	-0.0468551	0.00793342	0.954 [0.940, 0.969]	3.50428e-09	197550	0.554861	-0.0483605	0.00793471	1.09571e-09	0.0102006	0.550597	-0.0392552	0.00591137	0.962 [0.950, 0.973]	3.12392e-11	TRUE
11	113700546	11:113700546:CA:C	rs5794883	0	C	CA	0.835136	0.677208	0.060943	0.00898876	1.063 [1.044, 1.082]	1.20249e-11	174204	0.674757	0.0623973	0.00899046	3.91022e-12	-0.000562754	0.678161	0.0470633	0.00670081	1.048 [1.035, 1.062]	2.16322e-12	TRUE
11	116623213	11:116623213:TA:T	rs66505542	0	T	TA	0.969548	0.845051	0.0996624	0.0108146	1.105 [1.082, 1.128]	3.0971e-20	200882	0.849316	0.0990587	0.0108172	5.31063e-20	0.00392791	0.844221	0.075515	0.00804244	1.078 [1.062, 1.096]	6.0256e-21	TRUE
11	124636645	11:124636645:G:A	rs73031459	0	A	G	0.635277	0.0323495	0.158416	0.0268399	1.172 [1.112, 1.235]	3.58561e-09	136445	0.0135186	0.160975	0.0268474	2.02336e-09	-0.0190543	0.0320294	0.143686	0.0201106	1.155 [1.110, 1.201]	9.01156e-13	TRUE
11	124670069	11:124670069:G:A	rs183501631	0	A	G	0.773225	0.044121	0.149815	0.020906	1.162 [1.115, 1.210]	7.71506e-13	166914	0.0269597	0.151667	0.0209123	4.0905e-13	0	0.0442531	0.121757	0.0155328	1.129 [1.096, 1.164]	4.55093e-15	TRUE
12	710441	12:710441:A:G	rs2159599	0	G	A	0.866469	0.262992	0.0620208	0.0092931	1.064 [1.045, 1.084]	2.4917e-11	183813	0.242261	0.0614801	0.00929486	3.73013e-11	0.00279213	0.261584	0.0473907	0.00695119	1.049 [1.034, 1.063]	9.2555e-12	TRUE
12	3239752	12:3239752:G:A	rs34659927	0	A	G	0.963388	0.166445	-0.106833	0.0105207	0.899 [0.880, 0.917]	3.16258e-24	200308	0.159422	-0.107623	0.0105239	1.50789e-24	-0.00478995	0.166031	-0.0956715	0.00784049	0.909 [0.895, 0.923]	3.02413e-34	TRUE
12	3941731	12:3941731:C:T	rs73045065	0	T	C	0.914101	0.0778861	-0.103255	0.0150283	0.902 [0.876, 0.929]	6.38859e-12	189690	0.0667704	-0.0897493	0.0150655	2.56465e-09	-0.0524344	0.0783129	-0.0787644	0.0111269	0.924 [0.904, 0.945]	1.45479e-12	TRUE
12	4042363	12:4042363:G:T	rs11062924	0	T	G	0.950486	0.176464	0.094532	0.0101847	1.099 [1.077, 1.121]	1.66693e-20	204079	0.172486	0.0897636	0.0102019	1.38363e-18	0.0158578	0.175335	0.0811715	0.00761168	1.085 [1.068, 1.101]	1.49899e-26	TRUE
12	4071901	12:4071901:T:G	rs609018	0	G	T	0.988168	0.429739	0.0978745	0.00774183	1.103 [1.086, 1.120]	1.23398e-36	209372	0.429	0.0962561	0.00775375	2.19064e-35	0.0044298	0.428709	0.0894117	0.00576984	1.094 [1.081, 1.106]	3.66944e-54	TRUE
12	4412762	12:4412762:A:G	rs1049612	0	G	A	0.954234	0.395185	-0.0610789	0.00800334	0.941 [0.926, 0.956]	2.31721e-14	200967	0.396345	-0.0641062	0.00801617	1.27364e-15	-0.00705884	0.393313	-0.0578421	0.00596768	0.944 [0.933, 0.955]	3.24265e-22	TRUE
12	6493351	12:6493351:A:G	rs10849448	0	G	A	0.810271	0.72439	0.117781	0.00954053	1.125 [1.104, 1.146]	5.16216e-35	169205	0.740978	0.109911	0.00965732	5.19146e-30	0.162982	0.725391	0.10086	0.00711142	1.106 [1.091, 1.122]	1.17112e-45	TRUE
12	6495636	12:6495636:G:A	rs41429344	0	A	G	0.685042	0.182231	0.0937839	0.0118884	1.098 [1.073, 1.124]	3.05375e-15	146060	0.0922235	0.0733508	0.0120304	1.08001e-09	-0.00132175	0.181867	0.0750851	0.0088786	1.078 [1.059, 1.097]	2.74663e-17	TRUE
12	12878765	12:12878765:T:C	rs66561220	0	C	T	0.951091	0.270466	-0.091197	0.00884352	0.913 [0.897, 0.929]	6.20018e-25	199332	0.271322	-0.0761727	0.0093185	2.9745e-16	-0.390467	0.272494	-0.0678088	0.00657461	0.934 [0.922, 0.947]	6.10801e-25	TRUE
12	14589716	12:14589716:CT:C	rs58703478	0	C	CT	0.922478	0.392844	0.075027	0.0081188	1.078 [1.061, 1.095]	2.43876e-20	195669	0.401912	0.0750834	0.00812087	2.33624e-20	0	0.393902	0.0566095	0.0060505	1.058 [1.046, 1.071]	8.26799e-21	TRUE
12	26583654	12:26583654:T:G	rs11048516	0	G	T	0.947308	0.0750781	0.14051	0.0147059	1.151 [1.118, 1.185]	1.2398e-21	204843	0.0711648	0.150976	0.0148065	2.05376e-24	-0.000637914	0.0750208	0.111963	0.0110005	1.118 [1.095, 1.143]	2.48771e-24	TRUE
12	32117200	12:32117200:G:GT	rs34357090	0	GT	G	0.883447	0.419128	-0.0465057	0.00823829	0.955 [0.939, 0.970]	1.65117e-08	186226	0.404577	-0.0465363	0.00823898	1.6204e-08	0	0.419081	-0.0359699	0.00613747	0.965 [0.953, 0.976]	4.60935e-09	TRUE
12	48213720	12:48213720:C:G	rs113736796	0	G	C	0.910697	0.0368833	0.117721	0.0210359	1.125 [1.079, 1.172]	2.19107e-08	195756	0.0302709	0.118619	0.021038	1.71697e-08	-0.00397342	0.0367775	0.0906502	0.0156698	1.095 [1.062, 1.129]	7.25053e-09	TRUE
12	52304721	12:52304721:G:A	rs73111522	0	A	G	0.820382	0.0348779	0.225826	0.0225895	1.253 [1.199, 1.310]	1.5717e-23	179072	0.0233397	0.212742	0.0226664	6.2453e-21	0.0845326	0.034807	0.17832	0.016878	1.195 [1.156, 1.235]	4.31817e-26	TRUE
12	52305786	12:52305786:C:T	rs1700159	0	T	C	0.996725	0.771217	0.0749589	0.0091526	1.078 [1.059, 1.097]	2.61438e-16	208155	0.76949	0.0682957	0.0091825	1.02536e-13	0.00360802	0.769145	0.0644991	0.00679866	1.067 [1.053, 1.081]	2.37684e-21	TRUE
12	54626772	12:54626772:C:CTT	rs150926693	0	CTT	C	0.910939	0.0990749	-0.0996528	0.0134904	0.905 [0.882, 0.929]	1.50244e-13	189404	0.0839941	-0.0895213	0.013527	3.64218e-11	-0.0752457	0.0988522	-0.0720838	0.0100432	0.930 [0.912, 0.949]	7.10559e-13	TRUE
12	54685880	12:54685880:C:T	rs35979828	0	T	C	0.784033	0.0821754	0.15798	0.0155484	1.171 [1.136, 1.207]	2.97452e-24	168686	0.0547331	0.15081	0.0155927	3.97221e-22	0	0.0808293	0.132971	0.0116885	1.142 [1.116, 1.169]	5.49288e-30	TRUE
12	94131311	12:94131311:T:G	rs10859569	0	G	T	0.932373	0.42365	-0.0549142	0.0079978	0.947 [0.932, 0.962]	6.59516e-12	197005	0.423933	-0.0549142	0.00799874	6.63241e-12	0	0.425708	-0.0409236	0.00596062	0.960 [0.949, 0.971]	6.61759e-12	TRUE
12	117073237	12:117073237:T:C	rs4767430	0	C	T	0.963716	0.490338	0.0440594	0.00779047	1.045 [1.029, 1.061]	1.55347e-08	202882	0.49244	0.0432253	0.00779191	2.89851e-08	-0.0150231	0.490617	0.0358416	0.00580267	1.036 [1.025, 1.048]	6.5438e-10	TRUE
12	117478582	12:117478582:C:T	rs7955009	0	T	C	0.927851	0.379388	-0.0599613	0.00817113	0.942 [0.927, 0.957]	2.16503e-13	195717	0.366092	-0.0592923	0.00817312	4.03015e-13	0	0.378338	-0.0542055	0.00610295	0.947 [0.936, 0.959]	6.57658e-19	TRUE
13	28613298	13:28613298:C:T	rs2504236	0	T	C	0.888873	0.564384	0.0587637	0.00817682	1.061 [1.044, 1.078]	6.64148e-13	187176	0.572783	0.0615365	0.00820482	6.37966e-14	0.0411785	0.56534	0.0532479	0.00609815	1.055 [1.042, 1.067]	2.50611e-18	TRUE
13	28674797	13:28674797:G:A	rs117145034	0	A	G	0.546521	0.0133448	0.266535	0.0442032	1.305 [1.197, 1.424]	1.64196e-09	119592	0.00257937	0.255622	0.0442338	7.52022e-09	-0.000123413	0.0132082	0.233888	0.0330814	1.264 [1.184, 1.348]	1.54846e-12	TRUE
13	28761592	13:28761592:G:A	rs145096717	0	A	G	0.632163	0.0128943	0.27686	0.0419033	1.319 [1.215, 1.432]	3.91877e-11	137664	0.00513305	0.300195	0.0420248	9.11374e-13	0	0.0129843	0.224691	0.0312835	1.252 [1.177, 1.331]	6.84857e-13	TRUE
13	41585780	13:41585780:G:A	rs59018815	0	A	G	0.969714	0.176958	-0.136803	0.0102747	0.872 [0.855, 0.890]	1.90519e-40	199987	0.17326	-0.102029	0.0108423	4.95175e-21	0.224371	0.178855	-0.116973	0.00761392	0.890 [0.876, 0.903]	2.89801e-53	TRUE
13	50263800	13:50263800:T:C	rs9526590	0	C	T	0.974061	0.71851	0.0757495	0.00864416	1.079 [1.061, 1.097]	1.8998e-18	203569	0.725719	0.0609019	0.00904537	1.66267e-11	0	0.719561	0.0623934	0.00643953	1.064 [1.051, 1.078]	3.35429e-22	TRUE
13	71236607	13:71236607:T:A	rs670179	0	A	T	0.921245	0.566927	0.0927347	0.00804951	1.097 [1.080, 1.115]	1.03958e-30	193326	0.568838	0.0927347	0.00805225	1.08799e-30	0	0.565673	0.0763081	0.00600231	1.079 [1.067, 1.092]	4.99919e-37	TRUE
13	92005134	13:92005134:A:G	rs111371822	0	G	A	0.895135	0.120104	0.0705557	0.0123431	1.073 [1.047, 1.099]	1.08929e-08	191119	0.103281	0.0705557	0.0123441	1.09233e-08	0	0.11884	0.0608506	0.00924902	1.063 [1.044, 1.082]	4.73151e-11	TRUE
13	115059765	13:115059765:A:G	rs7320104	1	G	A	0.925054	0.153341	-0.0617723	0.0110916	0.940 [0.920, 0.961]	2.55784e-08	192660	0.146661	-0.0617723	0.0110925	2.56422e-08	0	0.152977	-0.0429061	0.00826813	0.958 [0.943, 0.974]	2.11038e-07	TRUE
14	35842260	14:35842260:C:T	rs17114075	0	T	C	0.967948	0.233301	0.0920046	0.00909971	1.096 [1.077, 1.116]	4.95201e-24	207685	0.227163	0.0920046	0.00910193	5.07808e-24	0	0.232101	0.0814237	0.00681054	1.085 [1.070, 1.099]	6.07435e-33	TRUE
14	96010424	14:96010424:G:A	rs11628901	0	A	G	0.97719	0.142971	-0.100831	0.0110748	0.904 [0.885, 0.924]	8.66299e-20	204703	0.144218	-0.063388	0.0111534	1.32127e-08	-0.0169956	0.142915	-0.0707325	0.00825212	0.932 [0.917, 0.947]	1.02212e-17	TRUE
14	96063643	14:96063643:TTGG:T	rs532675529	0	T	TTGG	0.485091	0.0131046	-0.394761	0.0491455	0.674 [0.612, 0.742]	9.55099e-16	98462.7	0.00112091	-0.317418	0.0495257	1.46322e-10	-0.0270277	0.0130228	-0.302649	0.0364645	0.739 [0.688, 0.794]	1.04256e-16	TRUE
14	96172076	14:96172076:T:TTTTA	rs545269287	0	TTTTA	T	0.656779	0.0216393	-0.52175	0.0337342	0.593 [0.556, 0.634]	5.83971e-54	127503	0.00697645	-0.317902	0.034232	1.59153e-20	0.016189	0.021866	-0.380882	0.0247467	0.683 [0.651, 0.717]	1.87413e-53	TRUE
14	96172396	14:96172396:A:G	rs113164746	0	G	A	0.429756	0.00691373	-0.611817	0.0748113	0.542 [0.468, 0.628]	2.88268e-16	80024.5	0.00158406	-0.568538	0.0752676	4.23518e-14	0.0304683	0.00701763	-0.404364	0.0541391	0.667 [0.600, 0.742]	8.08165e-14	TRUE
14	96180695	14:96180695:G:T	rs2887399	0	T	G	0.87439	0.190087	-0.47121	0.0106969	0.624 [0.611, 0.637]	7.69E-424	172766	0.164493	-0.243516	0.0180466	1.70348e-41	0.771638	0.191847	-0.344935	0.00787643	0.708 [0.697, 0.719]	3.18E-419	TRUE
14	101144696	14:101144696:G:A	rs4900470	0	A	G	0.903439	0.856575	0.149725	0.0115353	1.162 [1.136, 1.188]	1.59456e-38	188096	0.868602	0.120906	0.0116366	2.7502e-25	-0.131813	0.855821	0.120189	0.00858422	1.128 [1.109, 1.147]	1.53356e-44	TRUE
14	101178715	14:101178715:C:G	rs72698720	0	G	C	0.976834	0.136628	-0.244239	0.0114282	0.783 [0.766, 0.801]	2.45535e-101	199310	0.133974	-0.226473	0.0115372	8.58707e-86	0.00420285	0.136781	-0.198115	0.0084834	0.820 [0.807, 0.834]	1.27938e-120	TRUE
14	105256581	14:105256581:T:C	rs2498787	0	C	T	0.847536	0.897503	0.080673	0.0137294	1.084 [1.055, 1.114]	4.20475e-09	177452	0.912142	0.0788133	0.0137317	9.49452e-09	0	0.897272	0.0770289	0.0102586	1.080 [1.059, 1.102]	5.97035e-14	TRUE
15	45968435	15:45968435:T:C	rs1044032	0	C	T	0.993836	0.203088	-0.0613611	0.00959388	0.940 [0.923, 0.958]	1.59648e-10	206560	0.201738	-0.0620499	0.00959487	9.99756e-11	0.000876512	0.203204	-0.0441104	0.00713451	0.957 [0.944, 0.970]	6.30231e-10	TRUE
15	50366116	15:50366116:T:TA	rs11412296	0	TA	T	0.967836	0.233191	-0.106176	0.00923355	0.899 [0.883, 0.916]	1.33552e-30	201742	0.229171	-0.126255	0.00989481	2.75043e-37	0	0.232317	-0.0911018	0.00688598	0.913 [0.901, 0.925]	5.88573e-40	TRUE
15	66728951	15:66728951:A:C	rs11637556	0	C	A	0.895678	0.243571	0.0727658	0.00940164	1.075 [1.056, 1.095]	9.96578e-15	188920	0.207571	0.0728379	0.00940311	9.47245e-15	-0.00120828	0.240653	0.0668848	0.00702368	1.069 [1.055, 1.084]	1.68655e-21	TRUE
15	74782356	15:74782356:G:A	rs12909047	0	A	G	0.963538	0.47915	0.0511764	0.00780594	1.053 [1.037, 1.069]	5.5239e-11	202344	0.481505	0.051247	0.00780676	5.22276e-11	0	0.481	0.044028	0.00582196	1.045 [1.033, 1.057]	3.95731e-14	TRUE
16	3728140	16:3728140:T:A	rs77589994	0	A	T	0.987028	0.0495505	0.101388	0.0176104	1.107 [1.069, 1.146]	8.54802e-09	210684	0.0484836	0.101388	0.0176117	8.57028e-09	0	0.0494667	0.0923043	0.0131449	1.097 [1.069, 1.125]	2.18675e-12	TRUE
16	31441194	16:31441194:A:G	rs72789325	0	G	A	0.933306	0.308153	0.0508183	0.00856583	1.052 [1.035, 1.070]	2.98035e-09	196709	0.295043	0.0508183	0.00856657	2.98973e-09	0	0.309276	0.0431225	0.00637323	1.044 [1.031, 1.057]	1.32221e-11	TRUE
16	50135017	16:50135017:C:CT	rs5816674	0	CT	C	0.760385	0.721399	0.0824666	0.00980869	1.086 [1.065, 1.107]	4.18828e-17	159090	0.698071	0.0902087	0.0105538	1.25792e-17	-0.00352772	0.721414	0.0736529	0.00730586	1.076 [1.061, 1.092]	6.68036e-24	TRUE
16	57567624	16:57567624:C:T	rs739816	0	T	C	0.948336	0.298855	0.0919031	0.0085402	1.096 [1.078, 1.115]	5.24623e-27	201262	0.283577	0.0923304	0.0085428	3.15532e-27	0	0.297975	0.0740376	0.00637821	1.077 [1.063, 1.090]	3.75751e-31	TRUE
16	73097029	16:73097029:G:A	rs7498798	0	A	G	0.894982	0.609986	0.0501171	0.00830177	1.051 [1.034, 1.069]	1.57086e-09	187668	0.608865	0.0503877	0.00830259	1.28776e-09	-0.000396339	0.607745	0.0387942	0.00617548	1.040 [1.027, 1.052]	3.3428e-10	TRUE
16	81056441	16:81056441:T:G	rs3743503	0	G	T	0.998922	0.123251	0.164429	0.011486	1.179 [1.152, 1.206]	1.74845e-46	215675	0.12318	0.147221	0.0118066	1.09618e-35	0	0.123522	0.150221	0.00856425	1.162 [1.143, 1.182]	7.03072e-69	TRUE
17	7571752	17:7571752:T:G	rs78378222	0	G	T	0.993866	0.0120474	0.565018	0.0338772	1.759 [1.646, 1.880]	1.88145e-62	225027	0.0118221	0.570531	0.0339062	1.55453e-63	0.0231663	0.0119684	0.509527	0.0252481	1.665 [1.584, 1.749]	1.44278e-90	TRUE
17	8149787	17:8149787:C:T	rs12051691	0	T	C	0.965177	0.549752	-0.0551824	0.00784105	0.946 [0.932, 0.961]	1.95539e-12	202182	0.555727	-0.0580807	0.00784388	1.31562e-13	0	0.551996	-0.0359419	0.00584587	0.965 [0.954, 0.976]	7.8343e-10	TRUE
17	29735639	17:29735639:G:C	rs8065229	0	C	G	0.970751	0.442094	-0.044104	0.00782608	0.957 [0.942, 0.972]	1.74535e-08	203697	0.447275	-0.0444317	0.00782677	1.37172e-08	-0.00104947	0.443877	-0.0437537	0.00582576	0.957 [0.946, 0.968]	5.89658e-14	TRUE
17	37427114	17:37427114:TA:T	rs11307198	0	T	TA	0.576187	0.605626	-0.0602952	0.010289	0.941 [0.923, 0.961]	4.62418e-09	121685	0.542706	-0.104296	0.0122684	1.87636e-17	-0.558668	0.605946	-0.0506091	0.00766246	0.951 [0.936, 0.965]	3.98016e-11	TRUE
17	38071086	17:38071086:C:CTT	rs150597688	0	CTT	C	0.979963	0.513449	0.0498346	0.00772347	1.051 [1.035, 1.067]	1.10122e-10	206480	0.51193	0.0577856	0.00796667	4.0637e-13	0.00482466	0.513508	0.0392648	0.00575709	1.040 [1.028, 1.052]	9.08866e-12	TRUE
17	44024749	17:44024749:CT:C	rs544024852	0	C	CT	0.819758	0.28241	-0.0600255	0.00941636	0.942 [0.925, 0.959]	1.83445e-10	171234	0.271368	-0.0598351	0.00941789	2.10692e-10	0.00150946	0.281302	-0.0490542	0.00701161	0.952 [0.939, 0.965]	2.63087e-12	TRUE
17	47787161	17:47787161:C:T	rs78997619	0	T	C	0.786112	0.0412869	-0.288102	0.0222264	0.750 [0.718, 0.783]	2.00538e-38	157222	0.0276292	-0.29007	0.0222388	6.92813e-39	-0.00185428	0.0415113	-0.244789	0.0164601	0.783 [0.758, 0.809]	5.03269e-50	TRUE
17	53084650	17:53084650:G:A	rs12051894	0	A	G	0.898512	0.2234	-0.108214	0.00976165	0.897 [0.880, 0.915]	1.47317e-28	186038	0.201074	-0.168235	0.0109259	1.69164e-53	-0.482797	0.222808	-0.0807295	0.00726594	0.922 [0.909, 0.936]	1.11301e-28	TRUE
17	76777694	17:76777694:C:A	rs11650046	0	A	C	0.973347	0.522029	0.0472278	0.0077622	1.048 [1.033, 1.064]	1.16978e-09	204678	0.523946	0.0472278	0.00776288	1.1737e-09	0	0.521933	0.0430925	0.00578356	1.044 [1.032, 1.056]	9.27257e-14	TRUE
18	2595443	18:2595443:G:T	rs12456560	0	T	G	0.997115	0.130144	-0.0645397	0.0113942	0.937 [0.917, 0.959]	1.47661e-08	209368	0.129545	-0.0645397	0.011395	1.48024e-08	0	0.13058	-0.0489609	0.00847037	0.952 [0.937, 0.968]	7.45882e-09	TRUE
18	42040026	18:42040026:G:C	rs11082384	0	C	G	0.966045	0.125585	0.265684	0.0115618	1.304 [1.275, 1.334]	7.47998e-117	209129	0.124353	0.180856	0.0125536	4.69214e-47	0.253576	0.125087	0.237742	0.00862523	1.268 [1.247, 1.290]	3.04789e-167	TRUE
18	42041131	18:42041131:T:G	rs72899729	0	G	T	0.789213	0.00751915	0.54977	0.0480768	1.733 [1.577, 1.904]	2.78748e-30	178294	0.00476393	0.529115	0.048156	4.38805e-28	0.0349714	0.00748469	0.43214	0.0359443	1.541 [1.436, 1.653]	2.7077e-33	TRUE
18	42161643	18:42161643:G:T	rs1849209	0	T	G	0.918257	0.747175	0.202847	0.00926741	1.225 [1.203, 1.247]	3.36482e-106	189217	0.755898	0.0869839	0.0110934	4.46709e-15	0.067939	0.746344	0.18989	0.0068965	1.209 [1.193, 1.226]	6.82339e-167	TRUE
18	42281774	18:42281774:G:A	rs529851088	0	A	G	0.500671	0.141956	-0.159822	0.0156063	0.852 [0.827, 0.879]	1.30069e-24	103637	0.0673754	-0.100173	0.0157622	2.08038e-10	0	0.142137	-0.146714	0.0115882	0.864 [0.844, 0.883]	9.77237e-37	TRUE
18	57566839	18:57566839:G:T	rs4558496	0	T	G	0.719063	0.81067	0.0748119	0.0115374	1.078 [1.054, 1.102]	8.91479e-11	150597	0.854068	0.0747374	0.011539	9.35956e-11	8.6728e-05	0.810012	0.0658085	0.0085738	1.068 [1.050, 1.086]	1.6474e-14	TRUE
18	60904552	18:60904552:T:C	rs4987767	0	C	T	0.371985	0.0093533	-0.679435	0.0686193	0.507 [0.443, 0.580]	4.10018e-23	70443.4	0.00130536	-0.65859	0.0687441	9.67517e-22	0.0813557	0.0094671	-0.566908	0.050703	0.567 [0.514, 0.627]	5.05475e-29	TRUE
18	60931418	18:60931418:T:C	rs72945034	0	C	T	0.991211	0.0874645	-0.0937259	0.0136511	0.911 [0.886, 0.935]	6.61136e-12	206871	0.0872567	-0.0874124	0.013668	1.60144e-10	0	0.0881378	-0.088673	0.0101409	0.915 [0.897, 0.934]	2.2475e-18	TRUE
19	1078297	19:1078297:C:T	rs35140707	0	T	C	0.878118	0.0845671	0.146892	0.0145179	1.158 [1.126, 1.192]	4.59749e-24	188515	0.0672294	0.146105	0.014522	8.22175e-24	0.00454909	0.0853672	0.129155	0.0107902	1.138 [1.114, 1.162]	5.12271e-33	TRUE
19	1435771	19:1435771:G:A	rs3760994	0	A	G	0.616501	0.464153	0.0555479	0.00980562	1.057 [1.037, 1.078]	1.47107e-08	128664	0.429347	0.0547387	0.00980701	2.38324e-08	-0.00280443	0.463708	0.0399238	0.00728591	1.041 [1.026, 1.056]	4.26324e-08	TRUE
19	3462045	19:3462045:T:C	rs8107139	0	C	T	0.883677	0.406255	-0.0470161	0.00827746	0.954 [0.939, 0.970]	1.34683e-08	186187	0.398815	-0.0466929	0.0082782	1.69592e-08	-0.000358433	0.406737	-0.035922	0.00617917	0.965 [0.953, 0.976]	6.12153e-09	TRUE
19	4368142	19:4368142:C:T	rs11085072	0	T	C	0.819197	0.214016	0.0689823	0.0102627	1.071 [1.050, 1.093]	1.79675e-11	173668	0.14629	0.0683822	0.0102642	2.69713e-11	0	0.214218	0.0562752	0.00765767	1.058 [1.042, 1.074]	1.99894e-13	TRUE
19	19562500	19:19562500:G:C	rs118084110	0	C	G	0.57003	0.0265039	-0.21587	0.0319221	0.806 [0.757, 0.858]	1.35725e-11	117010	0.00662891	-0.212447	0.0319329	2.87361e-11	-0.0231031	0.0265338	-0.180661	0.0237431	0.835 [0.797, 0.874]	2.76249e-14	TRUE
19	19667254	19:19667254:C:T	rs143988316	0	T	C	0.986246	0.0803737	0.089153	0.0140583	1.093 [1.064, 1.124]	2.27298e-10	210641	0.0811232	0.0875421	0.0140617	4.79791e-10	0	0.0808485	0.0821827	0.0104608	1.086 [1.064, 1.108]	3.95731e-15	TRUE
19	33750610	19:33750610:C:T	rs68187643	0	T	C	0.955135	0.0893609	-0.0762641	0.0137917	0.927 [0.902, 0.952]	3.20761e-08	198802	0.0855329	-0.108899	0.0141624	1.47905e-14	-0.219478	0.0897008	-0.0619983	0.0102344	0.940 [0.921, 0.959]	1.37988e-09	TRUE
19	33751349	19:33751349:G:A	rs55737395	0	A	G	0.964785	0.337809	-0.0926572	0.00824181	0.912 [0.897, 0.926]	2.52607e-29	202416	0.33667	-0.100907	0.00850134	1.70389e-32	-0.103455	0.338811	-0.071088	0.00614025	0.931 [0.920, 0.943]	5.36661e-31	TRUE
19	33751852	19:33751852:G:C	rs12151289	0	C	G	0.889035	0.0273725	0.201933	0.0244572	1.224 [1.166, 1.284]	1.49897e-16	193192	0.0206266	0.162836	0.0246418	3.89207e-11	0.00383227	0.0272926	0.167077	0.0183139	1.182 [1.140, 1.225]	7.30802e-20	TRUE
19	42762965	19:42762965:A:G	rs143790788	0	G	A	0.893294	0.0706898	0.108307	0.0156902	1.114 [1.081, 1.149]	5.09717e-12	190254	0.0606424	0.106768	0.0156926	1.01973e-11	-0.00200507	0.0700272	0.0990487	0.0117315	1.104 [1.079, 1.130]	3.09386e-17	TRUE
19	49459104	19:49459104:A:G	rs1805419	0	G	A	0.995288	0.721187	0.0960379	0.008596	1.101 [1.082, 1.120]	5.56601e-29	207015	0.721513	0.0966148	0.00859881	2.71904e-29	0.00125667	0.720608	0.0896114	0.00639634	1.094 [1.080, 1.108]	1.358e-44	TRUE
19	56733425	19:56733425:C:A	rs34187696	0	A	C	0.989075	0.286147	-0.0480821	0.00850017	0.953 [0.937, 0.969]	1.54397e-08	208495	0.285702	-0.0481412	0.00850081	1.4864e-08	-0.00108224	0.285159	-0.0360802	0.00633854	0.965 [0.953, 0.977]	1.25418e-08	TRUE
19	57809401	19:57809401:T:C	rs11879520	0	C	T	0.967555	0.458166	0.0513485	0.00780007	1.053 [1.037, 1.069]	4.60795e-11	203722	0.45859	0.0519192	0.00780108	2.82558e-11	0	0.457272	0.0415404	0.00581261	1.042 [1.031, 1.054]	8.89406e-13	TRUE
20	29426356	20:29426356:C:T	.	0	T	C	0.423951	0.0502248	-0.245639	0.0273074	0.782 [0.741, 0.825]	2.35529e-19	86439.7	0.00768095	-0.161999	0.0276849	4.86993e-09	0.028016	0.0501318	-0.18664	0.0202445	0.830 [0.797, 0.863]	2.99089e-20	TRUE
20	29446752	20:29446752:C:CAT	.	0	CAT	C	0.356094	0.283857	-0.102902	0.0142452	0.902 [0.877, 0.928]	5.06193e-13	74555.5	0.113071	-0.0933425	0.0155376	1.88363e-09	0.0352512	0.28291	-0.0937652	0.0106206	0.910 [0.892, 0.930]	1.0595e-18	TRUE
20	29498913	20:29498913:T:C	rs1923055	0	C	T	0.579412	0.426255	-0.069771	0.0101527	0.933 [0.914, 0.951]	6.3236e-12	122039	0.493798	-0.0673252	0.0101865	3.86311e-11	0.000950899	0.425051	-0.0642864	0.00757057	0.938 [0.924, 0.952]	2.03798e-17	TRUE
20	29540093	20:29540093:G:C	rs6119003	0	C	G	0.500044	0.236643	-0.132364	0.0127571	0.876 [0.854, 0.898]	3.19818e-25	104579	0.0446922	-0.234937	0.0159453	3.90362e-49	0.573859	0.236339	-0.115993	0.0095058	0.890 [0.874, 0.907]	3.01995e-34	TRUE
20	29648166	20:29648166:T:G	.	0	G	T	0.486989	0.548097	-0.081733	0.0110058	0.922 [0.902, 0.942]	1.11629e-13	102527	0.532456	-0.120032	0.0116842	9.323e-25	0.0598129	0.546998	-0.0717299	0.00819798	0.931 [0.916, 0.946]	2.13895e-18	TRUE
20	29819955	20:29819955:C:G	rs377740680	0	G	C	0.412178	0.0729807	-0.277563	0.0231723	0.758 [0.724, 0.793]	4.62118e-33	84576.2	0.00880588	-0.14821	0.0240435	7.08173e-10	-0.0108433	0.0728096	-0.249046	0.0172674	0.780 [0.754, 0.806]	3.71706e-47	TRUE
20	30079278	20:30079278:A:T	rs6088373	0	T	A	0.467013	0.059104	-0.325358	0.024176	0.722 [0.689, 0.757]	2.76697e-41	94506.1	0.0106971	-0.325591	0.0299005	1.29819e-27	0.156451	0.0589966	-0.300451	0.0180068	0.740 [0.715, 0.767]	1.67379e-62	TRUE
20	30180400	20:30180400:A:G	rs186508176	0	G	A	0.529208	0.0172714	-0.414095	0.041325	0.661 [0.610, 0.717]	1.2394e-23	106077	0.00228656	-0.254735	0.042183	1.5524e-09	-0.00218618	0.017269	-0.338366	0.0307245	0.713 [0.671, 0.757]	3.31131e-28	TRUE
20	30186103	20:30186103:C:CA	rs566871543	0	CA	C	0.425535	0.0427677	-0.396602	0.029647	0.673 [0.635, 0.713]	8.18821e-41	85352.2	0.00973527	-0.243902	0.0305799	1.5128e-15	0.0363497	0.0426448	-0.379569	0.0220931	0.684 [0.655, 0.714]	3.72306e-66	TRUE
20	30331962	20:30331962:C:CT	rs550844419	0	CT	C	0.743373	0.211766	-0.162635	0.010933	0.850 [0.832, 0.868]	4.74668e-50	154029	0.131739	-0.123276	0.0115206	1.01245e-26	0.120447	0.211625	-0.154839	0.00814898	0.857 [0.843, 0.870]	1.67148e-80	TRUE
20	30395572	20:30395572:G:A	rs560225706	0	A	G	0.326236	0.0239848	-0.445659	0.0452612	0.640 [0.586, 0.700]	7.10569e-23	64079.6	0.00338388	-0.349612	0.0468858	8.87314e-14	0.109809	0.0238166	-0.39056	0.0336427	0.677 [0.633, 0.723]	3.70766e-31	TRUE
20	30401406	20:30401406:A:AG	rs58904263	0	AG	A	0.958561	0.22271	-0.223827	0.00947295	0.799 [0.785, 0.814]	1.9866e-123	197559	0.221231	-0.0995128	0.0121882	3.22334e-16	0.017628	0.222685	-0.215291	0.00706139	0.806 [0.795, 0.818]	3.70681e-204	TRUE
20	33155606	20:33155606:CCT:C	rs11467880	0	C	CCT	0.918147	0.503133	-0.0610967	0.00797202	0.941 [0.926, 0.956]	1.80382e-14	193653	0.514119	-0.0571643	0.00797848	7.78965e-13	0	0.502103	-0.0487156	0.00594277	0.952 [0.941, 0.964]	2.45527e-16	TRUE
20	43537200	20:43537200:T:C	rs16989483	0	C	T	0.997286	0.28662	0.0465821	0.00842708	1.048 [1.031, 1.065]	3.24516e-08	211920	0.281951	0.0464193	0.00842776	3.63122e-08	-0.00195789	0.284976	0.040068	0.00629726	1.041 [1.028, 1.054]	1.98157e-10	TRUE
20	47411456	20:47411456:C:T	rs2208590	0	T	C	0.870574	0.390023	0.0500165	0.00839767	1.051 [1.034, 1.069]	2.58491e-09	183405	0.377579	0.0496939	0.00839867	3.28106e-09	-0.00699062	0.389832	0.0393412	0.00625622	1.040 [1.027, 1.053]	3.20893e-10	TRUE
20	48884124	20:48884124:C:A	rs6125961	0	A	C	0.911142	0.188451	-0.0732412	0.010266	0.929 [0.911, 0.948]	9.72482e-13	190891	0.168159	-0.0725842	0.0102677	1.55837e-12	0	0.188529	-0.0605956	0.00765037	0.941 [0.927, 0.955]	2.36374e-15	TRUE
20	62316834	20:62316834:G:T	rs75451331	0	T	G	0.94722	0.0789719	0.0827073	0.0144416	1.086 [1.056, 1.117]	1.02211e-08	202848	0.072548	0.0828018	0.0144427	9.86055e-09	-0.00147473	0.0792849	0.0598461	0.0107894	1.062 [1.039, 1.084]	2.91045e-08	TRUE
20	62936451	20:62936451:TCTTA:T	rs200876790	0	T	TCTTA	0.508625	0.256853	0.0750928	0.0122865	1.078 [1.052, 1.104]	9.85051e-10	106770	0.0916737	0.0751682	0.0122886	9.54108e-10	0	0.25742	0.0432806	0.00915486	1.044 [1.026, 1.063]	2.27175e-06	TRUE
21	16331681	21:16331681:A:G	rs2178997	0	G	A	0.908402	0.205564	-0.0586727	0.00997577	0.943 [0.925, 0.962]	4.06514e-09	189338	0.188548	-0.0586727	0.00997665	4.07797e-09	0	0.20583	-0.0410335	0.007417	0.960 [0.946, 0.974]	3.15958e-08	TRUE
21	38835288	21:38835288:A:G	rs8127024	0	G	A	0.984309	0.280392	0.0479297	0.00856441	1.049 [1.032, 1.067]	2.18873e-08	207919	0.281478	0.0477062	0.00856508	2.54953e-08	0.00331592	0.281251	0.0438058	0.00638143	1.045 [1.032, 1.058]	6.66807e-12	TRUE
21	39850709	21:39850709:G:C	rs2836432	0	C	G	0.933557	0.123727	0.0961444	0.0119338	1.101 [1.075, 1.127]	7.8524e-16	199257	0.113969	0.0959286	0.0119358	9.20168e-16	0	0.124197	0.0799175	0.00887455	1.083 [1.065, 1.102]	2.15179e-19	TRUE
22	29134559	22:29134559:G:C	rs9608698	0	C	G	0.836182	0.501392	-0.0487197	0.00839977	0.952 [0.937, 0.968]	6.62663e-09	174446	0.465027	-0.0487365	0.00840056	6.5693e-09	-0.000298075	0.502572	-0.0343428	0.00625285	0.966 [0.954, 0.978]	3.96634e-08	TRUE
22	35644743	22:35644743:G:C	rs9622168	0	C	G	0.863355	0.658643	-0.0595115	0.00866961	0.942 [0.926, 0.958]	6.67805e-12	182073	0.676631	-0.0594224	0.00867072	7.22029e-12	0.00202274	0.65918	-0.0503678	0.00645694	0.951 [0.939, 0.963]	6.16311e-15	TRUE
22	39506202	22:39506202:G:A	rs59728386	0	A	G	0.973316	0.131798	-0.0720442	0.0114928	0.930 [0.910, 0.952]	3.6422e-10	203588	0.127905	-0.0718935	0.0114939	3.97701e-10	0	0.132524	-0.0458289	0.00854788	0.955 [0.939, 0.971]	8.25639e-08	TRUE
22	50027150	22:50027150:TG:T	rs59159979	0	T	TG	0.732929	0.583634	-0.054728	0.00907388	0.947 [0.930, 0.964]	1.62567e-09	153784	0.483805	-0.0510341	0.00909329	1.9968e-08	-0.0739563	0.583879	-0.0378339	0.00674962	0.963 [0.950, 0.976]	2.07855e-08	TRUE
22	50211294	22:50211294:C:T	rs8142132	0	T	C	0.976755	0.0631565	0.106866	0.0157945	1.113 [1.079, 1.148]	1.32368e-11	208461	0.0625728	0.101223	0.0158282	1.60403e-10	0	0.0628898	0.0785296	0.0118113	1.082 [1.057, 1.107]	2.95665e-11	TRUE
X	1634818 (hg38=1565925)	X:1634818:T:C	rs56178156	0	C	T	0.985	0.191132	-0.112989	0.00970875	0.893 [0.876, 0.910]	2.64594e-31	98023.7	0.192015	-0.112951	0.00971541	3.04118e-31	0.000880101	0.192	-0.0833	0.00727	0.920 [0.907, 0.933]	2.26256e-30	TRUE
X	2647154 (hg38=2779113)	X:2647154:A:C	rs2857319	0	C	A	1	0.490211	-0.163628	0.0167363	0.849 [0.822, 0.877]	1.41572e-22	20340.3	0.431913	-0.16355	0.0167752	1.85347e-22	0	0.492	-0.149	0.0126	0.862 [0.841, 0.883]	4.46272e-32	TRUE
X	57117822 (hg38=57091389)	X:57117822:A:C	rs5914892	0	C	A	0.886	0.220166	-0.0478542	0.00693672	0.953 [0.940, 0.966]	5.24886e-12	173096	0.0995359	-0.045721	0.00694337	4.55381e-11	-0.0425645	0.218	-0.0416	0.00522	0.959 [0.949, 0.969]	1.64589e-15	TRUE
X	66150465 (hg38=66,930,623)	X:66150465:C:T	rs145474653	0	T	C	0.916	0.0492724	0.0993328	0.0126567	1.104 [1.077, 1.132]	4.21921e-15	190557	0.037601	0.0959485	0.0126691	3.63577e-14	0	0.0502	0.0735	0.00949	1.076 [1.056, 1.096]	9.56093e-15	TRUE
X	118603844 (hg38=119,469,881)	X:118603844:T:G	rs371749	0	G	T	1	0.75186	-0.0518213	0.00614353	0.950 [0.938, 0.961]	3.30915e-17	203069	0.753074	-0.0517342	0.0061446	3.78268e-17	0.00214796	0.752	-0.0434	0.00462	0.958 [0.949, 0.966]	6.17163e-21	TRUE
X	119645632 (hg38=120511777)	X:119645632:T:C	rs173939	0	C	T	0.953	0.632996	-0.0384641	0.00565611	0.962 [0.952, 0.973]	1.04292e-11	192422	0.604812	-0.0383645	0.00565679	1.18497e-11	0	0.632	-0.0344	0.00425	0.966 [0.958, 0.974]	6.31393e-16	TRUE

### Sheet: S17.MVP AFR CF10 signals
Supplementary Data 17. Genome-wide significant conditionally independent high cell fraction (CF>10%) mLOY association signals in Million Veteran Program African ancestry. Genomic coordinates correspond to GRCh37. CHR, chromosome; BP, base pair location; EA, effect allele; NEA, non-effect allele; EAF, frequency of the effect allele; INFO, imputation quality score; BETA, effect size; SE, standard error; OR [95% c.i.], odds ratio and 95% confidence interval; P, p-value from GWAS; N_eff_cojo, estimated effective sample size in COJO; freq_geno_cojo, frequency of the effect allele in the reference sample in COJO; bJ, effect size from joint analysis of selected SNPs; bJ_se, standard error from joint analysis of selected SNPs; pJ, p-value from joint analysis of selected SNPs; LD_r, LD correlation between the SNP i and SNP i + 1 for the SNPs on the list. COJO was not run for rs7065459 as it was the single genome-wide significant variant on chrX.
								MVP AFR CF>10%					COJO						MVP AFR full cohort
CHR	BP	SNP	rsID	Novel locus + not GWS in full AFR cohort	EA	NEA	INFO	EAF	BETA	SE	OR [95% c.i.]	P	N_eff_cojo	freq_geno_cojo	bJ	bJ_se	pJ	LD_r	EAF	BETA	SE	OR[95% c.i.]	P	Same effect direction
1	43828080	1:43828080:T:G	rs2069387	0	G	T	0.95242	0.0440308	-0.401207	0.0651536	0.670 [0.589, 0.761]	7.37327e-10	21155	0.0407923	-0.401207	0.0652104	7.62721e-10	0	0.044272	-0.26543	0.036657	0.767 [0.714, 0.824]	4.4545e-13	TRUE
1	156202173	1:156202173:A:G	rs1052053	0	G	A	1	0.673723	0.208526	0.02686	1.232 [1.169, 1.298]	8.26562e-15	23817.1	0.67613	0.208526	0.0268934	8.91841e-15	0	0.67541	0.17352	0.015358	1.189 [1.154, 1.226]	1.3329e-29	TRUE
2	136933786	2:136933786:C:T	rs78981929	0	T	C	0.78573	0.0232977	0.642139	0.0858557	1.901 [1.606, 2.249]	7.47297e-14	22520.4	0.0140087	0.642139	0.0859604	8.00878e-14	0	0.022213	0.38819	0.050407	1.474 [1.336, 1.627]	1.3483e-14	TRUE
3	14193884	3:14193884:G:A	rs3731152	0	A	G	0.8366	0.0129005	0.721692	0.109797	2.058 [1.659, 2.552]	4.93226e-11	24623.9	0.00887025	0.721692	0.109891	5.12217e-11	0	0.012186	0.35379	0.06613	1.424 [1.251, 1.622]	8.7965e-08	TRUE
3	101023748	3:101023748:A:G	rs503734	0	G	A	0.96912	0.241415	0.165487	0.0291517	1.180 [1.114, 1.249]	1.37275e-08	24299.3	0.233931	0.165487	0.0291704	1.40229e-08	0	0.23686	0.089261	0.016837	1.093 [1.058, 1.130]	1.1482e-07	TRUE
3	128228651	3:128228651:G:A	rs62273171	0	A	G	0.88603	0.115206	0.306409	0.0399224	1.359 [1.256, 1.469]	1.65271e-14	23249.7	0.0994086	0.317311	0.0399869	2.09868e-15	0.0294024	0.11438	0.23307	0.022914	1.262 [1.207, 1.320]	2.6522e-24	TRUE
3	128408928	3:128408928:T:C	rs78109732	0	C	T	0.94006	0.0587214	-0.574646	0.058485	0.563 [0.502, 0.631]	8.74148e-23	19932.8	0.0548136	-0.587316	0.0586467	1.3167e-23	0	0.061252	-0.54367	0.033128	0.581 [0.544, 0.620]	1.5929e-60	TRUE
4	7041316	4:7041316:GT:G	rs36117716	0	G	GT	0.83664	0.408058	0.156625	0.0270637	1.170 [1.109, 1.233]	7.15386e-09	21370.4	0.37565	0.156625	0.0270843	7.34335e-09	0	0.40538	0.11493	0.015553	1.122 [1.088, 1.157]	1.4733e-13	TRUE
4	84580915	4:84580915:C:T	rs188669502	1	T	C	0.79844	0.0128162	-0.827854	0.133262	0.437 [0.337, 0.567]	5.22384e-10	16815.5	0.008145	-0.827854	0.133411	5.45939e-10	0	0.012609	-0.29504	0.073656	0.745 [0.644, 0.860]	6.1846e-05	TRUE
6	109626965	6:109626965:G:A	rs1008084	0	A	G	0.9738	0.369449	-0.234238	0.0259891	0.791 [0.752, 0.833]	2.00619e-19	23985.1	0.364964	-0.234238	0.0260325	2.30086e-19	0	0.36922	-0.15697	0.014848	0.855 [0.830, 0.880]	4.0262e-26	TRUE
7	149403544	7:149403544:C:T	rs67491931	0	T	C	0.96911	0.263169	-0.160676	0.0287364	0.852 [0.805, 0.901]	2.25278e-08	23617	0.262368	-0.160676	0.0287548	2.29969e-08	0	0.26387	-0.12112	0.01638	0.886 [0.858, 0.915]	1.4217e-13	TRUE
11	64022459	11:64022459:A:G	rs632439	0	G	A	0.99665	0.864236	0.204336	0.0372064	1.227 [1.140, 1.320]	3.97501e-08	23283.7	0.863967	0.204336	0.0372297	4.0531e-08	0	0.86346	0.10673	0.02116	1.113 [1.067, 1.160]	4.5599e-07	TRUE
11	108107009	11:108107009:G:A	rs228597	0	A	G	0.96164	0.400512	0.211048	0.0254484	1.235 [1.175, 1.298]	1.10266e-16	24284	0.394471	0.211048	0.0254839	1.21506e-16	0	0.39705	0.14522	0.014608	1.156 [1.124, 1.190]	2.7587e-23	TRUE
12	117482563	12:117482563:G:A	rs113197484	0	A	G	0.91879	0.220219	0.205739	0.0308026	1.228 [1.156, 1.305]	2.40129e-11	23196.9	0.198858	0.206717	0.0308321	2.01932e-11	0	0.21695	0.16896	0.017548	1.184 [1.144, 1.226]	6.0548e-22	TRUE
14	96180695	14:96180695:G:T	rs2887399	0	T	G	0.90084	0.382403	-0.38295	0.0272791	0.682 [0.646, 0.719]	9.09692e-45	21349.7	0.381945	-0.38295	0.0274041	2.24022e-44	0	0.38963	-0.1975	0.015378	0.821 [0.796, 0.846]	9.3951e-38	TRUE
15	41624744	15:41624744:G:GC	rs1266180277	0	GC	G	1	0.006048	0.956408	0.144578	2.602 [1.960, 3.455]	3.71126e-11	30091.9	0.00578	0.956408	0.144681	3.8309e-11	0	0.0056456	0.66478	0.083761	1.944 [1.650, 2.291]	2.0787e-15	TRUE
15	75023699	15:75023699:A:G	rs936225	0	G	A	0.97719	0.0906126	0.264401	0.042718	1.303 [1.198, 1.416]	6.03738e-10	25144.6	0.0844705	0.264401	0.0427497	6.21557e-10	0	0.087748	0.15901	0.024725	1.172 [1.117, 1.231]	1.264e-10	TRUE
16	80961660	16:80961660:A:G	rs2161295	0	G	A	0.76487	0.674148	0.187046	0.0308211	1.206 [1.135, 1.281]	1.28898e-09	18110	0.692232	0.187046	0.0308516	1.33797e-09	0	0.67551	0.080601	0.017536	1.084 [1.047, 1.122]	4.3029e-06	TRUE
17	75961141	17:75961141:A:G	rs16970681	0	G	A	0.98845	0.223939	-0.177133	0.0302315	0.838 [0.789, 0.889]	4.65047e-09	23806.5	0.225301	-0.177133	0.0302527	4.76659e-09	0	0.22652	-0.095576	0.01711	0.909 [0.879, 0.940]	2.3258e-08	TRUE
18	42181731	18:42181731:T:C	rs2852781	0	C	T	0.83343	0.461055	0.200949	0.0269563	1.223 [1.160, 1.289]	9.01265e-14	20917	0.444315	0.229221	0.0273591	5.37244e-17	0	0.46171	0.13943	0.015419	1.150 [1.115, 1.185]	1.5307e-19	TRUE
20	30265652	20:30265652:G:A	rs6060644	0	A	G	0.97153	0.50604	-0.298389	0.0251596	0.742 [0.706, 0.780]	1.91325e-32	23791.5	0.513183	-3.72497	0.0715088	0	-0.810788	0.50942	-0.22495	0.01428	0.799 [0.777, 0.821]	6.6589e-56	TRUE
X	19568757 (hg38=19550639)	X:19568757:C:T	rs7065459	1	T	C	0.925201	0.5	0.0998711	0.0180564	1.105 [1.067, 1.145]	3.18324e-08	-	-	-	-	-	-	0.501665	0.0270633	0.010355	1.027 [1.007, 1.049]	0.00896066	TRUE

### Sheet: S18.MVP HIS CF10 signals
Supplementary Data 18. Genome-wide significant conditionally independent high cell fraction (CF>10%) mLOY association signals in Million Veteran Program Hispanic ancestry. (Top) Genomic coordinates correspond to GRCh37. CHR, chromosome; BP, base pair location; EA, effect allele; NEA, non-effect allele; EAF, frequency of the effect allele; INFO, imputation quality score; BETA, effect size; SE, standard error; OR [95% c.i.], odds ratio and 95% confidence interval; P, p-value from GWAS; N_eff_cojo, estimated effective sample size in COJO; freq_geno_cojo, frequency of the effect allele in the reference sample in COJO; bJ, effect size from joint analysis of selected SNPs; bJ_se, standard error from joint analysis of selected SNPs; pJ, p-value from joint analysis of selected SNPs; LD_r, LD correlation between the SNP i and SNP i + 1 for the SNPs on the list. (Bottom) The three novel signals from this GWAS had non-significant P values in MVP European and African, as well as UK Biobank cohorts.
								MVP HIS CF>10%					COJO						MVP HIS full cohort
CHR	BP	SNP	rsID	Locus not GWS in full HIS cohort (see lower table)	EA	NEA	INFO	EAF	BETA	SE	OR [95% c.i.]	P	N_eff_cojo	freq_geno_cojo	bJ	bJ_se	pJ	LD_r	EAF	BETA	SE	OR[95% c.i.]	P	Same effect direction
1	156204047	1:156204047:G:A	rs2251847	0	A	G	0.99976	0.330305	0.27257	0.0376678	1.313 (1.220, 1.414)	4.61587e-13	12653.5	0.336449	0.27257	0.0377442	5.14126e-13	0	0.33574	0.18112	0.023493	1.199 [1.145, 1.255]	1.2615e-14	TRUE
2	121297863	2:121297863:G:A	rs73952629	1	A	G	0.87572	0.0107093	0.925779	0.169484	2.524 (1.810, 3.518)	4.69903e-08	13073.8	0.00837485	0.925779	0.169671	4.86092e-08	0	0.011331	0.34655	0.10832	1.414 [1.144, 1.749]	0.0013775	TRUE
3	101258135	3:101258135:T:C	rs9829214	0	C	T	0.94085	0.783209	-0.279255	0.0432797	0.756 (0.695, 0.823)	1.10142e-10	12497	0.788968	-0.279255	0.04335	1.18012e-10	0	0.78052	-0.16297	0.027347	0.850 [0.805, 0.896]	2.5357e-09	TRUE
3	150004455	3:150004455:A:C	rs6440665	0	C	A	0.79236	0.832956	-0.406529	0.0512688	0.666 (0.602, 0.736)	2.2027e-15	10841	0.83627	-0.519364	0.054407	1.34904e-21	-0.331132	0.8339	-0.26774	0.032999	0.765 [0.717, 0.816]	4.9147e-16	TRUE
6	130159956	6:130159956:A:G	rs12183402	1	G	A	0.93847	0.07391	-0.417951	0.0729519	0.658 (0.571, 0.760)	1.00946e-08	10914.6	0.0726911	-0.417951	0.0730582	1.06025e-08	0	0.079456	-0.11966	0.04332	0.887 [0.815, 0.966]	0.0057414	TRUE
7	149499319	7:149499319:G:A	rs76806085	0	A	G	0.87238	0.0116427	-1.12785	0.203427	0.324 (0.217, 0.482)	2.95218e-08	8343.95	0.00927619	-1.12785	0.203789	3.12304e-08	0	0.012813	-0.43005	0.11625	0.650 [0.518, 0.817]	0.00021611	TRUE
14	96180695	14:96180695:G:T	rs2887399	0	T	G	0.90331	0.177697	-0.517686	0.0510365	0.596 (0.539, 0.659)	3.54372e-24	10374.9	0.166963	-0.517686	0.0512865	5.87254e-24	0	0.18546	-0.29932	0.031106	0.741 [0.697, 0.788]	6.4224e-22	TRUE
18	38896410	18:38896410:GA:G	rs35337193	1	G	GA	0.4837	0.742995	0.363238	0.0595751	1.438 (1.280, 1.616)	1.0798e-09	5847.45	0.748301	0.34797	0.0597792	5.85268e-09	-0.0297905	0.74114	0.14153	0.037149	1.152 [1.071, 1.239]	0.00013898	TRUE
18	41983264	18:41983264:T:TGAT	.	0	TGAT	T	0.76981	0.187389	-0.449765	0.0533887	0.638 (0.574, 0.708)	3.62764e-17	9117.09	0.12008	-0.359344	0.0555157	9.61853e-11	0.285518	0.18518	-0.32268	0.033788	0.724 [0.678, 0.774]	1.2957e-21	TRUE
19	49459104	19:49459104:A:G	rs1805419	0	G	A	0.99477	0.612801	0.211455	0.0370131	1.235 (1.149, 1.328)	1.11016e-08	12235.3	0.611619	0.211455	0.0370609	1.1593e-08	0	0.61133	0.13987	0.023074	1.150 [1.099, 1.203]	1.3464e-09	TRUE
20	30236271	20:30236271:ATTTTTTTT:A	rs535829769	0	A	ATTTTTTTT	0.9133	0.214534	-0.34629	0.0468934	0.707 (0.645, 0.775)	1.52888e-13	10707.5	0.207067	-0.34629	0.0470105	1.7552e-13	0	0.21623	-0.28804	0.029274	0.750 [0.708, 0.794]	7.6278e-23	TRUE
Limited replicability of novel MVP HIS CF>10% signals
						MVP EUR full				MVP EUR CF>10%				MVP AFR full				MVP AFR CF>10%				UKB (Thompson et al., 2019)
CHR	BP	SNP	Candidate gene	ALLELE1	ALLELE0	A1FREQ	BETA	SE	P	A1FREQ	BETA	SE	P	A1FREQ	BETA	SE	P	A1FREQ	BETA	SE	P	A1FREQ	BETA	SE	P
2	121297863	2:121297863:G:A	GLI2 (~196 Kb upstream)	A	G	<0.001	-	-	-	<0.001	-	-	-	0.097596	-0.032955	0.025864	0.20259	0.0978	0.0054985	0.04488	0.9024	<0.001	-	-	-
6	130159956	6:130159956:A:G	TMEM244	G	A	0.079456	0.0037879	0.0106104	0.721094	0.0832	-0.0063136	0.0142332	0.65735	0.33782	-0.010794	0.015451	0.48478	0.3341	-0.02418	0.02719	0.37388	0.080449	-0.0184226	0.0133362	0.2
18	38896410	18:38896410:GA:G	KC6 (~164 Kb downstream)	G	GA	0.74114	0.0118775	0.010143	0.241598	0.787097	0.007592	0.0136694	0.5786	0.77794	0.022669	0.021651	0.2951	0.777	0.000979451	0.0378775	0.9793	0.798999	-0.003681	0.00994801	0.81

### Sheet: S19.CF10 comparison
Supplementary Data 19. High cell fraction sensitivity analysis metrics.
Ancestry	Analysis	Pearson's r (beta full cohort vs. beta high CF)	P_ Pearson's R	slope (beta full cohort vs. beta high CF)	intercept	Number of COJO signals analyzed (union)
EUR	PheWAS	0.946	<1e-324	1.126	0.02	-
AFR	PheWAS	0.766	4.32e-191	0.967	0.025	-
HIS	PheWAS	0.817	2.04e-184	1.083	-0.003	-
EUR	GWAS	0.98624	<1e-324	1.19331	-0.0028	461
AFR	GWAS	0.913195	8.047e-28	1.35426	0.000605	69
HIS	GWAS	0.8145	1.27e-06	1.41774	0.03376	24

### Sheet: S20.MVP multi-ancestry loci
Supplementary Data 20. Genome-wide significant mLOY loci in multi ancestry meta-analysis of MVP EUR, AFR, and HIS ancestries. Genomic coordinates correspond to GRCh37. LocusID, numerical designation given to each genetic risk locus; CHR, chromosome; BP, base pair coordinates; Locus Range, base pair range of locus as determined by two-step clumping in FUMA (see methods); Lead SNPs in locus, rsIDs of lead SNPs within locus range; SNP, CHR:POS:REF:ALT format variant label; Novel mLOY, whether the lead variant is >1Mb from a previously reported mLOY signal; Only GWS in meta-analysis, whether this locus was only genome-wide significant in the MVP multi-ancestry meta-analysis and not other GWAS; Not GWS in individual MVP ancestry, whether this locus was only genome-wide significant in the MVP multi-ancestry meta-analysis and not individual MVP ancestry GWAS; EA, effect allele; NEA, non-effect allele; EAF_META, frequency of EA in multi-ancestry meta-analysis; Direction (EUR, AFR, HIS), the effect direction in European, African, and Hispanic MVP cohorts; BETA_FE, effect from the fixed-effects meta-analysis; SE_FE, standard error from the fixed-effects meta-analysis; OR_FE, odds ratio (95% confidence interval) from the fixed-effects meta-analysis; P_FE, P-value from the fixed-effects meta-analysis; BETA_RE effect from the random-effects meta-analysis; STD_RE standard error from the random-effects meta-analysis; PVALUE_RE, P-value from the random-effects meta-analysis; PVALUE_RE2, P-value from the Han and Eskin's Random Effects model; STAT1_RE2, RE2 statistic mean effect part; STAT2_RE2, RE2 statistic heterogeneity part; PVALUE_BE, P-value in the binary effects random-effects model; I_SQUARE, I-square heterogeneity statistic; Q, Cochran's Q statistic; PVALUE_Q, P-value of the Cochran's Q statistic; TAU_SQUARE, Tau-square heterogeneity estimator of DerSimonian-Laird; EAF_EUR, frequency of EA in MVP EUR; INFO_EUR, info score from MVP EUR; BETA_EUR, effect from MVP EUR; SE_EUR, standard error from MVP EUR; OR_EUR, odds ratio (95% confidence interval) from MVP EUR; EUR_P, P-value from MVP EUR; EAF_AFR, frequency of EA in MVP AFR; INFO_AFR, info score from MVP AFR; BETA_AFR, effect from MVP AFR; SE_AFR, standard error from MVP AFR; OR_AFR, odds ratio (95% confidence interval) from MVP AFR; AFR_P, P-value from MVP AFR; EAF_HIS, frequency of EA in MVP HIS; INFO_HIS, info score from MVP HIS; BETA_HIS, effect from MVP HIS; SE_HIS, standard error from MVP HIS; OR_HIS, odds ratio (95% confidence interval) from MVP HIS; HIS_P, P-value from MVP HIS; EAF_UKB, frequency of EA in UK Biobank (Thompson et al. 2019); INFO_UKB, info score from UK Biobank; BETA_UKB, effect from UK Biobank; SE_UKB, standard error from UK Biobank; OR_UKB, odds ratio (95% confidence interval) from UK Biobank; P_UKB, P-value from UK Biobank; EAF_BBJ, frequency of EA in Biobank Japan (Terao et al. 2019); BETA_BBJ, effect from Biobank Japan; SE_BBJ, standard error from Biobank Japan; P_BBJ , P-value from Biobank Japan.
																	Fixed effect MVP multi-ancestry meta-analysis				Random effects MVP multi-ancestry meta-analysis							Meta-analysis heterogeneity statistics				MVP EUR						MVP AFR						MVP HIS						Replication: UK Biobank (Thompson et al. 2019)							Replication: Biobank Japan (Terao et al. 2019)
LocusID	CHR	BP	Locus Range	Lead SNPs in locus	SNP	rsID	Nearest gene	Novel mLOY	Only GWS in this meta-analysis	Not GWS in individual MVP ancestry	EA	NEA	EAF_META	Ncase_META	Ntotal_META	Direction (EUR, AFR, HIS)	BETA_FE	SE_FE	OR_FE	P_FE	BETA_RE	STD_RE	PVALUE_RE	PVALUE_RE2	STAT1_RE2	STAT2_RE2	PVALUE_BE	I_SQUARE	Q	PVALUE_Q	TAU_SQUARE	EAF_EUR	INFO_EUR	BETA_EUR	SE_EUR	OR_EUR	P_EUR	EAF_AFR	INFO_AFR	BETA_AFR	SE_AFR	OR_AFR	P_AFR	EAF_HIS	INFO_HIS	BETA_HIS	SE_HIS	OR_HIS	P_HIS	EAF_UKB	INFO_UKB	BETA_UKB	SE_UKB	OR_UKB	P_UKB (P_BOLT_LMM)	SAME DIRECTION	EAF_BBJ	BETA_BBJ (LRR)	SE_BBJ	P_BBJ (P_BOLT_LMM)	SAME DIRECTION
1	1	3097312	2994336-3331899	rs7525173;rs34468831;rs17822581;rs1106270	1:3097312:GA:G	rs34468831	PRDM16	0	0	0	G	GA	0.134867	126108	544112	+++	0.0691159	0.00888339	1.072 (1.053, 1.090)	7.23269e-15	0.0691139	0.00887911	7.03335e-15	1.28782e-14	60.5888	0	4.20144e-14	0	0.061961	0.969494	0	0.100012	0.789347	0.068806	0.0105996	1.071 (1.049, 1.094)	8.50354e-11	0.23671	0.79683	0.067758	0.018437	1.070 (1.032, 1.109)	0.00023775	0.14767	0.81289	0.077257	0.034722	1.080 (1.009, 1.156)	0.026081	0.086864	0.953606	0.0741064	0.0131939	1.077 (1.049, 1.105)	6.1e-08	TRUE	0.366656	0.0322513	0.0046329	3e-12	TRUE
2	1	8917102	8409672-8979262	rs34040687;rs34909330;rs11121246	1:8917102:T:G	rs11121246	ENO1	1	0	0	G	T	0.475352	126108	544112	+++	0.0513798	0.00537791	1.053 (1.042, 1.064)	1.2494e-21	0.0484253	0.0140183	0.000551477	2.83396e-21	91.2141	0	9.1599e-22	60.7881	5.10049	0.0780626	0.000359443	0.496719	0.96111	0.0532006	0.00579806	1.055 (1.043, 1.067)	4.49055e-20	0.19207	0.96627	0.016797	0.018201	1.017 (0.981, 1.054)	0.35606	0.59658	0.94882	0.07912	0.0235	1.082 (1.034, 1.133)	0.00076043	0.502691	0.996113	0.0326496	0.0072463	1.033 (1.019, 1.048)	8.9e-06	TRUE	0.862107	0.0263567	0.00616947	9e-06	TRUE
3	1	14046280	14008734-14120432	rs35992629	1:14046280:AT:A	rs35992629	PRDM2	1	0	0	A	AT	0.631759	126108	544112	---	-0.0365276	0.00600881	0.964 (0.953, 0.976)	1.20926e-09	-0.0357397	0.00689671	2.19366e-07	1.40585e-09	37.4347	0	1.40859e-09	7.23307	2.15594	0.340285	1.80323e-05	0.633301	0.786702	-0.0394947	0.00664545	0.961 (0.949, 0.974)	2.79647e-09	0.68271	0.78908	-0.032998	0.01696	0.968 (0.936, 1.000)	0.0517	0.49721	0.81646	-0.0016816	0.02519	0.998 (0.950, 1.049)	0.94678	0.638681	0.994391	-0.00310059	0.00754823	0.997 (0.982, 1.012)	0.49	TRUE	0.524217	-0.00787463	0.00429501	0.067	TRUE
4	1	26586992	26534132-26698884	rs34728249	1:26586992:G:GA	rs34728249	CEP85	1	0	0	GA	G	0.248862	126108	544112	---	-0.041838	0.00650513	0.959 (0.947, 0.971)	1.26322e-10	-0.0418693	0.00650429	1.21709e-10	1.88997e-10	41.4374	0	4.86478e-10	0	0.199031	0.905276	0	0.245841	0.84748	-0.0431608	0.00719914	0.958 (0.944, 0.971)	2.03151e-09	0.22475	0.81258	-0.037207	0.018622	0.963 (0.929, 0.999)	0.045717	0.33683	0.83727	-0.033462	0.026235	0.967 (0.919, 1.018)	0.20214	0.251559	0.933838	-0.0216522	0.008645	0.979 (0.962, 0.995)	0.00710003	TRUE	NA	NA	NA	NA	NA
5	1	33398513	33225668-33450263	rs77856708	1:33398513:A:ATG	rs77856708	RNF19B	0	0	0	ATG	A	0.210567	126108	544112	+++	0.0542339	0.00658154	1.056 (1.042, 1.069)	1.71751e-16	0.0548374	0.0074195	1.45743e-13	3.92723e-16	67.5597	0	9.83226e-16	3.32133	2.06871	0.355456	1.47852e-05	0.215165	0.979242	0.051888	0.00697541	1.053 (1.039, 1.068)	1.01672e-13	0.052279	0.98475	0.097661	0.031113	1.103 (1.037, 1.172)	0.0016955	0.25656	0.98127	0.056468	0.025816	1.058 (1.006, 1.113)	0.028716	0.202385	0.996128	0.0347904	0.00903627	1.035 (1.017, 1.054)	0.00012	TRUE	0.185673	0.0315832	0.00549159	5.6e-09	TRUE
6	1	33780981	33761014-33916616	rs1233113020	1:33780981:CA:C	rs1233113020	A3GALT2	0	0	0	C	CA	0.590397	126108	544112	---	-0.038487	0.0061593	0.962 (0.951, 0.974)	4.14152e-10	-0.0384448	0.00618676	5.16367e-10	7.78145e-10	38.6144	0	2.00428e-09	0	0.230635	0.891083	0	0.587232	0.729226	-0.0398452	0.00676615	0.961 (0.948, 0.974)	3.8875e-09	0.63836	0.66061	-0.031992	0.017959	0.969 (0.935, 1.003)	0.074846	0.53419	0.69677	-0.031756	0.026577	0.969 (0.920, 1.021)	0.23214	0.62715	0.95315	-0.0333992	0.00767331	0.967 (0.953, 0.982)	7.10003e-06	TRUE	NA	NA	NA	NA	NA
7	1	42331409	42288685-42588631	rs17374404;rs2786487;rs1325505	1:42331409:T:C	rs17374404	HIVEP3	1	0	0	C	T	0.16333	126108	544112	---	-0.0457839	0.00770466	0.955 (0.941, 0.970)	2.80944e-09	-0.0457417	0.00769959	2.83628e-09	4.115e-09	35.2931	0	1.01766e-08	0	1.07988	0.582782	0	0.166929	0.891629	-0.0441385	0.00810656	0.957 (0.942, 0.972)	5.18657e-08	0.034145	0.83665	-0.033916	0.041811	0.967 (0.891, 1.049)	0.41728	0.18144	0.88158	-0.075898	0.03076	0.927 (0.873, 0.985)	0.01361	0.175238	0.991286	-0.0356661	0.00957443	0.965 (0.947, 0.983)	0.000329997	TRUE	NA	NA	NA	NA	NA
8	1	43805375	43765519-44248637	rs2840287;rs12131150	1:43805375:C:T	rs2840287	MPL	1	0	0	T	C	0.0426295	20054	143142	?--	-0.251493	0.0352135	0.778 (0.726, 0.833)	9.20026e-13	-0.217878	0.0863479	0.0116274	1.65652e-12	50.891	0	1.15241e-12	33.6275	1.50665	0.219651	0.00797151	NA	NA	NA	NA	NA	NA	0.044258	0.98935	-0.26044	0.03596	0.771 (0.718, 0.827)	4.4055e-13	0.0046237	0.98326	-0.042698	0.17372	0.958 (0.682, 1.347)	0.80585	NA	NA	NA	NA	NA	NA	NA	NA	NA	NA	NA	NA
9	1	44928780	44881993-45168726	rs1340646;rs6662182;rs4660802;rs115520233;rs9804150;rs68002039;rs2983713	1:44928780:G:A	rs4660802	RNF220	1	0	0	A	G	0.425881	126108	544112	---	-0.0459545	0.00542947	0.955 (0.945, 0.965)	2.58583e-17	-0.0459086	0.00542784	2.72021e-17	5.36103e-17	71.5376	0	9.45215e-17	0	0.919473	0.63145	0	0.442683	0.944706	-0.0471482	0.00590147	0.954 (0.943, 0.965)	1.358e-15	0.22247	0.9536	-0.030959	0.017319	0.970 (0.937, 1.003)	0.073847	0.53024	0.9492	-0.054337	0.023092	0.947 (0.905, 0.991)	0.018618	0.459996	0.996918	-0.0391958	0.00728488	0.962 (0.948, 0.975)	1.40001e-07	TRUE	NA	NA	NA	NA	NA
10	1	46593028	45770167-46605728	rs11576668;rs114634110;rs10535021	1:46593028:A:T	rs114634110	PIK3R3	1	0	1	T	A	0.44645	126108	544112	+++	0.0378023	0.00649854	1.039 (1.025, 1.052)	5.98977e-09	0.0377681	0.00649799	6.16305e-09	8.77915e-09	33.7825	0	3.07372e-08	0	0.255749	0.879964	0	0.458159	0.627826	0.0362447	0.007199	1.037 (1.022, 1.052)	4.78619e-07	0.39139	0.66176	0.044709	0.017624	1.046 (1.010, 1.082)	0.011187	0.40465	0.59607	0.044517	0.029307	1.046 (0.987, 1.107)	0.12877	0.490614	0.882038	0.0220103	0.00771613	1.022 (1.007, 1.038)	0.00569994	TRUE	NA	NA	NA	NA	NA
11	1	47682017	47647977-47743490	rs2821075;rs12760654;rs555461441;rs7664	1:47682017:T:G	rs7664	TAL1	0	0	0	G	T	0.550322	126108	544112	+++	0.0563277	0.00536709	1.058 (1.047, 1.069)	9.10542e-26	0.0557309	0.00890841	3.95027e-10	1.47578e-25	110.926	0	1.08861e-25	32.8476	2.9783	0.225564	9.17182e-05	0.588723	0.953408	0.0562611	0.00592436	1.058 (1.046, 1.070)	2.1692e-21	0.34185	0.9507	0.071018	0.015166	1.074 (1.042, 1.106)	2.8302e-06	0.45025	0.96035	0.023297	0.023087	1.024 (0.978, 1.071)	0.31293	0.586045	0.997941	0.0467178	0.0073664	1.048 (1.033, 1.063)	2.1e-10	TRUE	0.0279936	0.0171252	0.0129091	0.19	TRUE
12	1	51435015	50894498-51555875	rs111775483	1:51435015:CG:C	rs111775483	CDKN2C	1	0	1	C	CG	0.14876	126108	544112	+++	0.0495542	0.00836457	1.051 (1.034, 1.068)	3.13639e-09	0.0495526	0.00837407	3.27104e-09	4.73004e-09	35.0154	0	1.70321e-08	0	0.140713	0.932061	0	0.0923066	0.939959	0.0500946	0.0100709	1.051 (1.031, 1.072)	6.5527e-07	0.30148	0.91887	0.04631	0.016048	1.047 (1.015, 1.081)	0.0039046	0.082603	0.93244	0.062768	0.042638	1.065 (0.979, 1.158)	0.14099	0.088909	0.996392	0.0470627	0.0127527	1.048 (1.022, 1.075)	0.000140001	TRUE	0.0915523	0.00563788	0.0073561	0.39	TRUE
13	1	61545688	61474896-61592380	rs1779869;rs1984296	1:61545688:C:G	rs1984296	NFIA	1	0	0	G	C	0.320785	126108	544112	---	-0.050758	0.00648121	0.951 (0.939, 0.963)	4.81837e-15	-0.0507788	0.00649645	5.43552e-15	9.98915e-15	61.0961	0	2.16052e-14	0	0.117128	0.943118	0	0.337466	0.767271	-0.0506742	0.00688185	0.951 (0.938, 0.963)	1.79226e-13	0.11033	0.75743	-0.057386	0.02607	0.944 (0.897, 0.994)	0.02772	0.28589	0.7292	-0.044214	0.028632	0.957 (0.905, 1.012)	0.12254	0.358544	0.935644	-0.0296029	0.00780332	0.971 (0.956, 0.986)	0.00016	TRUE	NA	NA	NA	NA	NA
14	1	62107021	62085113-62109502	rs1933295	1:62107021:A:G	rs1933295	LOC107984964	1	0	0	G	A	0.712708	126108	544112	---	-0.0446261	0.00619086	0.956 (0.945, 0.968)	5.66239e-13	-0.0446379	0.00618261	5.20215e-13	8.91818e-13	52.1271	0	2.68542e-12	0	0.521922	0.770311	0	0.764429	0.91052	-0.0422735	0.00701271	0.959 (0.946, 0.972)	1.65878e-09	0.46024	0.91076	-0.053772	0.014896	0.948 (0.920, 0.976)	0.00030644	0.78156	0.90851	-0.049921	0.028279	0.951 (0.900, 1.006)	0.07751	0.776032	0.986947	-0.0191775	0.00873823	0.981 (0.964, 0.998)	0.0309999	TRUE	0.924297	-0.0126271	0.00810705	0.18	TRUE
15	1	65653425	65599341-65695930	rs7549901	1:65653425:T:C	rs7549901	AK4	1	0	0	C	T	0.29702	126108	544112	+++	0.0468498	0.00587698	1.048 (1.036, 1.060)	1.56423e-15	0.0502474	0.0086338	5.89014e-09	2.71977e-15	63.6944	0	8.38424e-15	26.8709	2.73489	0.254757	7.25154e-05	0.257657	0.961647	0.0418473	0.00661755	1.043 (1.029, 1.056)	2.55394e-10	0.5043	0.93802	0.066303	0.014619	1.069 (1.038, 1.100)	5.7482e-06	0.24764	0.95781	0.062985	0.026366	1.065 (1.011, 1.121)	0.016899	0.256942	0.998334	0.0311303	0.0083254	1.032 (1.015, 1.049)	5.49997e-05	TRUE	0.535636	0.00764207	0.00425457	0.073	TRUE
16	1	92842367	92315896-93138990	rs139795227	1:92842367:A:C	rs139795227	RPAP2	1	0	0	C	A	0.0166215	126108	544112	+++	0.166094	0.0235092	1.181 (1.128, 1.236)	1.60583e-12	0.166056	0.0235296	1.69773e-12	2.85342e-12	49.8054	2.22045e-16	4.08237e-12	0	1.23951	0.538078	0	0.0172925	0.786735	0.167441	0.0242775	1.182 (1.127, 1.240)	5.31251e-12	0.0031392	0.79275	0.036564	0.13748	1.037 (0.792, 1.358)	0.79027	0.009512	0.7533	0.24247	0.12932	1.274 (0.989, 1.642)	0.060808	0.014749	0.940857	0.1685	0.0309813	1.184 (1.114, 1.258)	7.39997e-08	TRUE	NA	NA	NA	NA	NA
17	1	111188355	111182873-111228243	rs12076724;rs151113031	1:111188355:A:C	rs12076724	KCNA3	0	0	0	C	A	0.145624	126108	544112	---	-0.0644609	0.00744013	0.938 (0.924, 0.951)	4.55722e-18	-0.0645004	0.00743538	4.14261e-18	8.35081e-18	75.2522	0	1.90104e-17	0	0.346545	0.840908	0	0.152178	0.982291	-0.0638523	0.00800704	0.938 (0.924, 0.953)	1.52968e-15	0.11238	0.96274	-0.074321	0.022879	0.928 (0.888, 0.971)	0.0011606	0.076133	0.97905	-0.047687	0.042367	0.953 (0.877, 1.036)	0.26035	0.169807	0.998782	-0.0605224	0.00966229	0.941 (0.924, 0.959)	2.39999e-10	TRUE	0.0874578	-0.0229802	0.00751674	0.002	TRUE
18	1	114412109	114078037-114443899	rs75216627;rs75511728	1:114412109:C:T	rs75511728	PTPN22	1	0	0	T	C	0.170875	126108	544112	+++	0.0506963	0.00708847	1.052 (1.037, 1.067)	8.55658e-13	0.0506754	0.00711743	1.08008e-12	1.82929e-12	50.6929	0	5.04283e-12	0	0.252713	0.881301	0	0.179927	0.952826	0.049434	0.00756533	1.051 (1.035, 1.066)	6.39146e-11	0.080396	0.94896	0.057222	0.026181	1.059 (1.006, 1.115)	0.028845	0.14394	0.95008	0.063606	0.032092	1.066 (1.001, 1.135)	0.047484	0.17988	0.989365	0.0447602	0.00947695	1.046 (1.027, 1.065)	3.2e-06	TRUE	0.194652	0.0182815	0.00538675	0.00061	TRUE
19	1	120254506	120200606-120267505	rs561931	1:120254506:A:G	rs561931	PHGDH	0	0	0	G	A	0.583598	126108	544112	+++	0.032535	0.0054633	1.033 (1.022, 1.044)	2.59783e-09	0.0261405	0.0101016	0.00966026	5.11663e-09	34.8588	0	2.76783e-09	42.5147	3.47915	0.175595	0.000139826	0.580292	0.907054	0.0373203	0.00605345	1.038 (1.026, 1.050)	7.04288e-10	0.58639	0.91075	0.014248	0.014909	1.014 (0.985, 1.044)	0.33925	0.62888	0.90445	0.004364	0.024146	1.004 (0.958, 1.053)	0.85657	0.580436	0.994934	0.0332717	0.0073614	1.034 (1.019, 1.049)	7.59994e-06	TRUE	0.934214	-0.0203725	0.0086312	0.027	FALSE
20	1	150552263	150003827-151338570	rs11808823;rs56047090;rs61817552;rs4970973;rs4971020;rs35661734;rs143291878;rs116602821;rs3894771;rs35672926;rs145902781;rs11430191;rs267733;rs587665251;rs7545024;rs75024910	1:150552263:GGCCGGGGCCGGGGCCTGA:G	rs143291878	MCL1	0	0	0	G	GGCCGGGGCCGGGGCCTGA	0.724473	126108	544112	+++	0.0737082	0.00620684	1.076 (1.063, 1.090)	1.59038e-32	0.0736829	0.00624085	3.61107e-32	9.63576e-32	139.394	0	1.37129e-31	0	1.89676	0.387368	0	0.71983	0.880304	0.0763888	0.00675542	1.079 (1.065, 1.094)	1.20088e-29	0.79051	0.77522	0.048156	0.019626	1.049 (1.010, 1.090)	0.014138	0.67635	0.83036	0.078955	0.026276	1.082 (1.028, 1.139)	0.0026572	0.720522	0.981824	0.0494643	0.00811812	1.051 (1.034, 1.068)	3.09999e-10	TRUE	NA	NA	NA	NA	NA
21	1	156202173	154926886-156478177	rs61751626;rs1258465473;rs113303894;rs199730525;rs114103760;rs28365858;rs545731;rs72708271;rs536508730;rs546783047;rs187167874;rs533545650;rs7538810;rs114417629;rs12756315;rs11587570;rs115132002;rs1052053;rs2842877;rs12146030;rs72710215;rs139795887	1:156202173:A:G	rs1052053	PMF1	0	0	0	G	A	0.412958	126108	544112	+++	0.168346	0.00531273	1.183 (1.171, 1.196)	2.32274e-220	0.168346	0.00528024	4.71442e-223	3.24329e-222	1016.47	0	1.17602e-222	0	0.338668	0.844227	0	0.376436	1	0.166972	0.00584624	1.182 (1.168, 1.195)	2.07491e-179	0.67541	1	0.17352	0.015358	1.189 (1.154, 1.226)	1.3329e-29	0.3901	1	0.17781	0.022753	1.195 (1.142, 1.249)	5.5119e-15	0.378628	1	0.149524	0.00747453	1.161 (1.144, 1.178)	3.6e-91	TRUE	NA	NA	NA	NA	NA
22	1	159057116	158983593-159069211	rs55914336	1:159057116:T:TA	rs55914336	AIM2	1	0	1	TA	T	0.638266	126108	544112	+++	0.040805	0.0074415	1.042 (1.027, 1.057)	4.17138e-08	0.0407937	0.00746942	4.72326e-08	6.53557e-08	29.8272	0	1.30285e-07	0	0.802601	0.669449	0	0.685104	0.579132	0.0425038	0.0080658	1.043 (1.027, 1.060)	1.36704e-07	0.16058	0.75289	0.019801	0.024976	1.020 (0.971, 1.071)	0.4279	0.68052	0.647	0.047777	0.03037	1.049 (0.988, 1.113)	0.11568	0.793593	0.894095	0.0348665	0.00950098	1.035 (1.016, 1.055)	0.00017	TRUE	NA	NA	NA	NA	NA
23	1	167591004	167580654-167597473	rs4657688	1:167591004:A:G	rs4657688	RCSD1	1	0	0	G	A	0.355373	126108	544112	+++	0.036998	0.0057711	1.038 (1.026, 1.049)	1.44654e-10	0.0369939	0.00575372	1.27972e-10	1.98522e-10	41.3393	0	4.50174e-10	0	0.955222	0.620264	0	0.371794	0.928458	0.0365974	0.00612126	1.037 (1.025, 1.050)	2.24874e-09	0.11434	0.8491	0.023713	0.02441	1.024 (0.976, 1.074)	0.33133	0.33504	0.92284	0.056888	0.024555	1.059 (1.009, 1.111)	0.02052	0.405786	0.993197	0.0187231	0.00740805	1.019 (1.004, 1.034)	0.021	TRUE	0.309744	-0.00367022	0.00464198	0.42	FALSE
24	1	178321929	178064546-178626867	rs77052707	1:178321929:C:T	rs77052707	RASAL2	1	0	0	T	C	0.194153	126108	544112	---	-0.0512143	0.00791351	0.950 (0.935, 0.965)	9.68724e-11	-0.0911067	0.0339669	0.00731344	6.37999e-11	41.7783	1.82585	4.0218e-10	76.6384	8.56105	0.0138354	0.00258355	0.200462	0.737274	-0.04415	0.00827302	0.957 (0.941, 0.972)	9.46913e-08	0.047853	0.64726	-0.12701	0.042148	0.881 (0.811, 0.957)	0.0025839	0.18179	0.69016	-0.1274	0.035472	0.880 (0.821, 0.944)	0.00032862	0.217376	0.986197	-0.0285308	0.00883977	0.972 (0.955, 0.989)	0.000830004	TRUE	0.388312	0.00208301	0.00453608	0.58	FALSE
25	1	198788483	198749451-198843434	rs529284618;rs72739729	1:198788483:G:C	rs72739729	MIR181A1HG	1	0	0	C	G	0.125631	126108	544112	---	-0.0481673	0.00819038	0.953 (0.938, 0.968)	4.07906e-09	-0.048139	0.00819812	4.30667e-09	6.18749e-09	34.4799	0	1.41607e-08	0	0.233548	0.889786	0	0.130923	0.991068	-0.0482287	0.00849084	0.953 (0.937, 0.969)	1.34626e-08	0.022419	0.98554	-0.064676	0.047547	0.937 (0.854, 1.029)	0.17375	0.078919	0.98947	-0.034439	0.04103	0.966 (0.891, 1.047)	0.40126	0.128814	0.990621	-0.0525944	0.0108891	0.949 (0.929, 0.969)	1.6e-06	TRUE	NA	NA	NA	NA	NA
26	1	204449157	204449157-204632333	rs6692377;rs572725367	1:204449157:G:A	rs6692377	PIK3C2B	1	0	0	A	G	0.488987	126108	544112	+++	0.0434101	0.00541427	1.044 (1.033, 1.056)	1.07721e-15	0.0404974	0.0135312	0.00276361	1.69434e-15	64.6396	0	5.38773e-16	62.4717	5.32931	0.0696233	0.000339933	0.513408	0.919639	0.045847	0.00592263	1.047 (1.035, 1.059)	9.86507e-15	0.28886	0.90273	0.011278	0.016404	1.011 (0.979, 1.044)	0.49175	0.51414	0.92766	0.069852	0.023011	1.072 (1.025, 1.122)	0.0024002	0.52275	1	0.0222529	0.00724803	1.023 (1.008, 1.037)	0.00230001	TRUE	0.354475	-0.000382876	0.00452809	0.83	FALSE
27	1	205099997	205024012-205248032	rs11337406	1:205099997:CT:C	rs11337406	RBBP5	1	0	0	C	CT	0.861778	112181	445009	-?-	-0.0502837	0.00869359	0.951 (0.935, 0.967)	7.29474e-09	-0.0502553	0.0086478	6.19747e-09	8.827e-09	33.7717	0	1.33257e-08	0	0.156505	0.692395	0	0.859747	0.85337	-0.0509336	0.00884798	0.950 (0.934, 0.967)	8.58658e-09	NA	NA	NA	NA	NA	NA	0.91846	0.74149	-0.032146	0.046741	0.968 (0.884, 1.061)	0.49161	0.873563	0.994183	-0.0203833	0.010927	0.980 (0.959, 1.001)	0.0719996	TRUE	NA	NA	NA	NA	NA
28	1	208069877	208065166-208084199	rs2488250	1:208069877:G:A	rs2488250	CD34	1	0	1	A	G	0.422063	126108	544112	+++	0.0322777	0.0053317	1.033 (1.022, 1.044)	1.41355e-09	0.0322877	0.00532518	1.33436e-09	1.96947e-09	36.7624	0	5.76175e-09	0	0.223369	0.894326	0	0.404888	0.961968	0.0317824	0.00591017	1.032 (1.020, 1.044)	7.54901e-08	0.55265	0.95098	0.037699	0.014481	1.038 (1.009, 1.068)	0.0092317	0.34847	0.96041	0.025722	0.023699	1.026 (0.979, 1.075)	0.27777	0.416865	0.99408	0.028755	0.00736486	1.029 (1.014, 1.044)	6.80002e-05	TRUE	0.301987	0.0109387	0.00463231	0.034	TRUE
29	1	209926285	209880216-209944408	rs68085220	1:209926285:G:GA	rs68085220	TRAF3IP3	1	0	0	GA	G	0.75275	126108	544112	---	-0.0466543	0.00637037	0.954 (0.943, 0.966)	2.41324e-13	-0.0466908	0.00635979	2.11118e-13	3.67234e-13	53.8985	0	5.81794e-13	0	1.38707	0.499806	0	0.763399	0.878222	-0.0501682	0.00711358	0.951 (0.938, 0.964)	1.75792e-12	0.69119	0.83283	-0.035717	0.016621	0.965 (0.934, 0.997)	0.031645	0.76259	0.88091	-0.022969	0.028169	0.977 (0.925, 1.033)	0.41483	0.944988	0.657447	-0.0356261	0.0202223	0.965 (0.928, 1.004)	0.0769999	TRUE	NA	NA	NA	NA	NA
30	1	226610512	226537388-226670795	rs2039925	1:226610512:C:G	rs2039925	PARP1	0	0	0	G	C	0.179943	126108	544112	---	-0.0494883	0.00698974	0.952 (0.939, 0.965)	1.44012e-12	-0.0495175	0.00697571	1.26056e-12	2.12941e-12	50.3897	0	3.62216e-12	0	0.7022	0.703913	0	0.175015	0.998967	-0.0517873	0.00751887	0.950 (0.936, 0.964)	5.67283e-12	0.058927	0.99626	-0.037751	0.029698	0.963 (0.909, 1.021)	0.20366	0.31629	0.99897	-0.032864	0.024651	0.968 (0.922, 1.016)	0.18247	0.168806	1	-0.049145	0.00968269	0.952 (0.934, 0.970)	4.60002e-07	TRUE	0.343739	-0.0152156	0.00449032	0.00036	TRUE
31	1	242023898	242023898-242034263	rs4149909	1:242023898:A:G	rs4149909	EXO1	1	0	0	G	A	0.0309543	126108	544112	-+-	-0.101363	0.0158417	0.904 (0.876, 0.932)	1.56895e-10	-0.100841	0.0231987	1.38111e-05	2.5503e-10	40.8396	0	3.26625e-10	6.50628	2.13918	0.343149	0.000339611	0.0321701	0.989643	-0.10183	0.016284	0.903 (0.875, 0.932)	4.01634e-10	0.0054589	0.98758	0.0046138	0.095812	1.005 (0.833, 1.212)	0.96159	0.01367	0.98851	-0.19491	0.097779	0.823 (0.679, 0.997)	0.046219	0.03262	1	-0.056929	0.0203861	0.945 (0.908, 0.983)	0.00569994	TRUE	0.0105784	-0.00658497	0.0340393	0.76	TRUE
32	1	248039451	248038210-248044098	rs3811444	1:248039451:C:T	rs3811444	TRIM58	0	0	0	T	C	0.325299	126108	544112	---	-0.0422812	0.00568135	0.959 (0.948, 0.969)	9.9106e-14	-0.0422985	0.00567917	9.47543e-14	1.66909e-13	55.4729	0	3.10956e-13	0	0.442164	0.801651	0	0.341329	0.998517	-0.0432776	0.00600269	0.958 (0.946, 0.969)	5.6079e-13	0.085671	0.99806	-0.041211	0.02515	0.960 (0.913, 1.008)	0.10129	0.28521	0.99873	-0.02652	0.024639	0.974 (0.928, 1.022)	0.28178	0.333887	1	-0.0588244	0.00766179	0.943 (0.929, 0.957)	2.90001e-16	TRUE	0.18505	-0.0240309	0.005496	1.5e-05	TRUE
33	2	272051	256414-272051	rs11553742	2:272051:C:T	rs11553742	ACP1	1	0	0	T	C	0.0401755	126108	544112	++-	0.0895445	0.0160023	1.094 (1.060, 1.129)	2.19695e-08	0.0895733	0.0159838	2.09442e-08	3.00233e-08	31.405	0	4.13998e-08	0	1.51731	0.468295	0	0.0417623	0.736654	0.091171	0.0165202	1.095 (1.061, 1.132)	3.41382e-08	0.008846	0.61434	0.14334	0.093181	1.154 (0.961, 1.385)	0.12397	0.022647	0.66486	-0.0070471	0.089142	0.993 (0.834, 1.183)	0.93699	0.052516	0.904398	0.0520539	0.01708	1.053 (1.019, 1.089)	0.00089	TRUE	0.00857971	-0.0824883	0.0378781	0.022	FALSE
34	2	7187209	7114284-7187738	rs6707249	2:7187209:C:G	rs6707249	RNF144A	1	0	0	G	C	0.101644	126108	544112	+++	0.0620402	0.00951808	1.064 (1.044, 1.084)	7.11869e-11	0.0620638	0.00954202	7.8074e-11	1.22316e-10	42.3055	0	4.49973e-10	0	1.24964	0.535356	0	0.0797517	0.863315	0.0552786	0.0112692	1.057 (1.034, 1.080)	9.32932e-07	0.16957	0.88659	0.079148	0.019753	1.082 (1.041, 1.125)	6.1536e-05	0.098807	0.84615	0.077676	0.04079	1.081 (0.998, 1.171)	0.056872	0.080903	0.988156	0.014818	0.0133528	1.015 (0.989, 1.042)	0.26	TRUE	0.61734	0.0115084	0.00440594	0.012	TRUE
35	2	16229702	16195030-16241035	rs28691090;rs112680220	2:16229702:AT:A	rs112680220	GACAT3	0	0	0	A	AT	0.618896	126108	544112	---	-0.0654756	0.00563293	0.937 (0.926, 0.947)	3.12248e-31	-0.0611264	0.010343	3.4231e-09	9.70541e-31	134.777	0	3.68759e-31	43.8507	3.56193	0.168475	0.000149102	0.643438	0.892529	-0.0680679	0.00628628	0.934 (0.923, 0.946)	2.5363e-27	0.47771	0.90883	-0.067487	0.014829	0.935 (0.908, 0.962)	5.3388e-06	0.63153	0.89257	-0.020532	0.024521	0.980 (0.934, 1.028)	0.40242	0.665772	0.980422	-0.0606314	0.00775828	0.941 (0.927, 0.956)	1.20005e-15	TRUE	NA	NA	NA	NA	NA
36	2	16628313	16575908-16781314	rs67785176;rs3072609;rs1430049;rs67637593	2:16628313:C:CCA	rs3072609	LOC107985855	0	0	0	CCA	C	0.702219	126108	544112	---	-0.0863182	0.00606251	0.917 (0.906, 0.928)	5.31986e-46	-0.0879552	0.0075997	5.61439e-31	1.20799e-45	203.393	0	2.24529e-45	14.3793	2.33588	0.311006	3.54552e-05	0.723344	0.867707	-0.0825185	0.00682194	0.921 (0.909, 0.933)	1.10815e-33	0.59798	0.86102	-0.093382	0.015356	0.911 (0.884, 0.939)	1.1933e-09	0.6942	0.86487	-0.12125	0.025996	0.886 (0.842, 0.932)	3.1014e-06	0.734386	0.986641	-0.106859	0.00824486	0.899 (0.884, 0.913)	1.50003e-39	TRUE	NA	NA	NA	NA	NA
37	2	27598097	27598097-27752463	rs4665972	2:27598097:T:C	rs4665972	SNX17	1	0	0	C	T	0.604167	126108	544112	+-+	0.033941	0.00568086	1.035 (1.023, 1.046)	2.30627e-09	0.0234449	0.0279117	0.400927	7.28504e-10	35.5334	3.21249	2.8511e-10	84.8684	13.2174	0.00134859	0.00193578	0.585296	0.936955	0.0356276	0.00599137	1.036 (1.024, 1.049)	2.73974e-09	0.90059	0.85334	-0.04872	0.026246	0.952 (0.905, 1.003)	0.063416	0.66106	0.93463	0.077481	0.02442	1.081 (1.030, 1.134)	0.0015096	0.605821	0.986762	0.00437784	0.0074627	1.004 (0.990, 1.019)	0.55	TRUE	0.440275	0.00347621	0.00448593	0.45	TRUE
38	2	38298139	38298139-38298139	rs1800440	2:38298139:T:C	rs1800440	CYP1B1	1	0	0	C	T	0.180111	126108	544112	+++	0.0489093	0.00699701	1.050 (1.036, 1.065)	2.74853e-12	0.0489001	0.0070014	2.86222e-12	4.76749e-12	48.7808	0	1.03843e-11	0	1.1919	0.55104	0	0.187438	0.997707	0.048216	0.00729473	1.049 (1.035, 1.065)	3.85123e-11	0.034769	0.99605	0.087963	0.038847	1.092 (1.012, 1.178)	0.023552	0.13748	0.99793	0.03567	0.032098	1.036 (0.973, 1.104)	0.26645	0.185607	1	0.0394783	0.00931354	1.040 (1.021, 1.059)	2.99999e-05	TRUE	NA	NA	NA	NA	NA
39	2	48426035	48407477-48487724	rs7583634	2:48426035:A:C	rs7583634	LOC105374593	1	0	1	C	A	0.626914	126108	544112	+++	0.0315711	0.00563183	1.032 (1.021, 1.044)	2.07253e-08	0.0368004	0.0133098	0.0056938	3.29039e-08	31.1492	0	7.45697e-08	52.8885	4.24525	0.119717	0.000292721	0.614401	0.934597	0.0297602	0.00605836	1.030 (1.018, 1.043)	9.00326e-07	0.8242	0.8787	0.018582	0.020007	1.019 (0.980, 1.059)	0.35302	0.54178	0.91671	0.077395	0.02367	1.080 (1.031, 1.132)	0.0010762	0.634926	0.996189	0.0166596	0.00754964	1.017 (1.002, 1.032)	0.0230001	TRUE	0.902282	-0.000747046	0.007155	0.97	FALSE
40	2	58992430	58848918-59095800	rs200316740;rs7597839;rs2192694	2:58992430:T:C	rs7597839	LINC01122	0	0	0	C	T	0.568322	126108	544112	---	-0.0372766	0.00533531	0.963 (0.953, 0.974)	2.81255e-12	-0.0372962	0.00534242	2.92766e-12	4.87457e-12	48.7365	0	1.45033e-11	0	0.7829	0.676076	0	0.563721	0.949307	-0.0350719	0.00589398	0.966 (0.954, 0.977)	2.67387e-09	0.61572	0.92122	-0.046329	0.015053	0.955 (0.927, 0.983)	0.0020858	0.52858	0.95245	-0.049454	0.022757	0.952 (0.910, 0.995)	0.029772	0.566593	0.990549	-0.0459943	0.00734896	0.955 (0.941, 0.969)	8.70001e-10	TRUE	0.422667	-0.02345	0.00430466	1.3e-08	TRUE
41	2	65624960	65536082-65713903	rs4671662;rs840974	2:65624960:C:A	rs4671662	SPRED2	0	0	0	A	C	0.299031	126108	544112	---	-0.0525987	0.00591466	0.949 (0.938, 0.960)	5.95114e-19	-0.0525614	0.00592176	6.93277e-19	1.42651e-18	78.7828	0	3.55314e-18	0	0.607553	0.738026	0	0.30571	0.968018	-0.0509448	0.00629182	0.950 (0.939, 0.962)	5.63378e-16	0.091527	0.97402	-0.06324	0.025574	0.939 (0.893, 0.987)	0.013405	0.38177	0.96968	-0.066807	0.023601	0.935 (0.893, 0.980)	0.0046448	0.294694	0.995159	-0.0461204	0.0079573	0.955 (0.940, 0.970)	7.10003e-09	TRUE	0.732289	-0.0210716	0.00482071	1.4e-05	TRUE
42	2	66725062	66725062-66725062	rs62144050	2:66725062:T:C	rs62144050	MEIS1	1	0	0	C	T	0.280689	126108	544112	+++	0.0381423	0.00587057	1.039 (1.027, 1.051)	8.18276e-11	0.0394332	0.00924109	1.9798e-05	1.18002e-10	42.3771	0	2.02307e-10	29.8596	2.85142	0.240337	9.12583e-05	0.278888	0.944634	0.0359307	0.00652399	1.037 (1.023, 1.050)	3.64032e-08	0.30887	0.96069	0.059069	0.015494	1.061 (1.029, 1.094)	0.00013761	0.22532	0.95247	0.012172	0.027159	1.012 (0.960, 1.068)	0.65402	0.285387	1	0.0292373	0.00803765	1.030 (1.014, 1.046)	0.000359998	TRUE	0.188302	-0.00872673	0.00675022	0.23	FALSE
43	2	68962137	68882138-69127058	rs188129353;rs10048745;rs12622624;rs35802033;rs112899147;rs13026372;rs11685613;rs2311417;rs4854527;rs143928424;rs12611735	2:68962137:G:A	rs10048745	ARHGAP25	0	0	0	A	G	0.254992	126108	544112	+++	0.110252	0.00627831	1.117 (1.103, 1.130)	4.91813e-69	0.110283	0.00627456	3.74478e-69	1.45153e-68	308.925	0	1.6523e-68	0	0.805869	0.668356	0	0.258712	0.878001	0.112264	0.00690681	1.119 (1.104, 1.134)	2.08689e-59	0.24387	0.83033	0.10593	0.01776	1.112 (1.074, 1.151)	2.4587e-09	0.22044	0.86381	0.087229	0.028436	1.091 (1.032, 1.154)	0.0021582	0.256782	0.973713	0.0930486	0.00840618	1.098 (1.080, 1.116)	4.40048e-31	TRUE	0.148604	0.0290399	0.00613906	1.9e-06	TRUE
44	2	70395422	70324206-70406406	rs374244702	2:70395422:CT:C	rs374244702	C2orf42	1	0	1	C	CT	0.217715	126108	544112	+++	0.0478309	0.00764867	1.049 (1.033, 1.065)	4.01384e-10	0.0534134	0.0122615	1.32357e-05	6.58689e-10	38.9468	0	2.41999e-09	43.7409	3.55498	0.169062	0.000200085	0.135397	0.815104	0.0387491	0.00919543	1.040 (1.021, 1.058)	2.50934e-05	0.4569	0.88222	0.064016	0.015357	1.066 (1.034, 1.099)	3.0653e-05	0.17811	0.86444	0.0856	0.031209	1.089 (1.025, 1.158)	0.0060912	0.139085	0.899554	0.0246314	0.0110611	1.025 (1.003, 1.047)	0.05	TRUE	NA	NA	NA	NA	NA
45	2	73852931	73622026-73900900	rs11281455	2:73852931:T:TTCTCTGTC	rs11281455	ALMS1	1	0	0	TTCTCTGTC	T	0.254535	126108	544112	+++	0.0412782	0.00674563	1.042 (1.028, 1.056)	9.40113e-10	0.0413146	0.00681514	1.34296e-09	1.43839e-09	37.3891	0	4.9513e-09	0.626596	2.01261	0.365567	1.51559e-06	0.193025	0.876596	0.0369206	0.00770236	1.038 (1.022, 1.053)	1.63965e-06	0.51657	0.77835	0.062607	0.01648	1.065 (1.031, 1.100)	0.00014534	0.30458	0.86919	0.037746	0.026367	1.038 (0.986, 1.094)	0.15226	0.221949	0.971869	0.0128248	0.00882221	1.013 (0.996, 1.031)	0.0929994	TRUE	NA	NA	NA	NA	NA
46	2	74732415	74515897-74956316	rs2240443	2:74732415:T:G	rs2240443	PCGF1	1	0	0	G	T	0.245408	126108	544112	+++	0.0457501	0.00721227	1.047 (1.032, 1.062)	2.24792e-10	0.0457334	0.00721182	2.2761e-10	3.48962e-10	40.214	0	7.51377e-10	0	1.1842	0.553165	0	0.136936	0.992983	0.0454124	0.00830182	1.046 (1.030, 1.064)	4.49583e-08	0.71871	0.98219	0.057281	0.017482	1.059 (1.023, 1.096)	0.0010511	0.26289	0.99248	0.022999	0.026325	1.023 (0.972, 1.077)	0.3823	0.134653	0.997182	0.0266606	0.0106377	1.027 (1.006, 1.049)	0.00769999	TRUE	0.830755	0.0120432	0.00577298	0.049	TRUE
47	2	136884461	111815634-137300091	rs56272634;rs17041869;rs72836353;rs116805038;rs34494690;rs10187402;rs573084155;rs12476562;rs4954513;rs74266324;rs7597176;rs72370289;rs149742989;rs147477279;rs114931810;rs11679328;rs115793546;rs12691876;rs77204862;rs4954585;rs4432509;rs4389374;rs13410465;rs5009819;rs869273754	2:136884461:C:T	rs11679328	CXCR4	0	0	0	T	C	0.0833513	126108	544112	+++	0.150807	0.0102484	1.163 (1.140, 1.186)	5.15941e-49	0.117779	0.0334799	0.00043496	2.73074e-48	215.574	0	2.98286e-49	71.6423	7.05276	0.0294112	0.00230654	0.0802545	0.899028	0.159012	0.0109746	1.172 (1.147, 1.198)	1.42069e-47	0.019518	0.85045	0.018725	0.054643	1.019 (0.915, 1.134)	0.73184	0.13666	0.91453	0.12376	0.033646	1.132 (1.060, 1.209)	0.00023478	0.063599	0.994637	0.135625	0.0149216	1.145 (1.112, 1.179)	4.79954e-20	TRUE	0.382652	0.029848	0.00438407	6.3e-12	TRUE
48	2	160677375	160397825-160878364	rs10195287;rs12052715;rs56186131;rs147820690;rs139725025	2:160677375:C:G	rs12052715	LY75	0	0	0	G	C	0.709495	126108	544112	+++	0.0556153	0.00577236	1.057 (1.045, 1.069)	5.70296e-22	0.0705446	0.0197463	0.000353532	7.68096e-22	92.7745	1.04859	2.98193e-21	80.8032	10.4184	0.00546605	0.000895176	0.711373	0.973421	0.0529585	0.0063951	1.054 (1.041, 1.068)	1.22039e-16	0.67917	0.95393	0.043619	0.015453	1.045 (1.013, 1.077)	0.0047623	0.76856	0.96229	0.13954	0.026991	1.150 (1.091, 1.212)	2.3426e-07	0.727325	0.999011	0.053147	0.00813932	1.055 (1.038, 1.072)	1.99986e-11	TRUE	0.915563	0.0200238	0.00766763	0.01	TRUE
49	2	231742711	231742711-231742711	rs60237566	2:231742711:T:G	rs60237566	ITM2C	1	0	1	G	T	0.234677	126108	544112	+++	0.0375383	0.0064929	1.038 (1.025, 1.052)	7.40611e-09	0.037518	0.00648071	7.07327e-09	1.00423e-08	33.5146	0	3.18598e-08	0	0.0567946	0.972002	0	0.220783	0.897864	0.036819	0.0072199	1.038 (1.023, 1.052)	3.40259e-07	0.32964	0.7934	0.041101	0.016759	1.042 (1.008, 1.077)	0.014186	0.16136	0.88453	0.038681	0.032008	1.039 (0.976, 1.107)	0.22686	0.221071	0.974213	0.0255727	0.00883047	1.026 (1.008, 1.044)	0.005	TRUE	0.160801	0.00658766	0.00590925	0.26	TRUE
50	2	233670725	233557043-233774183	rs34222655	2:233670725:G:GT	rs34222655	GIGYF2	0	0	0	GT	G	0.642201	126108	544112	+++	0.0419092	0.00547508	1.043 (1.032, 1.054)	1.93999e-14	0.0420288	0.0056239	7.82386e-14	4.55737e-14	58.065	0	1.25535e-13	1.04047	2.02103	0.364032	2.00804e-06	0.641889	0.965939	0.0392278	0.00606052	1.040 (1.028, 1.052)	9.6272e-11	0.62162	0.95026	0.04642	0.014847	1.048 (1.017, 1.078)	0.001769	0.70597	0.96407	0.074804	0.025022	1.078 (1.026, 1.132)	0.0027942	0.6358	0.999418	0.0422767	0.00755106	1.043 (1.028, 1.059)	1.89998e-08	TRUE	0.730454	0.00570346	0.00481018	0.21	TRUE
51	3	150014399	13891361-150526061	rs13069140;rs2733585;rs2607771;rs2733537;rs10865722;rs2167115;rs535344605;rs573682388;rs9877782;rs6442037;rs376875384;rs36122505;rs56273245;rs796383541;rs200235092;rs143895979;rs66482469;rs77845220;rs527597772;rs143478649;rs12631365;rs544565652;rs142244774;rs149130226;rs72556577;rs4858795;rs2255532;rs62618742;rs34591495;rs144817855;rs6785832;rs183977518;rs71627381;rs78230571;rs149349651;rs528908674;rs115888014;rs9831735;rs34778241;rs4677043;rs34556651;rs1718279;rs371666878;rs10662080;rs9813536;rs34673745;rs9819211;rs1038438;rs36091939;rs62280667;rs374652694;rs2553428;rs13327711;rs369174924;rs145662843;rs10530734;rs571845248;rs6441624;rs57679743;rs78770429;rs67286903;rs17626757;rs534589583;rs7620373;rs77391424;rs36075515;rs17628822;rs74389228;rs1473580;rs2177041;rs148575022;rs11536317;rs114926652;rs142066430;rs6439127;rs35728002;rs45463895;rs11708606;rs35006112;rs58951374;rs142038426;rs140225502;rs59470750;rs3795239;rs6773936;rs73205140;rs2713573;rs116026278;rs113336380;rs115754234;rs2712418;rs141600468;rs145343927;rs9844706;rs150172432;rs13085346;rs12629965;rs10934860;rs80141610;rs115466668;rs35904610;rs73198843;rs191247275;rs377575181;rs789234;rs56003704;rs114606693;rs536935893;rs9826460;rs150359861;rs558042747;rs72978694;rs73865440;rs2622745;rs73867014;rs11710280;rs9851766;rs35440018;rs146958628;rs77397009;rs539297050;rs361089;rs35287725;rs55795735;rs13080973;rs114343813;rs4681195;rs188592008;rs369216368;rs7430029;rs11442517;rs144258717;rs76764661;rs9850538;rs35679199;rs6440668;rs4681606;rs17492826;rs146097466;rs62269235;rs7644031;rs180716940;rs113873097;rs1450342;rs75720263;rs181627837;rs79415581;rs187896214;rs561786701;rs186315963;rs138594401;rs114160773;rs34631187;rs535145123;rs199961107;rs28735371;rs6440681;rs66698123;rs77979934;rs59741864;rs78180865;rs562296732;rs56009154;rs200830475;rs111420910	3:150014399:T:G	rs6440668	LINC01214	0	0	0	G	T	0.85137	126108	544112	---	-0.262418	0.00735915	0.769 (0.758, 0.780)	1.72584e-278	-0.262432	0.00733202	1.44118e-280	1.10988e-279	1281.11	0	4.45512e-280	0	0.11785	0.942777	0	0.845455	0.998359	-0.263192	0.00773156	0.769 (0.757, 0.780)	5.47016e-254	0.9642	0.99801	-0.25209	0.036313	0.777 (0.724, 0.835)	3.8601e-12	0.86507	0.99828	-0.25718	0.031983	0.773 (0.726, 0.823)	8.9207e-16	0.83645	1	-0.216305	0.00981344	0.805 (0.790, 0.821)	5.4e-111	TRUE	0.924388	-0.0691946	0.00802599	1.4e-18	TRUE
52	3	168828279	168648039-168938688	rs12631392;rs5854298;rs13078774;rs13084426;rs78307470;rs73167987;rs576940968	3:168828279:T:C	rs13078774	MECOM	0	0	0	C	T	0.515108	126108	544112	---	-0.0644726	0.00523543	0.938 (0.928, 0.947)	7.5544e-35	-0.0623748	0.009582	7.53628e-11	1.43175e-34	152.413	0	1.62661e-34	37.9424	3.22281	0.199607	0.000118545	0.551148	0.997956	-0.0663998	0.00571597	0.936 (0.925, 0.946)	3.39625e-31	0.27479	0.99404	-0.039925	0.015941	0.961 (0.931, 0.991)	0.012261	0.43404	0.99679	-0.083849	0.022697	0.920 (0.880, 0.961)	0.00022052	0.549785	1	-0.068604	0.00729541	0.934 (0.920, 0.947)	2.90001e-21	TRUE	0.32439	-0.0121181	0.00458707	0.012	TRUE
53	3	169200990	169200990-169200990	rs3042771	3:169200990:A:T	rs3042771	MECOM	0	0	0	T	A	0.648209	126108	544112	---	-0.0364324	0.00655332	0.964 (0.952, 0.977)	2.70745e-08	-0.0364263	0.00654886	2.66328e-08	3.58748e-08	30.9386	2.22045e-16	4.80712e-08	0	1.75857	0.41508	0	0.681598	0.695427	-0.039309	0.00730883	0.961 (0.948, 0.975)	7.51934e-08	0.46316	0.66379	-0.03353	0.017355	0.967 (0.935, 1.000)	0.053367	0.63964	0.66437	-0.00091905	0.028341	0.999 (0.945, 1.056)	0.97413	0.686973	0.880337	-0.0227071	0.00831887	0.978 (0.962, 0.994)	0.00470002	TRUE	NA	NA	NA	NA	NA
54	3	193418377	193293157-193421825	rs9847250	3:193418377:G:A	rs9847250	OPA1	1	0	1	A	G	0.344663	126108	544112	---	-0.0315569	0.00556127	0.969 (0.958, 0.980)	1.39171e-08	-0.031516	0.00559676	1.79053e-08	2.65749e-08	31.7094	0	7.04029e-08	0	0.720078	0.697649	0	0.34685	0.942632	-0.0320487	0.00615393	0.968 (0.957, 0.980)	1.91051e-07	0.33323	0.94078	-0.022552	0.015366	0.978 (0.949, 1.008)	0.1422	0.33916	0.93195	-0.046416	0.024306	0.955 (0.910, 1.001)	0.05618	0.351621	0.998337	-0.0264822	0.00759629	0.974 (0.959, 0.988)	0.00179999	TRUE	0.2473	0.0028107	0.00494853	0.69	FALSE
55	4	7045070	6909777-7116641	rs6842116;rs7668673;rs57454756;rs77442793;rs568868093;rs114628112;rs11273122;rs55671467;rs5855947;rs564023099;rs73202186;rs9993743	4:7045070:T:TGCGGCG	rs568868093	TADA2B	0	0	0	TGCGGCG	T	0.545269	126108	544112	+++	0.0825214	0.00554459	1.086 (1.074, 1.098)	4.23545e-50	0.0824968	0.00553931	3.6621e-50	1.21359e-49	221.8	0	2.17014e-49	0	0.961125	0.618435	0	0.586443	0.900928	0.0800254	0.0061075	1.083 (1.070, 1.096)	3.17322e-39	0.28305	0.93185	0.093531	0.016096	1.098 (1.064, 1.133)	6.2136e-09	0.49596	0.92116	0.09565	0.023187	1.100 (1.051, 1.152)	3.7045e-05	0.606767	0.981436	0.0693834	0.00749117	1.072 (1.056, 1.088)	1.59993e-19	TRUE	0.476439	0.0312674	0.00436132	8.1e-14	TRUE
56	4	41390940	41214007-41399845	rs13119394;rs4861101	4:41390940:G:A	rs4861101	LIMCH1	1	0	1	A	G	0.307062	126108	544112	---	-0.0357536	0.00595249	0.965 (0.954, 0.976)	1.89561e-09	-0.0357586	0.00598693	2.33237e-09	3.39921e-09	35.6742	0	1.23026e-08	0	0.530182	0.767136	0	0.255464	0.941403	-0.0338146	0.00675342	0.967 (0.954, 0.980)	5.52739e-07	0.54139	0.93459	-0.039411	0.014756	0.961 (0.934, 0.990)	0.0075669	0.3394	0.94845	-0.05084	0.02422	0.950 (0.906, 0.997)	0.035814	0.252592	0.998164	-0.0199851	0.00835762	0.980 (0.964, 0.996)	0.02	TRUE	0.201576	-0.00825703	0.00540795	0.11	TRUE
57	4	48483416	48432377-49324633	rs6447640	4:48483416:A:G	rs6447640	SLC10A4	1	0	0	G	A	0.537446	126108	544112	+++	0.0334431	0.00534043	1.034 (1.023, 1.045)	3.79481e-10	0.0334407	0.00533935	3.77486e-10	5.7266e-10	39.226	0	8.18482e-10	0	1.38678	0.499878	0	0.51872	0.966735	0.0349069	0.00580288	1.036 (1.024, 1.047)	1.79391e-09	0.74949	0.93703	0.035294	0.016978	1.036 (1.002, 1.071)	0.037642	0.4428	0.95943	0.0071374	0.022962	1.007 (0.963, 1.054)	0.75593	0.536215	0.995877	0.0146783	0.00729591	1.015 (1.000, 1.029)	0.0460002	TRUE	0.380835	0.00208109	0.00437791	0.68	TRUE
58	4	55408875	55229484-55424655	rs17746897;rs1553663;rs218264	4:55408875:A:T	rs218264	KIT	0	0	0	T	A	0.316403	126108	544112	---	-0.0580553	0.00604702	0.944 (0.932, 0.955)	7.94511e-22	-0.063506	0.0153699	3.59864e-05	7.80114e-22	92.9139	0.87815	2.45141e-21	70.636	6.81105	0.0331894	0.000482923	0.248964	0.929106	-0.0522001	0.0068486	0.949 (0.936, 0.962)	2.49747e-14	0.61097	0.9162	-0.094134	0.015281	0.910 (0.883, 0.938)	7.2748e-10	0.41749	0.92211	-0.041047	0.023942	0.960 (0.916, 1.006)	0.086451	0.249777	0.980891	-0.0545787	0.00845362	0.947 (0.931, 0.963)	6.20012e-11	TRUE	0.281764	-0.0100413	0.00479526	0.033	TRUE
59	4	87935730	87799931-88228228	rs340652;rs151450;rs111862348	4:87935730:T:C	rs340652	AFF1	1	0	0	C	T	0.852298	126108	544112	---	-0.0887927	0.0108543	0.915 (0.896, 0.935)	2.82813e-16	-0.0901332	0.0153805	4.62275e-09	5.49714e-16	66.6844	0.203568	1.94616e-15	39.3431	3.29724	0.192316	0.000277259	0.952436	0.764434	-0.0692947	0.0152846	0.933 (0.906, 0.961)	5.79762e-06	0.72674	0.92963	-0.10955	0.01646	0.896 (0.868, 0.926)	2.8301e-11	0.91967	0.83443	-0.10205	0.044004	0.903 (0.828, 0.984)	0.020387	0.963666	0.997972	-0.0593442	0.0194216	0.942 (0.907, 0.979)	0.0021	TRUE	0.905005	-0.0116073	0.00727786	0.13	TRUE
60	4	89617441	89617441-89647980	rs2602122	4:89617441:C:A	rs2602122	HERC3/NAP1L5	1	0	1	A	C	0.0223682	126108	544112	---	-0.114747	0.020797	0.892 (0.856, 0.929)	3.43898e-08	-0.114764	0.0207835	3.35411e-08	4.55441e-08	30.491	0	1.66556e-07	0	0.475922	0.788233	0	0.0158326	0.856496	-0.118576	0.02482	0.888 (0.846, 0.932)	1.77558e-06	0.041537	0.76763	-0.096177	0.041013	0.908 (0.838, 0.984)	0.019023	0.01402	0.82619	-0.16593	0.103	0.847 (0.692, 1.037)	0.10721	0.018844	0.987913	-0.0738069	0.0268001	0.929 (0.881, 0.979)	0.00359998	TRUE	0.015468	-0.029453	0.0172316	0.098	TRUE
61	4	103448080	103391275-103545897	rs35185023	4:103448080:CGT:C	rs35185023	NFKB1	0	0	0	C	CGT	0.349375	126108	544112	---	-0.0374204	0.00566882	0.963 (0.953, 0.974)	4.08131e-11	-0.0356082	0.00742294	1.61014e-06	6.0777e-11	43.701	0	5.16281e-11	11.7371	2.26596	0.322072	3.38719e-05	0.361711	0.945023	-0.040445	0.00611591	0.960 (0.949, 0.972)	3.76444e-11	0.17146	0.92072	-0.0099737	0.019537	0.990 (0.953, 1.029)	0.6097	0.42668	0.91004	-0.032343	0.023813	0.968 (0.924, 1.014)	0.17438	NA	NA	NA	NA	NA	NA	NA	NA	NA	NA	NA	NA
62	4	105864529	105722860-106374291	rs199741557;rs72955106;rs17035310	4:105864529:ACT:A	rs199741557	LOC105377351	0	0	0	A	ACT	0.031541	126108	544112	---	-0.113939	0.0167491	0.892 (0.863, 0.922)	1.0266e-11	-0.113893	0.0167492	1.04675e-11	1.70371e-11	46.2389	0	4.05471e-11	0	0.872407	0.646486	0	0.0327436	0.875513	-0.111249	0.0171999	0.895 (0.865, 0.925)	9.92887e-11	0.0054898	0.86052	-0.20908	0.10342	0.811 (0.662, 0.994)	0.043209	0.013617	0.84917	-0.11613	0.10488	0.890 (0.725, 1.094)	0.26815	0.031638	0.963501	-0.1247	0.0210535	0.883 (0.847, 0.920)	8.10009e-10	TRUE	NA	NA	NA	NA	NA
63	4	120984876	120964187-121119130	rs2908986;rs66550227	4:120984876:A:G	rs2908986	MAD2L1	0	0	0	G	A	0.688109	126108	544112	---	-0.0470253	0.00585131	0.954 (0.943, 0.965)	9.22996e-16	-0.0623615	0.0163507	0.000136742	1.02224e-15	64.347	1.30187	5.6015e-15	71.1984	6.94406	0.031054	0.000548229	0.69097	0.905999	-0.0398667	0.00646153	0.961 (0.949, 0.973)	6.83502e-10	0.65596	0.81815	-0.076623	0.016242	0.926 (0.897, 0.956)	2.3867e-06	0.72451	0.88238	-0.087465	0.026123	0.916 (0.871, 0.964)	0.00081334	0.708469	0.996916	-0.0466725	0.00800487	0.954 (0.940, 0.969)	4.30002e-09	TRUE	0.861535	-0.0174014	0.00615439	0.0025	TRUE
64	4	141851355	141833647-141851432	rs13118519	4:141851355:C:T	rs13118519	RNF150	1	0	1	T	C	0.498406	126108	544112	+++	0.0326507	0.00528614	1.033 (1.023, 1.044)	6.54666e-10	0.0326642	0.00530928	7.6375e-10	1.14125e-09	37.8506	0	3.39061e-09	0	1.75362	0.416107	0	0.497691	0.946503	0.0300105	0.00586853	1.030 (1.019, 1.042)	3.15748e-07	0.48823	0.96377	0.050201	0.014297	1.051 (1.022, 1.081)	0.00044584	0.53636	0.92048	0.027701	0.023198	1.028 (0.982, 1.076)	0.23243	0.500276	0.966252	0.0304385	0.00736615	1.031 (1.016, 1.046)	5e-05	TRUE	0.562381	0.0174788	0.00428764	6.5e-05	TRUE
65	4	169404513	169343044-169412749	rs1021317;rs2712126	4:169404513:T:C	rs2712126	DDX60L	0	0	0	C	T	0.68434	126108	544112	---	-0.0359875	0.00573268	0.965 (0.954, 0.976)	3.43851e-10	-0.0343395	0.0102394	0.000797465	4.80347e-10	39.5766	0	4.61415e-10	38.4843	3.2512	0.196793	0.000135031	0.680419	0.931342	-0.0380461	0.00632033	0.963 (0.951, 0.975)	1.74803e-09	0.69944	0.89764	-0.0122	0.016172	0.988 (0.957, 1.020)	0.45059	0.71005	0.90906	-0.061068	0.025224	0.941 (0.895, 0.988)	0.015478	0.679115	0.991612	-0.0363683	0.00779284	0.964 (0.950, 0.979)	9.59997e-06	TRUE	0.874552	0.0101131	0.00643152	0.15	FALSE
66	4	185610889	185546163-185730750	rs12639881;rs2696035;rs149645010	4:185610889:C:T	rs12639881	PRIMPOL	0	0	0	T	C	0.755346	126108	544112	---	-0.0512394	0.006748	0.950 (0.938, 0.963)	3.11961e-14	-0.0530743	0.00846554	3.62314e-10	5.47641e-14	57.6982	0	1.7872e-13	18.3946	2.45082	0.293638	4.90389e-05	0.831328	0.926248	-0.0450382	0.00790216	0.956 (0.941, 0.971)	1.20179e-08	0.48788	0.95513	-0.070479	0.014431	0.932 (0.906, 0.959)	1.0408e-06	0.81433	0.93827	-0.057286	0.029556	0.944 (0.891, 1.001)	0.052594	0.845733	0.996944	-0.0544261	0.0100488	0.947 (0.929, 0.966)	7.19996e-08	TRUE	0.984251	0.010022	0.0186336	0.57	FALSE
67	5	1287194	1097281-1356684	rs35188965;rs13167280;rs2853677;rs2736103;rs13170453	5:1287194:G:A	rs2853677	TERT	0	0	0	A	G	0.592251	126108	544112	---	-0.0470355	0.00561503	0.954 (0.944, 0.965)	5.44252e-17	-0.0470451	0.00558492	3.6511e-17	7.16956e-17	70.9569	0	1.60487e-16	0	0.0646472	0.968193	0	0.571808	0.878182	-0.0472918	0.00613898	0.954 (0.942, 0.965)	1.32373e-14	0.71739	0.86023	-0.047877	0.016718	0.953 (0.923, 0.985)	0.0041855	0.65125	0.87465	-0.040923	0.024961	0.960 (0.914, 1.008)	0.10111	0.578201	1	-0.0331769	0.00735062	0.967 (0.954, 0.981)	8.09991e-06	TRUE	0.695167	-0.0271044	0.00464256	2.1e-09	TRUE
68	5	10758549	10670197-10760373	rs142646459;rs5745297;rs451520	5:10758549:C:T	rs451520	DAP	0	0	0	T	C	0.20192	126108	544112	+++	0.0523836	0.0068567	1.054 (1.040, 1.068)	2.17621e-14	0.0523868	0.00682795	1.68812e-14	3.052e-14	58.8657	0	8.35054e-14	0	0.885103	0.642395	0	0.185545	0.889748	0.0529045	0.00774578	1.054 (1.038, 1.070)	8.48594e-12	0.28419	0.84694	0.042864	0.016862	1.044 (1.010, 1.079)	0.011021	0.18679	0.88073	0.075229	0.030351	1.078 (1.016, 1.144)	0.01319	0.193282	0.949255	0.050011	0.00940769	1.051 (1.032, 1.071)	2e-08	TRUE	NA	NA	NA	NA	NA
69	5	43824677	43413444-43888253	rs67261887;rs7710854	5:43824677:A:G	rs7710854	NNT	1	0	1	G	A	0.133409	126108	544112	+++	0.0557492	0.00794374	1.057 (1.041, 1.074)	2.25061e-12	0.061699	0.0129687	1.95982e-06	4.29735e-12	48.9881	0	1.46023e-11	38.8774	3.27211	0.194746	0.000206738	0.116509	0.931485	0.0475486	0.0091543	1.049 (1.030, 1.068)	2.05684e-07	0.20341	0.98266	0.079845	0.017431	1.083 (1.047, 1.121)	4.6375e-06	0.087302	0.92847	0.085537	0.040068	1.089 (1.007, 1.178)	0.032777	0.116244	0.997166	0.0441689	0.0113352	1.045 (1.022, 1.069)	2.5e-05	TRUE	NA	NA	NA	NA	NA
70	5	90255381	90172331-90275825	rs6863794	5:90255381:G:A	rs6863794	GPR98	1	0	0	A	G	0.145397	126108	544112	+++	0.0561291	0.00884078	1.058 (1.040, 1.076)	2.1687e-10	0.0561353	0.00885096	2.26383e-10	3.4712e-10	40.2246	0	1.35667e-09	0	0.381982	0.82614	0	0.0748046	0.934478	0.0597583	0.0111692	1.062 (1.039, 1.085)	8.78254e-08	0.28679	0.90683	0.047623	0.016434	1.049 (1.016, 1.083)	0.0037577	0.18475	0.93431	0.058364	0.030489	1.060 (0.999, 1.125)	0.055589	0.067468	0.993366	0.000889708	0.0145041	1.001 (0.973, 1.030)	0.79	TRUE	0.425748	0.00770963	0.00429347	0.089	TRUE
71	5	111061883	110829078-111934957	rs11958465;rs112813693;rs7707713;rs60931453;rs72796164;rs62370004;rs56084922;rs11376552;rs555776856;rs255886;rs188445372;rs1677316;rs573904953	5:111061883:A:G	rs56084922	STARD4-AS1	0	0	0	G	A	0.117232	126108	544112	+++	0.185857	0.00903139	1.204 (1.183, 1.226)	4.23156e-94	0.162194	0.0351334	3.90243e-06	5.06222e-96	421.871	13.4872	5.93549e-93	90.6996	21.5044	2.1398e-05	0.00326648	0.0751703	0.924751	0.215443	0.0110792	1.240 (1.214, 1.268)	3.16811e-84	0.21133	0.89731	0.12178	0.018053	1.130 (1.090, 1.170)	1.5216e-11	0.16885	0.9269	0.14335	0.030935	1.154 (1.086, 1.226)	3.5907e-06	0.078386	1	0.151324	0.0135303	1.163 (1.133, 1.195)	1.59993e-30	TRUE	0.307017	0.08571	0.00460693	1.3e-79	TRUE
72	5	119415119	119389899-119503514	rs1363456	5:119415119:T:C	rs1363456	LOC105379144	1	0	1	C	T	0.754402	126108	544112	+++	0.0420745	0.007464	1.043 (1.028, 1.058)	1.73045e-08	0.0423036	0.0131059	0.0012473	2.46714e-08	31.8421	0	2.84372e-08	43.071	3.51315	0.172635	0.000236901	0.849606	0.902528	0.040594	0.00841534	1.041 (1.024, 1.059)	1.40838e-06	0.22017	0.97669	0.068462	0.019778	1.071 (1.030, 1.113)	0.00053727	0.7712	0.93352	0.005492	0.028033	1.006 (0.952, 1.062)	0.84468	0.865948	0.999227	0.0448375	0.0106639	1.046 (1.024, 1.068)	2.59998e-05	TRUE	0.612388	0.0171281	0.00436344	0.00013	TRUE
73	5	131710399	130717090-131833599	rs528741962;rs273909;rs200838;rs112125244	5:131710399:A:C	rs200838	SLC22A5	1	0	0	C	A	0.538787	126108	544112	+++	0.0441087	0.00519252	1.045 (1.035, 1.056)	1.98518e-17	0.0379114	0.0100447	0.000160474	2.59767e-17	72.9851	0	1.11466e-17	45.0757	3.64137	0.161915	0.000144797	0.523188	0.991964	0.0486506	0.0057272	1.050 (1.038, 1.062)	1.98518e-17	0.60213	0.97816	0.020803	0.014483	1.021 (0.992, 1.050)	0.15091	0.63341	0.98948	0.029194	0.023348	1.030 (0.984, 1.078)	0.21116	0.518295	0.998873	0.0284825	0.00726584	1.029 (1.014, 1.044)	4.70002e-05	TRUE	NA	NA	NA	NA	NA
74	5	134708765	134655810-134775430	rs74484706;rs3836767;rs3776203	5:134708765:C:T	rs3776203	MACROH2A1	0	0	0	T	C	0.116484	126108	544112	---	-0.0868758	0.0086597	0.917 (0.901, 0.932)	1.10053e-23	-0.0921459	0.0265742	0.000525345	1.6554e-23	101.492	0	1.3809e-23	63.1872	5.43289	0.0661092	0.00134568	0.121544	0.920841	-0.085419	0.00914715	0.918 (0.902, 0.935)	9.78814e-21	0.043294	0.87511	-0.15928	0.03758	0.853 (0.792, 0.918)	2.251e-05	0.10368	0.91245	-0.036738	0.038482	0.964 (0.894, 1.039)	0.33974	0.130601	0.994189	-0.0792575	0.0107957	0.924 (0.904, 0.944)	4.90004e-14	TRUE	0.135647	-0.027222	0.0062133	1.4e-05	TRUE
75	5	138943063	138911593-139034143	rs200066587	5:138943063:C:CA	rs200066587	UBE2D2	1	0	0	CA	C	0.0530718	126108	544112	-++	-0.0694706	0.0116325	0.933 (0.912, 0.954)	2.34234e-09	-0.0283654	0.0409741	0.488764	5.5783e-10	35.7985	3.47983	8.14738e-11	79.9368	9.96848	0.00684497	0.00381836	0.0547441	0.985596	-0.0856719	0.0127134	0.918 (0.895, 0.941)	1.59809e-11	0.046358	0.9809	0.014434	0.033456	1.015 (0.950, 1.083)	0.66615	0.039034	0.98187	0.012129	0.056819	1.012 (0.906, 1.131)	0.83097	0.053856	0.997791	-0.0541769	0.016058	0.947 (0.918, 0.978)	0.000490004	TRUE	0.0382877	-0.00499773	0.0112419	0.66	TRUE
76	5	169015479	168639840-169337177	rs116483731;rs78011838	5:169015479:G:A	rs116483731	SPDL1	0	0	0	A	G	0.00742199	126108	544112	---	-0.448919	0.033854	0.638 (0.597, 0.682)	3.92555e-40	-0.56356	0.134312	2.71793e-05	9.38778e-40	176.274	0	1.32235e-39	44.4617	3.60112	0.165207	0.0276466	0.00763149	0.996797	-0.437196	0.0344459	0.646 (0.604, 0.691)	6.5268e-37	0.0013216	0.99647	-0.84345	0.22991	0.430 (0.274, 0.675)	0.00024389	0.0017656	0.98986	-0.67239	0.30412	0.510 (0.281, 0.927)	0.027038	0.00807798	1	-0.348724	0.0406153	0.706 (0.652, 0.764)	9.20026e-18	TRUE	NA	NA	NA	NA	NA
77	5	176677563	176532118-176749928	rs34022431	5:176677563:GTT:G	rs34022431	NSD1	1	0	1	G	GTT	0.0329913	126108	544112	+++	0.0920223	0.0155628	1.096 (1.063, 1.130)	3.36039e-09	0.0920041	0.0155594	3.35717e-09	4.85165e-09	34.9648	0	1.76793e-08	0	0.117925	0.942742	0	0.0275532	0.9048	0.0900267	0.0181999	1.094 (1.056, 1.134)	7.5544e-07	0.051915	0.92769	0.09421	0.032332	1.099 (1.031, 1.171)	0.0035701	0.021991	0.88084	0.11769	0.080797	1.125 (0.960, 1.318)	0.14523	0.02637	0.983028	0.0230305	0.0228217	1.023 (0.979, 1.070)	0.22	TRUE	NA	NA	NA	NA	NA
78	6	109624294	2746137-156588256	rs6596916;rs2237147;rs2523812;rs1018846;rs66548051;rs77207841;rs9278745;rs3830950;rs111945767;rs28490182;rs150231066;rs1757007;rs13205214;rs12212842;rs2842644;rs6912200;rs9394835;rs187388376;rs55927262;rs3833667;rs33966734;rs541539176;rs546531589;rs137954315;rs34419733;rs56144648;rs9471736;rs138319057;rs12191565;rs56053740;rs12200388;rs6919122;rs6942118;rs9369327;rs12206953;rs9381129;rs2396004;rs78369186;rs2806353;rs2104118;rs13192030;rs2050310;rs112535754;rs71558356;rs6938859;rs144733265;rs9487047;rs35673155;rs117904499;rs150816527;rs72947002;rs34635743;rs7775345;rs2140034;rs67857472;rs9372213;rs6937229;rs147075716;rs563320484;rs752261;rs112593035;rs72331392;rs117276793;rs138722825;rs7740332;rs6568607;rs6568612;rs4428539;rs9372230;rs9402682;rs11969203;rs9376092;rs41294864;rs7751525;rs75380469;rs149297111;rs210796;rs112125383;rs2746430;rs4896468;rs12213892;rs7765228;rs12207874;rs11156084	6:109624294:C:CAA	rs35673155	CD164	0	0	0	CAA	C	0.459501	126108	544112	---	-0.134185	0.00523744	0.874 (0.865, 0.883)	9.03649e-145	-0.137226	0.00842023	1.03292e-59	3.95286e-142	647.677	0	4.44875e-142	28.5645	2.79973	0.24663	7.47115e-05	0.477091	0.980161	-0.130887	0.00575231	0.877 (0.867, 0.887)	1.31826e-114	0.39268	0.95749	-0.15737	0.014777	0.854 (0.830, 0.879)	1.7535e-26	0.32314	0.97188	-0.13026	0.024586	0.878 (0.837, 0.921)	1.1702e-07	NA	NA	NA	NA	NA	NA	NA	NA	NA	NA	NA	NA
79	6	157029156	156970976-157041276	rs73570293	6:157029156:A:C	rs73570293	ARID1B	0	0	0	C	A	0.0546834	126108	544112	+++	0.106105	0.0115439	1.112 (1.087, 1.137)	3.87704e-20	0.0807712	0.0354842	0.0228307	6.18929e-21	84.6025	5.05065	1.66797e-21	82.5643	11.4707	0.00322977	0.00298558	0.0460114	0.996642	0.129408	0.0135105	1.138 (1.108, 1.169)	9.86279e-22	0.0819	0.99213	0.034414	0.025826	1.035 (0.984, 1.089)	0.18268	0.06742	0.99608	0.067763	0.04359	1.070 (0.982, 1.166)	0.12005	0.040339	1	0.0902863	0.0183856	1.094 (1.056, 1.135)	4.90004e-07	TRUE	0.185061	0.0211523	0.00552891	0.00011	TRUE
80	6	158616876	158524591-158624157	rs4354181	6:158616876:A:C	rs4354181	GTF2H5	1	0	1	C	A	0.136721	126108	544112	---	-0.0439565	0.00763649	0.957 (0.943, 0.971)	8.60736e-09	-0.0431968	0.0117264	0.00022985	1.13771e-08	33.2658	0	1.89461e-08	25.7965	2.69529	0.259851	0.000134029	0.135205	0.978729	-0.0458394	0.00842626	0.955 (0.940, 0.971)	5.32623e-08	0.15765	0.93024	-0.022389	0.019882	0.978 (0.940, 1.017)	0.26013	0.077547	0.9616	-0.096463	0.043272	0.908 (0.834, 0.988)	0.025801	0.138931	0.991563	-0.0457994	0.0105175	0.955 (0.936, 0.975)	8.9e-06	TRUE	NA	NA	NA	NA	NA
81	6	163747540	163747540-163747722	rs2321513	6:163747540:T:C	rs2321513	PACRG	0	0	0	C	T	0.655832	126108	544112	+++	0.0320528	0.00586345	1.033 (1.021, 1.045)	4.58891e-08	0.0320097	0.00589395	5.60572e-08	7.59759e-08	29.4951	1.11022e-16	1.83073e-07	0	0.751173	0.686886	0	0.649484	0.850283	0.0333421	0.00646025	1.034 (1.021, 1.047)	2.45482e-07	0.70195	0.83692	0.019261	0.016773	1.019 (0.986, 1.054)	0.25083	0.6483	0.85097	0.041329	0.025227	1.042 (0.992, 1.095)	0.10136	0.655846	0.968052	-0.00878321	0.00772365	0.991 (0.976, 1.006)	0.17	FALSE	0.473474	-0.00328836	0.00427824	0.55	FALSE
82	6	164478388	164383990-164579132	rs9456909;rs205982;rs117426892;rs6455932;rs205991;rs9346988;rs2053228;rs12529492;rs139366203;rs381500;rs76326497;rs149423841;rs62435865;rs117160742;rs140077204;rs11444918;rs206687;rs73240251;rs7754523;rs11964147	6:164478388:C:A	rs381500	LOC105378102	0	0	0	A	C	0.448694	126108	544112	---	-0.154393	0.00529318	0.857 (0.848, 0.866)	4.89779e-187	-0.126928	0.0280287	5.94056e-06	3.52523e-187	838.521	16.6094	8.91417e-184	92.1416	25.4505	2.97511e-06	0.00211542	0.448632	0.95721	-0.166782	0.00585502	0.846 (0.837, 0.856)	1.77828e-178	0.4313	0.92487	-0.090485	0.014761	0.913 (0.887, 0.940)	8.7916e-10	0.49095	0.95409	-0.11915	0.022753	0.888 (0.849, 0.928)	1.6328e-07	0.452575	0.996449	-0.147565	0.00729042	0.863 (0.851, 0.875)	1e-92	TRUE	0.39574	-0.0473434	0.00440553	3.6e-28	TRUE
83	7	1976863	1791972-2345091	rs10950380;rs116716197;rs112589933;rs55956596;rs12699431;rs144908211;rs56093134;rs2280546;rs572459178;rs6953187;rs572156340;rs35622755;rs55695483;rs11973308;rs6949389;rs1639895;rs13240401;rs1639910;rs11464982	7:1976863:G:A	rs2280546	MAD1L1	0	0	0	A	G	0.364267	126108	544112	+++	0.126808	0.00567363	1.135 (1.123, 1.148)	1.19674e-110	0.124893	0.0109131	2.51062e-30	1.05323e-110	502.965	0	1.19678e-110	31.4514	2.91764	0.232511	0.000142814	0.378486	0.947525	0.127815	0.00602381	1.136 (1.123, 1.150)	6.47292e-100	0.092649	0.94874	0.14781	0.024462	1.159 (1.105, 1.216)	1.5204e-09	0.39807	0.95449	0.092573	0.02334	1.097 (1.048, 1.148)	7.3013e-05	0.396016	0.991377	0.117749	0.00744662	1.125 (1.109, 1.142)	2.1e-57	TRUE	0.421212	0.042041	0.0042941	1.8e-22	TRUE
84	7	21939089	21912476-21945563	rs55714084	7:21939089:C:A	rs55714084	DNAH11	1	0	0	A	C	0.315051	126108	544112	+++	0.0321366	0.0057504	1.033 (1.021, 1.044)	2.28944e-08	0.0320962	0.00576064	2.52365e-08	3.43346e-08	31.0431	1.11022e-16	6.85603e-08	0	0.609776	0.737206	0	0.332791	0.980505	0.0330356	0.00608759	1.034 (1.021, 1.046)	5.74024e-08	0.10042	0.97503	0.014461	0.023736	1.015 (0.968, 1.063)	0.54236	0.24912	0.96227	0.036935	0.025973	1.038 (0.986, 1.092)	0.15502	0.343804	0.997782	0.0308681	0.00764225	1.031 (1.016, 1.047)	4.39997e-05	TRUE	0.14351	0.00766973	0.0061162	0.2	TRUE
85	7	27191804	26617564-27342122	rs118124846;rs78263003;rs2107063;rs78899540;rs62454420;rs75542492;rs2067087;rs17428012	7:27191804:A:G	rs62454420	HOXA3	0	0	0	G	A	0.0699269	126108	544112	---	-0.168454	0.0111369	0.845 (0.827, 0.864)	1.09421e-51	-0.168436	0.0111431	1.27705e-51	4.29162e-51	228.483	0	6.04021e-51	0	0.46212	0.793692	0	0.0726913	0.920696	-0.170619	0.0115928	0.843 (0.824, 0.863)	4.9705e-49	0.014461	0.91568	-0.13758	0.061786	0.871 (0.772, 0.984)	0.025963	0.053139	0.90271	-0.14616	0.052721	0.864 (0.779, 0.958)	0.0055656	0.070007	0.99196	-0.13826	0.0142587	0.871 (0.847, 0.896)	1.50003e-23	TRUE	0.1578	-0.0385724	0.00584065	2.9e-11	TRUE
86	7	30503280	30494022-30531653	rs1558067	7:30503280:T:C	rs1558067	NOD1	1	0	0	C	T	0.477318	126108	544112	---	-0.0337051	0.00545019	0.967 (0.957, 0.977)	6.24137e-10	-0.0336683	0.00544249	6.16331e-10	9.25258e-10	38.269	0	2.21204e-09	0	0.569745	0.75211	0	0.443523	0.972129	-0.0334488	0.00580904	0.967 (0.956, 0.978)	8.50903e-09	0.85842	0.91951	-0.024661	0.021579	0.976 (0.935, 1.018)	0.25311	0.57451	0.96444	-0.048051	0.023043	0.953 (0.911, 0.997)	0.037043	0.442825	0.996513	-0.025952	0.00729966	0.974 (0.961, 0.988)	0.00032	TRUE	0.66694	-0.00830288	0.00451115	0.039	TRUE
87	7	45009341	44989548-45167831	rs3735485;rs9655465	7:45009341:A:G	rs3735485	MYO1G	0	0	0	G	A	0.848832	126108	544112	+-+	0.0505828	0.00749686	1.052 (1.037, 1.067)	1.5073e-11	0.0401415	0.020028	0.0450415	3.11335e-11	45.0358	0	1.43993e-11	48.9169	3.91519	0.141198	0.000636046	0.842925	0.995776	0.0531421	0.00786334	1.055 (1.038, 1.071)	1.39701e-11	0.96543	0.99529	-0.023999	0.038576	0.976 (0.905, 1.053)	0.53386	0.86696	0.99385	0.059791	0.032481	1.062 (0.996, 1.131)	0.065652	0.845711	1	0.0588874	0.0100486	1.061 (1.040, 1.082)	1.5e-08	TRUE	0.936827	0.0192953	0.00875868	0.018	TRUE
88	7	50258313	50154057-50882700	rs116852724;rs140077090;rs73122953;rs73124958;rs564640196;rs1870027;rs5884146;rs1870028;rs11761922;rs73112996;rs117381919;rs12718731;rs147943363;rs11575536;rs757773;rs73115442	7:50258313:C:T	rs1870028	SPATA48	0	0	0	T	C	0.0698135	126108	544112	+++	0.151728	0.0116577	1.164 (1.138, 1.191)	1.00231e-38	0.151748	0.0116457	8.22004e-39	2.40368e-38	169.791	0	1.64489e-38	0	1.86217	0.394126	0	0.0727033	0.807607	0.154085	0.0120133	1.167 (1.139, 1.194)	1.17031e-37	0.014467	0.77249	0.16022	0.064288	1.174 (1.035, 1.331)	0.012695	0.03438	0.70414	0.053503	0.073094	1.055 (0.914, 1.217)	0.46418	0.074722	0.983134	0.129008	0.0138999	1.138 (1.107, 1.169)	4.70002e-21	TRUE	0.131971	0.0552065	0.00628054	2.2e-18	TRUE
89	7	56120881	56033558-56162172	rs7793921	7:56120881:G:A	rs7793921	CCT6A/PSPH	1	0	1	A	G	0.647448	126108	544112	+++	0.0338059	0.00563194	1.034 (1.023, 1.046)	1.94258e-09	0.0358945	0.00827087	1.42567e-05	2.54775e-09	36.2491	0	8.19388e-09	26.6039	2.72494	0.256028	6.65293e-05	0.674901	0.923805	0.0315726	0.00632106	1.032 (1.019, 1.045)	5.88911e-07	0.52338	0.92429	0.031077	0.014635	1.032 (1.002, 1.062)	0.033713	0.58854	0.93885	0.071302	0.023373	1.074 (1.026, 1.124)	0.0022834	0.691037	0.996715	0.0170998	0.00786167	1.017 (1.002, 1.033)	0.021	TRUE	0.583492	0.00130582	0.00430724	0.73	TRUE
90	7	75760728	75597545-75930800	rs141272667;rs13236526	7:75760728:A:G	rs141272667	LOC124901674	1	0	0	G	A	0.15651	126108	544112	---	-0.0635946	0.00730257	0.938 (0.925, 0.952)	3.07822e-18	-0.0582351	0.012219	1.87967e-06	6.74608e-18	75.6786	0	4.33001e-18	27.7963	2.76994	0.250331	0.000160431	0.160247	0.96956	-0.0677839	0.00788954	0.934 (0.920, 0.949)	8.57433e-18	0.082359	0.95207	-0.022828	0.026108	0.977 (0.929, 1.029)	0.38193	0.19648	0.97037	-0.057447	0.028637	0.944 (0.893, 0.999)	0.044856	0.167444	0.998565	-0.0280225	0.00970302	0.972 (0.954, 0.991)	0.00460002	TRUE	0.322775	-0.0137394	0.00457476	0.0029	TRUE
91	7	92265798	92237533-92327026	rs66939011	7:92265798:T:C	rs66939011	CDK6	1	0	0	C	T	0.27688	126108	544112	---	-0.0400673	0.00585645	0.961 (0.950, 0.972)	7.83249e-12	-0.0400674	0.00582559	6.07753e-12	9.9895e-12	47.3044	0	1.49287e-11	0	0.948899	0.622227	0	0.284816	0.990974	-0.0419296	0.00634099	0.959 (0.947, 0.971)	3.78007e-11	0.14727	0.98643	-0.03713	0.020066	0.964 (0.926, 1.002)	0.064258	0.34599	0.98878	-0.018413	0.023557	0.982 (0.937, 1.028)	0.43443	0.268977	0.998422	-0.0338472	0.00817018	0.967 (0.951, 0.982)	0.000109999	TRUE	0.11012	-0.000230786	0.00679389	0.88	TRUE
92	7	100284510	98985506-100737633	rs6965239;rs2525554;rs11505847;rs56900814;rs35436931;rs3885651;rs6961122	7:100284510:TG:T	rs35436931	GIGYF1	0	0	0	T	TG	0.891175	126108	544112	+++	0.0906444	0.00922555	1.095 (1.075, 1.115)	8.75588e-23	0.0906799	0.0092363	9.44051e-23	2.12749e-22	96.3887	0	3.06134e-22	0	1.45354	0.483468	0	0.886569	0.888119	0.0904614	0.00958827	1.095 (1.074, 1.115)	3.92555e-21	0.96557	0.6832	0.054054	0.046788	1.056 (0.963, 1.157)	0.24797	0.92999	0.84912	0.13568	0.049068	1.145 (1.040, 1.261)	0.0056913	0.886475	0.992907	0.0534171	0.0114637	1.055 (1.031, 1.079)	5.49997e-06	TRUE	0.964193	0.0323733	0.0115301	0.0045	TRUE
93	7	135311120	134945250-135466022	rs13235457;rs6962887;rs17480616;rs117750344;rs139220461;rs34917518;rs76520483;rs6967472;rs71539414;rs144883542;rs146409284;rs202096156;rs148403394;rs144368927;rs7810260;rs75432848;rs76293771;rs117047087;rs571287046;rs4236657;rs35701835;rs371679094;rs4383920	7:135311120:G:A	rs7810260	NUP205	0	0	0	A	G	0.478437	126108	544112	---	-0.12413	0.00527208	0.883 (0.874, 0.892)	1.41906e-122	-0.122347	0.0180893	1.34721e-11	4.51291e-123	557.79	2.12805	1.45408e-122	80.7681	10.3994	0.00551821	0.000759519	0.493752	0.953712	-0.127798	0.00582081	0.880 (0.870, 0.890)	7.6913e-107	0.40929	0.94308	-0.084628	0.014753	0.919 (0.893, 0.946)	9.6741e-09	0.40657	0.96	-0.16332	0.023131	0.849 (0.812, 0.889)	1.6558e-12	0.508686	0.998703	-0.0951565	0.00724951	0.909 (0.896, 0.922)	2.60016e-40	TRUE	0.347235	-0.0479246	0.00446385	8.8e-28	TRUE
94	7	149403226	149133916-149449966	rs117810009;rs855732;rs1837324;rs543037764;rs111725880;rs117750859;rs150880776;rs149197026;rs1439104;rs73168047	7:149403226:C:T	rs111725880	KRBA1	0	0	0	T	C	0.139054	126108	544112	---	-0.168719	0.00782866	0.845 (0.832, 0.858)	5.12861e-103	-0.15412	0.0195498	3.18484e-15	2.79313e-103	467.148	1.63297	8.43638e-103	70.9612	6.88734	0.0319472	0.000761469	0.118838	0.979362	-0.180539	0.00903378	0.835 (0.820, 0.850)	7.44903e-89	0.2205	0.96581	-0.13417	0.017475	0.874 (0.845, 0.905)	1.6241e-14	0.11497	0.97702	-0.1285	0.035618	0.879 (0.820, 0.943)	0.00030903	0.114387	0.997991	-0.137318	0.011373	0.872 (0.852, 0.891)	6.4998e-35	TRUE	0.10231	-0.0609811	0.00700982	1.4e-18	TRUE
95	7	158458896	158388544-158639130	rs113367686;rs34925919;rs34171903	7:158458896:T:C	rs34171903	NCAPG2	0	0	0	C	T	0.560266	126108	544112	---	-0.0537103	0.0054259	0.948 (0.938, 0.958)	4.21017e-23	-0.0536935	0.00546123	8.21816e-23	1.85441e-22	96.6632	0	4.11966e-22	0	0.866097	0.648529	0	0.601197	0.950574	-0.0519417	0.00595355	0.949 (0.938, 0.961)	2.67424e-18	0.28206	0.94655	-0.067885	0.01618	0.934 (0.905, 0.964)	2.7222e-05	0.51266	0.95706	-0.051514	0.022738	0.950 (0.908, 0.993)	0.02348	0.618221	0.996607	-0.0519542	0.00746806	0.949 (0.936, 0.963)	1.10002e-11	TRUE	0.468755	-0.0248359	0.00427635	6.4e-09	TRUE
96	8	23394037	23355620-23422146	rs73226478;rs2137301;rs74840226	8:23394037:T:G	rs2137301	SLC25A37	0	0	0	G	T	0.14815	126108	544112	---	-0.0536223	0.0079159	0.948 (0.933, 0.963)	1.25256e-11	-0.0556011	0.0190972	0.00359722	2.06527e-11	45.8549	0	2.26521e-11	47.997	3.84593	0.146173	0.000561377	0.144864	0.931203	-0.0520445	0.00840569	0.949 (0.934, 0.965)	5.95635e-10	0.034458	0.86509	-0.00031866	0.04212	1.000 (0.920, 1.086)	0.99396	0.2372	0.91115	-0.095796	0.028376	0.909 (0.859, 0.961)	0.00073572	0.15233	0.97856	-0.0691259	0.0101745	0.933 (0.915, 0.952)	1.10002e-11	TRUE	0.273292	-0.011764	0.0048967	0.021	TRUE
97	8	30280833	30190798-30575447	rs75814304;rs112948312;rs2979484;rs77899608;rs34770690;rs3116009;rs2979489;rs7813272;rs115921567;rs13249960;rs13278923	8:30280833:G:A	rs2979489	RBPMS	0	0	0	A	G	0.734614	126108	544112	+++	0.116639	0.00684857	1.124 (1.109, 1.139)	4.82392e-65	0.116574	0.00681396	1.29076e-65	4.87652e-65	292.688	0	8.11401e-65	0	0.878225	0.644608	0	0.723219	0.779332	0.114447	0.00724134	1.121 (1.105, 1.137)	2.89135e-56	0.87501	0.5911	0.13396	0.028368	1.143 (1.082, 1.209)	2.3338e-06	0.77714	0.7421	0.13677	0.031505	1.147 (1.078, 1.220)	1.4177e-05	0.741419	1	0.0889443	0.00829052	1.093 (1.075, 1.111)	1.69981e-29	TRUE	0.878226	0.0352928	0.00650128	5.1e-08	TRUE
98	8	48021044	47857714-48598738	rs13272030	8:48021044:G:A	rs13272030	LOC105375817	1	0	1	A	G	0.227848	126108	544112	+++	0.0373841	0.00657848	1.038 (1.025, 1.052)	1.32513e-08	0.0529372	0.0181535	0.00354443	1.88364e-08	32.29	0	5.82223e-08	58.8767	4.86342	0.0878864	0.000590232	0.239466	0.908831	0.0328848	0.00699245	1.033 (1.019, 1.048)	2.56484e-06	0.12296	0.74071	0.054885	0.024717	1.056 (1.006, 1.109)	0.02638	0.16309	0.89313	0.099627	0.031339	1.105 (1.039, 1.175)	0.0014776	0.235056	0.723258	0.0264769	0.0100873	1.027 (1.007, 1.047)	0.012	TRUE	0.205429	0.0009295	0.00529	0.77	TRUE
99	8	66851464	66681062-66958895	rs11984618	8:66851464:G:T	rs11984618	DNAJC5B	1	0	1	T	G	0.386669	126108	544112	---	-0.0328481	0.00554835	0.968 (0.957, 0.978)	3.21262e-09	-0.0328056	0.00551197	2.65347e-09	3.85571e-09	35.4229	0	1.1571e-08	0	0.60518	0.738902	0	0.344902	0.985983	-0.0313278	0.00604703	0.969 (0.958, 0.981)	2.21065e-07	0.74069	0.93264	-0.045541	0.017296	0.955 (0.924, 0.988)	0.008461	0.3637	0.98092	-0.032373	0.023609	0.968 (0.924, 1.014)	0.1703	0.346396	0.999616	-0.0263531	0.0076234	0.974 (0.960, 0.989)	0.000420001	TRUE	0.124646	-0.01654	0.00644763	0.0094	TRUE
100	8	91043364	90915267-91054005	rs74378230	8:91043364:A:G	rs74378230	DECR1	1	0	1	G	A	0.00347421	112181	445009	+?+	0.281751	0.0484846	1.325 (1.205, 1.458)	6.20469e-09	0.281772	0.0484835	6.18373e-09	8.8079e-09	33.776	0	1.71544e-08	0	0.217999	0.640569	0	0.00352647	0.898502	0.277579	0.0493012	1.320 (1.198, 1.454)	1.79929e-08	NA	NA	NA	NA	NA	NA	0.0019357	0.88397	0.40456	0.26749	1.499 (0.887, 2.532)	0.13043	0.00402898	0.936231	0.129552	0.0591707	1.138 (1.014, 1.278)	0.015	TRUE	NA	NA	NA	NA	NA
101	8	95960855	95496030-96080389	rs7829886;rs896853;rs17665714	8:95960855:G:C	rs896853	NDUFAF6/TP53INP1	0	0	0	C	G	0.501306	126108	544112	---	-0.0607027	0.0052469	0.941 (0.931, 0.951)	5.90065e-31	-0.0607409	0.00526041	7.66177e-31	2.00291e-30	133.329	0	4.23008e-30	0	0.688467	0.708763	0	0.517703	0.9721	-0.0601681	0.00577961	0.942 (0.931, 0.952)	2.2228e-25	0.37223	0.95797	-0.069747	0.014949	0.933 (0.906, 0.960)	3.0745e-06	0.54664	0.96809	-0.047909	0.022866	0.953 (0.911, 0.997)	0.036152	0.529266	0.999529	-0.0600159	0.00727557	0.942 (0.928, 0.955)	4.19952e-16	TRUE	0.697059	-0.00670694	0.00462142	0.12	TRUE
102	8	130610389	130484893-130689951	rs72262019;rs2163952;rs71972815	8:130610389:C:T	rs2163952	CCDC26	0	0	0	T	C	0.556777	126108	544112	+++	0.0630591	0.00538331	1.065 (1.054, 1.076)	1.08293e-31	0.0538242	0.0118124	5.19957e-06	7.76708e-31	135.222	0	5.42438e-31	55.8571	4.53074	0.103791	0.000234467	0.558139	0.928996	0.0683289	0.00595551	1.071 (1.058, 1.083)	1.79804e-30	0.54781	0.89001	0.043708	0.014942	1.045 (1.015, 1.076)	0.003443	0.55773	0.91909	0.029289	0.023356	1.030 (0.984, 1.078)	0.20982	0.569285	0.982841	0.0525151	0.00739036	1.054 (1.039, 1.069)	1.99986e-12	TRUE	0.55182	0.021457	0.00428306	4e-07	TRUE
103	8	133886159	133751104-133913525	rs180212	8:133886159:C:T	rs180212	TG	1	0	0	T	C	0.67394	126108	544112	+++	0.0417793	0.00593741	1.043 (1.031, 1.055)	1.9697e-12	0.0536713	0.0197313	0.00652597	3.40317e-12	49.4537	0	6.63658e-12	69.1522	6.48345	0.0390964	0.000797959	0.661836	0.921344	0.0390591	0.00628545	1.040 (1.027, 1.053)	5.1581e-10	0.90211	0.81042	0.10745	0.026833	1.113 (1.056, 1.174)	6.2134e-05	0.66762	0.93012	0.028358	0.024503	1.029 (0.981, 1.079)	0.24715	0.668864	0.998936	0.00743128	0.00771145	1.007 (0.992, 1.023)	0.2	TRUE	0.753614	0.0161106	0.00494365	0.003	TRUE
104	9	106896874	539727-108735393	rs2804307;rs1986564;rs79471487;rs10815598;rs10815052;rs10974716;rs143968076;rs4743443;rs59083789;rs4743150;rs969667;rs11281153;rs570319081;rs10759154	9:106896874:T:TATATTATAAA	rs11281153	SMC2	0	0	0	TATATTATAAA	T	0.560367	126108	544112	---	-0.0552729	0.0053931	0.946 (0.936, 0.956)	1.19784e-24	-0.0552921	0.00547707	5.80093e-24	4.04922e-24	104.306	0	8.67981e-24	0.492679	2.0099	0.366063	1.03613e-06	0.547113	0.946383	-0.0528474	0.00588047	0.949 (0.938, 0.960)	2.54214e-19	0.73348	0.90679	-0.077392	0.016572	0.926 (0.896, 0.956)	3.0111e-06	0.42473	0.95334	-0.049565	0.02343	0.952 (0.909, 0.996)	0.034396	0.546214	0.991436	-0.0431891	0.00732074	0.958 (0.944, 0.972)	1.7e-10	TRUE	NA	NA	NA	NA	NA
105	9	109621966	109399997-109861317	rs73667299;rs9299129;rs143349573;rs11532981;rs1355281;rs117999508	9:109621966:A:G	rs73667299	ZNF462	0	0	0	G	A	0.138395	126108	544112	+++	0.0608389	0.00761569	1.063 (1.047, 1.079)	1.36458e-15	0.0607946	0.00759726	1.22236e-15	2.29345e-15	64.0349	0	6.54721e-15	0	0.174756	0.91633	0	0.138277	0.949201	0.060049	0.00842457	1.062 (1.044, 1.080)	1.01953e-12	0.15058	0.92709	0.060913	0.020298	1.063 (1.021, 1.106)	0.0026912	0.099894	0.95012	0.075944	0.037143	1.079 (1.003, 1.160)	0.04089	0.141016	0.995583	0.0372871	0.0104114	1.038 (1.017, 1.059)	0.000269998	TRUE	NA	NA	NA	NA	NA
106	9	114658273	114588385-114716654	rs10817235;rs74845559	9:114658273:T:C	rs10817235	UGCG	0	0	0	C	T	0.258723	126108	544112	+++	0.0450467	0.00607345	1.046 (1.034, 1.059)	1.19812e-13	0.0449916	0.00610374	1.69152e-13	2.95271e-13	54.334	0	4.69324e-13	0	1.18062	0.554155	0	0.250542	0.945313	0.0481305	0.00675883	1.049 (1.035, 1.063)	1.07053e-12	0.24332	0.91354	0.028848	0.017105	1.029 (0.995, 1.064)	0.091706	0.38735	0.95518	0.038307	0.02356	1.039 (0.992, 1.088)	0.10396	0.250098	0.993524	0.0508212	0.00839835	1.052 (1.035, 1.070)	1.5e-09	TRUE	0.328544	0.0117948	0.00452744	0.01	TRUE
107	9	127504910	127228930-127567213	rs10760375;rs7870995	9:127504910:T:C	rs10760375	NR6A1	0	0	0	C	T	0.534207	126108	544112	---	-0.0551253	0.00577128	0.946 (0.936, 0.957)	1.27644e-21	-0.0529079	0.0115321	4.4776e-06	3.54304e-21	90.7679	0	2.62283e-21	38.3567	3.24447	0.197456	0.000176923	0.502235	0.847695	-0.0565351	0.00618777	0.945 (0.934, 0.957)	6.44466e-20	0.80689	0.76145	-0.024011	0.020524	0.976 (0.938, 1.016)	0.24204	0.65675	0.83198	-0.079311	0.025552	0.924 (0.879, 0.971)	0.0019099	0.512595	0.997295	-0.0377537	0.00726892	0.963 (0.949, 0.977)	1.2e-07	TRUE	NA	NA	NA	NA	NA
108	9	135870130	135852167-136000950	rs10119210;rs1411426;rs2519085;rs631754;rs667805;rs621940;rs28661862;rs142831250;rs35376674;rs112490390;rs112311853;rs2905093;rs67962997	9:135870130:C:G	rs621940	GFI1B	0	0	0	G	C	0.155281	126108	544112	---	-0.0963465	0.00735166	0.908 (0.895, 0.921)	3.0669e-39	-0.0781772	0.0255465	0.00221192	6.97424e-40	172.847	4.02136	2.74824e-40	81.0062	10.5298	0.00516997	0.00149349	0.154931	0.954825	-0.106791	0.00812474	0.899 (0.885, 0.913)	1.84544e-39	0.16911	0.90966	-0.037938	0.01969	0.963 (0.926, 1.001)	0.054005	0.11606	0.94873	-0.086571	0.03594	0.917 (0.855, 0.984)	0.016006	0.158353	0.989976	-0.0825226	0.00999422	0.921 (0.903, 0.939)	8.30042e-17	TRUE	0.0502339	-0.0151773	0.00985421	0.093	TRUE
109	10	8467037	8453238-8490612	rs2646420	10:8467037:C:T	rs2646420	LOC105376397	0	0	0	T	C	0.339615	126108	544112	---	-0.0426082	0.0057112	0.958 (0.948, 0.969)	8.62184e-14	-0.0425874	0.00573499	1.12023e-13	1.96816e-13	55.1439	0	5.72165e-13	0	0.884191	0.642688	0	0.359526	0.928571	-0.0404465	0.00616951	0.960 (0.949, 0.972)	5.53223e-11	0.2177	0.89902	-0.054094	0.01802	0.947 (0.914, 0.981)	0.0026832	0.22656	0.93047	-0.059009	0.027669	0.943 (0.893, 0.995)	0.032949	0.381363	0.99082	-0.0262395	0.00750306	0.974 (0.960, 0.989)	0.00051	TRUE	0.265859	-0.0253411	0.00484295	7.6e-08	TRUE
110	10	13534234	13479684-13689011	rs7916672;rs61833940	10:13534234:C:T	rs7916672	BEND7	0	0	0	T	C	0.57817	126108	544112	+++	0.0455244	0.00522595	1.047 (1.036, 1.057)	3.00608e-18	0.0463429	0.0059078	4.35193e-15	6.66126e-18	75.7039	0	1.87611e-17	6.20413	2.13229	0.344333	1.14549e-05	0.575105	0.991799	0.0418799	0.00578975	1.043 (1.031, 1.055)	4.70869e-13	0.61609	0.99192	0.061842	0.014479	1.064 (1.034, 1.094)	1.9441e-05	0.53376	0.99294	0.060861	0.022283	1.063 (1.017, 1.110)	0.006308	0.601669	0.995976	0.0413535	0.00742296	1.042 (1.027, 1.057)	2.39999e-08	TRUE	0.327538	0.0122367	0.0045416	0.006	TRUE
111	10	20004618	19859733-20069787	rs502192	10:20004618:G:A	rs502192	MALRD1	1	0	0	A	G	0.545641	126108	544112	+++	0.0365215	0.00542301	1.037 (1.026, 1.048)	1.64437e-11	0.0364823	0.00542285	1.72586e-11	2.78325e-11	45.2594	0	7.03215e-11	0	1.46927	0.479681	0	0.524473	0.934254	0.0350439	0.00590015	1.036 (1.024, 1.048)	2.85904e-09	0.72815	0.87339	0.055009	0.017093	1.057 (1.022, 1.093)	0.0012902	0.53669	0.92715	0.025289	0.023221	1.026 (0.980, 1.073)	0.27613	0.527271	0.996436	0.0320134	0.00728223	1.033 (1.018, 1.047)	1.29999e-05	TRUE	0.566649	0.0117261	0.00429386	0.0096	TRUE
112	10	44112245	44022632-44113901	rs12354886	10:44112245:G:A	rs12354886	ZNF485	1	0	0	A	G	0.236811	126108	544112	+++	0.0424904	0.00605496	1.043 (1.031, 1.056)	2.25944e-12	0.0425414	0.00602187	1.6122e-12	2.71206e-12	49.9069	0	4.51741e-12	0	1.10638	0.575113	0	0.2331	0.992374	0.0452589	0.00674161	1.046 (1.033, 1.060)	1.90195e-11	0.27076	0.99286	0.034643	0.015848	1.035 (1.004, 1.068)	0.028816	0.19538	0.991	0.019522	0.027824	1.020 (0.966, 1.077)	0.48293	0.241158	1	0.0288434	0.00846915	1.029 (1.012, 1.046)	0.000490004	TRUE	NA	NA	NA	NA	NA
113	10	52086939	52047031-52086939	rs2082930;rs2246994	10:52086939:C:G	rs2246994	SGMS1	0	0	0	G	C	0.554342	126108	544112	--+	-0.0448229	0.00569936	0.956 (0.946, 0.967)	3.70425e-15	-0.026345	0.020248	0.19322	5.22351e-15	61.4126	0.978377	5.03471e-16	75.4354	8.14178	0.0170622	0.000908019	0.530969	0.879121	-0.0495929	0.00607951	0.952 (0.940, 0.963)	3.42373e-16	0.83948	0.81636	-0.036327	0.022162	0.964 (0.923, 1.007)	0.10118	0.58495	0.87002	0.021164	0.024299	1.021 (0.974, 1.071)	0.38377	0.534659	0.96992	-0.0427034	0.00738044	0.958 (0.944, 0.972)	9.90011e-10	TRUE	0.687661	-0.00627821	0.00472783	0.17	TRUE
114	10	65134778	64822828-65400352	rs2893919;rs12780983	10:65134778:G:A	rs2893919	JMJD1C	0	0	0	A	G	0.448057	126108	544112	+++	0.0540798	0.00526207	1.056 (1.045, 1.067)	8.92072e-25	0.0622985	0.0112043	2.69428e-08	3.02779e-24	104.887	0	7.29791e-24	50.921	4.07506	0.13035	0.000197306	0.47302	0.977316	0.0493171	0.0057682	1.051 (1.039, 1.062)	1.23282e-17	0.32525	0.97399	0.077433	0.015227	1.081 (1.049, 1.113)	3.674e-07	0.32177	0.97939	0.078365	0.023926	1.082 (1.032, 1.133)	0.0010557	0.472499	0.999572	0.0516857	0.00727514	1.053 (1.038, 1.068)	7.10068e-13	TRUE	0.47439	0.0176801	0.00425433	2.5e-05	TRUE
115	10	76970613	76838054-77087708	rs10824272;rs11543;rs10684333	10:76970613:G:C	rs11543	VDAC2	1	0	0	C	G	0.564304	126108	544112	---	-0.0446704	0.00567268	0.956 (0.946, 0.967)	3.41665e-15	-0.0409395	0.00940763	1.35064e-05	4.47552e-15	62.6996	0	2.90082e-15	15.9732	2.38019	0.304192	7.73164e-05	0.541282	0.92735	-0.0471607	0.00592762	0.954 (0.943, 0.965)	1.77582e-15	0.90558	0.80688	-0.0064361	0.02904	0.994 (0.939, 1.052)	0.8246	0.73952	0.9169	-0.026811	0.026446	0.974 (0.924, 1.025)	0.31069	0.54316	0.994786	-0.0300705	0.00730946	0.970 (0.957, 0.984)	8.70001e-06	TRUE	0.963548	0.0130648	0.0113822	0.22	FALSE
116	10	89698190	89639056-89777628	rs1234214	10:89698190:C:A	rs1234214	PTEN	1	0	0	A	C	0.377774	126108	544112	+++	0.032555	0.00567628	1.033 (1.022, 1.045)	9.73599e-09	0.0325179	0.00566527	9.4753e-09	1.34787e-08	32.946	0	1.8022e-08	0	1.31625	0.51782	0	0.396967	0.903804	0.0350483	0.00611246	1.036 (1.023, 1.048)	9.81409e-09	0.19161	0.8456	0.01284	0.019624	1.013 (0.975, 1.053)	0.51292	0.35969	0.90343	0.023276	0.024436	1.024 (0.976, 1.074)	0.34083	0.38969	0.991271	0.0237349	0.00748051	1.024 (1.009, 1.039)	0.000790005	TRUE	0.425963	0.017468	0.00431183	4.4e-05	TRUE
117	10	90754849	90741615-90778656	rs147126621	10:90754849:G:GTA	rs147126621	FAS	1	0	0	GTA	G	0.513716	126108	544112	+++	0.032273	0.00532072	1.033 (1.022, 1.044)	1.31526e-09	0.0322794	0.00531733	1.27423e-09	1.88267e-09	36.8523	0	5.89864e-09	0	0.262731	0.876897	0	0.490047	0.96262	0.0310852	0.00580543	1.032 (1.020, 1.043)	8.57907e-08	0.69046	0.87743	0.03906	0.01636	1.040 (1.007, 1.074)	0.016964	0.53559	0.94977	0.037432	0.022846	1.038 (0.993, 1.086)	0.10134	NA	NA	NA	NA	NA	NA	NA	NA	NA	NA	NA	NA
118	10	91326387	91326387-91601981	rs17480179;rs562544096	10:91326387:A:C	rs17480179	SLC16A12	1	0	0	C	A	0.116396	126108	544112	-+-	-0.0554187	0.00880929	0.946 (0.930, 0.963)	3.15551e-10	-0.0230716	0.0314839	0.463677	4.31833e-10	39.789	0	8.67036e-11	67.8511	6.22105	0.0445776	0.00198415	0.119832	0.910855	-0.0615465	0.00922753	0.940 (0.923, 0.957)	2.56035e-11	0.025062	0.84497	0.051224	0.048861	1.053 (0.956, 1.158)	0.29447	0.11349	0.90734	-0.017651	0.037196	0.983 (0.913, 1.057)	0.63511	0.130926	0.978469	-0.0435679	0.0108637	0.957 (0.937, 0.978)	4.39997e-05	TRUE	0.0327223	-0.00752001	0.0120715	0.53	TRUE
119	10	101280279	101271982-101308890	rs17094148	10:101280279:A:G	rs17094148	NKX2-3	1	0	0	G	A	0.273801	126108	544112	---	-0.0380587	0.00595759	0.963 (0.951, 0.974)	1.67764e-10	-0.0563302	0.0345068	0.102587	5.04031e-13	40.7764	12.4899	2.37295e-10	91.4276	23.3307	8.58611e-06	0.00320644	0.286158	0.974794	-0.0317946	0.00639186	0.969 (0.957, 0.981)	6.55089e-07	0.12829	0.97334	-0.1356	0.021603	0.873 (0.837, 0.911)	3.451e-10	0.27981	0.97481	-0.0022638	0.025354	0.998 (0.949, 1.049)	0.92885	0.285053	0.999398	-0.0135407	0.00803697	0.987 (0.971, 1.002)	0.13	TRUE	0.446642	0.00568699	0.00428555	0.19	FALSE
120	10	104136571	103095206-104922746	rs150136542;rs4919641;rs58114614;rs369860123	10:104136571:T:G	rs150136542	GBF1	1	0	0	G	T	0.0162598	126108	544112	-+-	-0.20488	0.0236471	0.815 (0.778, 0.853)	4.55093e-18	-0.167066	0.0576551	0.00375928	7.84262e-18	75.3777	0	3.13741e-18	34.7514	3.0652	0.215974	0.00437364	0.0168804	0.847254	-0.215087	0.0245481	0.806 (0.769, 0.846)	1.92044e-18	0.0036897	0.63421	0.014945	0.13958	1.015 (0.772, 1.334)	0.91474	0.0113	0.81747	-0.13196	0.11356	0.876 (0.701, 1.095)	0.24521	0.01923	0.988315	-0.088468	0.0265917	0.915 (0.869, 0.964)	0.000879995	TRUE	NA	NA	NA	NA	NA
121	10	105679341	105639241-105682345	rs560219045;rs2488002	10:105679341:C:T	rs2488002	STN1	1	0	0	T	C	0.725636	126108	544112	+++	0.0465154	0.00703363	1.048 (1.033, 1.062)	3.75924e-11	0.0465454	0.00701918	3.33041e-11	5.30473e-11	43.9724	5.55112e-17	1.77111e-10	0	0.32547	0.849816	0	0.818588	0.839528	0.045354	0.00811739	1.046 (1.030, 1.063)	2.30675e-08	0.34587	0.89202	0.046119	0.016135	1.047 (1.015, 1.081)	0.004259	0.76583	0.86263	0.062526	0.028916	1.065 (1.006, 1.127)	0.030594	0.843588	0.998013	0.0404107	0.0099843	1.041 (1.021, 1.062)	4.39997e-05	TRUE	0.841269	0.00359241	0.00582995	0.46	TRUE
122	10	111995456	111995456-111995456	rs74440003	10:111995456:T:A	rs74440003	MXI1	1	0	1	A	T	0.299483	126108	544112	+++	0.0342349	0.00594111	1.035 (1.023, 1.047)	8.29373e-09	0.0342107	0.00596923	9.97358e-09	1.42186e-08	32.8464	1.11022e-16	4.25535e-08	0	0.419874	0.810635	0	0.262853	0.938539	0.0332426	0.00666091	1.034 (1.020, 1.047)	6.01603e-07	0.44467	0.83412	0.042671	0.01549	1.044 (1.012, 1.076)	0.0058745	0.43521	0.82963	0.02636	0.02481	1.027 (0.978, 1.078)	0.28803	0.260912	0.981849	0.0204294	0.00833519	1.021 (1.004, 1.037)	0.0369999	TRUE	NA	NA	NA	NA	NA
123	10	126468896	126320721-126534415	rs150992616	10:126468896:AAATACTATAGAGATGT:A	rs150992616	EEF1AKMT2	0	0	0	A	AAATACTATAGAGATGT	0.240796	126108	544112	+++	0.0354595	0.00630633	1.036 (1.023, 1.049)	1.87841e-08	0.0389595	0.0125167	0.00185449	2.57537e-08	31.7723	0	5.21664e-08	28.2502	2.78746	0.248148	0.000180869	0.254251	0.974796	0.0338093	0.006622	1.034 (1.021, 1.048)	3.29746e-07	0.075755	0.91013	0.078154	0.027597	1.081 (1.024, 1.141)	0.0046262	0.15305	0.97382	0.017519	0.031203	1.018 (0.957, 1.082)	0.57449	0.262073	0.994045	0.0180736	0.00828282	1.018 (1.002, 1.035)	0.0470002	TRUE	0.186004	0.0158716	0.00551229	0.0032	TRUE
124	10	126850035	126808877-126875740	rs10794200;rs1926785	10:126850035:A:G	rs1926785	CTBP2	0	0	0	G	A	0.832229	126108	544112	---	-0.0702691	0.00805993	0.932 (0.918, 0.947)	2.82358e-18	-0.0703144	0.00806372	2.78584e-18	5.64186e-18	76.0357	0	1.31321e-17	0	0.405677	0.81641	0	0.826509	0.776418	-0.0688519	0.00849508	0.933 (0.918, 0.949)	5.27837e-16	0.92798	0.51794	-0.073367	0.037146	0.929 (0.864, 0.999)	0.048256	0.84438	0.76547	-0.091691	0.035095	0.912 (0.852, 0.977)	0.008985	0.845305	0.98013	-0.0638872	0.0101159	0.938 (0.920, 0.957)	1.09999e-10	TRUE	0.865933	-0.0133863	0.00636856	0.055	TRUE
125	11	2858636	2560335-2929552	rs12292841;rs234876;rs11024184;rs2237895;rs74046911;rs458069;rs72558034;rs451782	11:2858636:C:T	rs74046911	KCNQ1	0	0	0	T	C	0.0770868	126108	544112	---	-0.167196	0.0121121	0.846 (0.826, 0.866)	2.40658e-43	-0.167186	0.0121066	2.23333e-43	6.89461e-43	190.703	0	1.73339e-42	0	0.0987932	0.951804	0	0.0455883	0.854084	-0.164809	0.0150172	0.848 (0.823, 0.873)	5.05708e-28	0.082478	0.89252	-0.16863	0.027677	0.845 (0.800, 0.892)	1.1102e-09	0.20026	0.9533	-0.17529	0.030474	0.839 (0.791, 0.891)	8.8188e-09	0.041738	0.982714	-0.106352	0.0184681	0.899 (0.867, 0.932)	3.59998e-09	TRUE	0.370239	-0.0399817	0.00453379	4.5e-19	TRUE
126	11	3855859	3671792-3860832	rs683142;rs4597058	11:3855859:G:C	rs4597058	RHOG	0	0	0	C	G	0.374	126108	544112	++-	0.0404044	0.00555143	1.041 (1.030, 1.053)	3.38298e-13	0.0346515	0.011082	0.00176707	7.65829e-13	52.4312	0	3.86375e-13	39.8412	3.32454	0.189708	0.00016691	0.390473	0.953019	0.04324	0.00597402	1.044 (1.032, 1.056)	4.55302e-13	0.16903	0.91374	0.038779	0.019606	1.040 (1.000, 1.080)	0.047945	0.41323	0.954	-0.00077506	0.023397	0.999 (0.954, 1.046)	0.97357	0.391235	0.990673	0.0309985	0.00747576	1.031 (1.016, 1.047)	1.5e-05	TRUE	0.483192	0.0103358	0.00425743	0.021	TRUE
127	11	108288808	5716967-108813028	rs2229738;rs901105;rs3901229;rs12295730;rs535413096;rs12575489;rs192757284;rs186403602;rs374608240;rs145335257;rs2280332;rs201709404;rs34052882;rs11820884;rs148753515;rs141379009;rs11212587;rs61915066;rs553596000;rs372979791;rs10431061;rs7131508;rs191146538;rs2640779;rs374546215	11:108288808:G:T	rs10431061	C11orf65	0	0	0	T	G	0.42422	126108	544112	+++	0.115309	0.00526799	1.122 (1.111, 1.134)	3.33426e-106	0.128239	0.0145391	1.14163e-18	8.46509e-107	483.501	1.48121	2.35277e-106	71.4367	7.002	0.0301672	0.000436278	0.422084	0.975076	0.108637	0.0058417	1.115 (1.102, 1.128)	3.40879e-77	0.39653	0.97113	0.1445	0.014485	1.155 (1.123, 1.189)	1.9476e-23	0.52328	0.97082	0.14402	0.022564	1.155 (1.105, 1.207)	1.7371e-10	0.409886	0.9994	0.0925944	0.00736695	1.097 (1.081, 1.113)	4.60045e-37	TRUE	0.47996	0.0432993	0.00424653	3.5e-25	TRUE
128	11	110699817	110665657-110701645	rs226133	11:110699817:C:A	rs226133	HNRNPA1P60	1	0	0	A	C	0.561028	126108	544112	---	-0.0383772	0.00551001	0.962 (0.952, 0.973)	3.28398e-12	-0.0383673	0.00553597	4.19212e-12	6.93612e-12	48.0325	0	1.30369e-11	0	0.65541	0.720576	0	0.539845	0.916128	-0.0401929	0.00596762	0.961 (0.949, 0.972)	1.63757e-11	0.7391	0.7932	-0.029691	0.017994	0.971 (0.937, 1.006)	0.098937	0.58638	0.89904	-0.024723	0.023774	0.976 (0.931, 1.022)	0.29837	0.554012	0.986378	-0.0286095	0.00733928	0.972 (0.958, 0.986)	9.29994e-05	TRUE	0.462755	-0.0137667	0.00433965	0.0008	TRUE
129	11	113700546	113628928-113958142	rs5794883;rs12278709;rs35092495	11:113700546:CA:C	rs5794883	USP28	0	0	0	C	CA	0.667847	126108	544112	+++	0.0422054	0.00601243	1.043 (1.031, 1.055)	2.22382e-12	0.0373928	0.010736	0.000495926	3.57774e-12	49.3539	0	1.9381e-12	40.9135	3.38487	0.184071	0.000152243	0.678161	0.835136	0.0470633	0.00670081	1.048 (1.035, 1.062)	2.16322e-12	0.59518	0.84261	0.016033	0.015548	1.016 (0.986, 1.048)	0.30246	0.72434	0.7736	0.042265	0.028227	1.043 (0.987, 1.103)	0.13431	0.706378	0.984752	0.0450319	0.00800635	1.046 (1.030, 1.063)	1.29999e-07	TRUE	NA	NA	NA	NA	NA
130	11	116623213	116583685-117100594	rs66505542;rs61905116;rs79107062;rs7116797;rs113001999;rs111905938;rs11216288	11:116623213:TA:T	rs66505542	BUD13	1	0	0	T	TA	0.797732	126108	544112	+++	0.0594088	0.00683607	1.061 (1.047, 1.076)	3.60828e-18	0.0450956	0.0256844	0.07913	3.25809e-20	76.3399	9.99426	2.14539e-21	88.7496	17.7772	0.000137951	0.00170109	0.844221	0.969548	0.075515	0.00804244	1.078 (1.062, 1.096)	6.0256e-21	0.67263	0.97465	0.0031344	0.01523	1.003 (0.974, 1.034)	0.83695	0.68746	0.98125	0.055476	0.024792	1.057 (1.007, 1.110)	0.025247	0.860078	0.997044	0.0316578	0.0104778	1.032 (1.011, 1.054)	0.00189998	TRUE	0.492581	0.0102785	0.00427459	0.011	TRUE
131	11	119054208	118970476-119198959	rs45439091;rs11243	11:119054208:G:T	rs45439091	NLRX1/PDZD3	1	0	0	T	G	0.0810067	126108	544112	+++	0.0774385	0.00956715	1.081 (1.060, 1.101)	5.76368e-16	0.0774762	0.00955486	5.1222e-16	9.72353e-16	65.7488	0	1.35468e-15	0	1.68529	0.430569	0	0.073721	0.987753	0.0825677	0.0109181	1.086 (1.063, 1.110)	3.95367e-14	0.11479	0.98843	0.068577	0.022001	1.071 (1.026, 1.118)	0.0018269	0.062569	0.98647	0.024896	0.046102	1.025 (0.937, 1.122)	0.58919	0.072429	0.998065	0.0572561	0.0140192	1.059 (1.030, 1.088)	5.19996e-05	TRUE	0.193757	0.0222795	0.00546824	3.5e-05	TRUE
132	11	124670069	124521133-124670069	rs73031459;rs377277362;rs183501631	11:124670069:G:A	rs183501631	MSANTD2	1	0	0	A	G	0.0423679	126108	544112	+--	0.113114	0.0149738	1.120 (1.087, 1.153)	4.21697e-14	0.0667424	0.0482553	0.166631	6.4769e-14	57.3631	0	1.48667e-14	54.4024	4.3862	0.111571	0.00399462	0.0442531	0.773225	0.121757	0.0155328	1.129 (1.096, 1.164)	4.55093e-15	0.0091144	0.76036	-9.2243e-05	0.082204	1.000 (0.851, 1.175)	0.9991	0.02507	0.7969	-0.00091764	0.077327	0.999 (0.859, 1.163)	0.99053	0.056268	0.893012	0.0799051	0.0166216	1.083 (1.048, 1.119)	8.99995e-07	TRUE	NA	NA	NA	NA	NA
133	11	128616311	128589472-128632933	rs640046	11:128616311:G:A	rs640046	FLI1	1	0	1	A	G	0.371593	126108	544112	+++	0.032523	0.00557941	1.033 (1.022, 1.044)	5.57263e-09	0.0325205	0.00557043	5.2812e-09	7.5509e-09	34.0829	0	2.55693e-08	0	1.30526	0.520676	0	0.385095	0.913051	0.0296785	0.00611462	1.030 (1.018, 1.043)	1.2118e-06	0.29019	0.87879	0.045438	0.01646	1.046 (1.013, 1.081)	0.0057718	0.33561	0.91634	0.049369	0.024351	1.051 (1.002, 1.102)	0.042625	0.393155	0.989176	0.0328008	0.00746498	1.033 (1.018, 1.049)	1.40001e-05	TRUE	0.409139	0.00831637	0.00432946	0.052	TRUE
134	12	740009	710441-862641	rs201481982;rs34038797;rs61916675;rs3088353	12:740009:C:G	rs34038797	NINJ2	1	0	0	G	C	0.462959	126108	544112	---	-0.0490958	0.00549505	0.952 (0.942, 0.962)	4.08884e-19	-0.0490861	0.00546796	2.78141e-19	5.78156e-19	80.5873	0	1.53227e-18	0	0.525306	0.769009	0	0.48581	0.887864	-0.0472847	0.0060373	0.954 (0.943, 0.965)	4.79844e-15	0.31435	0.89662	-0.057387	0.016079	0.944 (0.915, 0.974)	0.00035816	0.43423	0.91595	-0.058809	0.02348	0.943 (0.900, 0.987)	0.012258	0.479145	0.980188	-0.0253742	0.00734847	0.975 (0.961, 0.989)	0.00015	TRUE	0.392973	-0.0178726	0.00479338	0.00012	TRUE
135	12	3239752	2942451-3319842	rs28990715;rs11611348;rs368332101;rs34659927;rs149734922;rs4765713	12:3239752:G:A	rs34659927	TSPAN9	0	0	0	A	G	0.158647	126108	544112	---	-0.100804	0.0075158	0.904 (0.891, 0.918)	5.12625e-41	-0.127009	0.0254835	6.22911e-07	6.93721e-41	181.483	0	1.24992e-40	62.3042	5.30563	0.0704525	0.00122637	0.166031	0.963388	-0.0956715	0.00784049	0.909 (0.895, 0.923)	3.02413e-34	0.041085	0.90339	-0.15408	0.037689	0.857 (0.796, 0.923)	4.3478e-05	0.10761	0.95492	-0.16363	0.036964	0.849 (0.790, 0.913)	9.57e-06	0.168674	0.997032	-0.106222	0.00968257	0.899 (0.882, 0.916)	1.80011e-27	TRUE	0.188534	-0.0235114	0.00549852	1.8e-05	TRUE
136	12	4071901	3890095-4416085	rs73045099;rs10774182;rs638977;rs7314557;rs659211;rs1419858;rs642077;rs609018;rs7137848;rs17836482;rs611921;rs76389664;rs11062949;rs78167816;rs117233107;rs7138216;rs10744637;rs3217860;rs3217907;rs1049612	12:4071901:T:G	rs609018	LOC105369608	0	0	0	G	T	0.415918	126108	544112	+++	0.0883635	0.0052329	1.092 (1.081, 1.104)	5.68984e-64	0.0883467	0.005255	1.9957e-63	7.41588e-63	282.641	0	1.06242e-62	0	0.535655	0.76504	0	0.428709	0.988168	0.0894117	0.00576984	1.094 (1.081, 1.106)	3.66944e-54	0.35319	0.98324	0.088184	0.01471	1.092 (1.061, 1.124)	2.0391e-09	0.36518	0.97931	0.071875	0.023192	1.075 (1.027, 1.124)	0.0019404	0.434916	1	0.0887033	0.00731661	1.093 (1.077, 1.109)	8.9002e-35	TRUE	0.307613	0.0199053	0.00460191	7.7e-06	TRUE
137	12	6497260	6487395-6520494	rs2364481;rs5796234;rs34717474	12:6497260:A:G	rs2364481	LTBR	0	0	0	G	A	0.72893	126108	544112	+++	0.100907	0.00656273	1.106 (1.092, 1.120)	2.38232e-53	0.100882	0.00656587	2.8307e-53	9.66029e-53	236.069	0	1.75302e-52	0	0.752913	0.686289	0	0.720595	0.853538	0.0997364	0.00689576	1.105 (1.090, 1.120)	2.06253e-47	0.92874	0.65535	0.094007	0.034688	1.099 (1.026, 1.176)	0.0067273	0.73573	0.86952	0.12326	0.027142	1.131 (1.073, 1.193)	5.5914e-06	0.742532	0.986142	0.07372	0.00835029	1.077 (1.059, 1.094)	6.79986e-19	TRUE	0.808612	0.0459721	0.00541463	1.5e-17	TRUE
138	12	10577125	10524120-10873105	rs772892075;rs11053901	12:10577125:CA:C	rs772892075	KLRC2/KLRC3	1	0	1	C	CA	0.324528	126108	544112	---	-0.0478771	0.00731939	0.953 (0.940, 0.967)	6.1052e-11	-0.0785614	0.0292057	0.0071467	2.86771e-11	42.7189	2.48088	2.62294e-10	79.5058	9.75884	0.00760141	0.00198721	0.339285	0.596339	-0.0404637	0.00777743	0.960 (0.946, 0.975)	1.96404e-07	0.088637	0.68084	-0.13502	0.030943	0.874 (0.822, 0.928)	1.2798e-05	0.32673	0.60838	-0.076833	0.030297	0.926 (0.873, 0.983)	0.011212	0.358046	0.791665	-0.0124349	0.00850895	0.988 (0.971, 1.004)	0.25	TRUE	0.393556	-0.00420439	0.00483779	0.42	TRUE
139	12	12888438	12748408-69243182	rs73065423;rs2900297;rs5796505;rs542129885;rs12371581;rs539231217;rs2066827;rs76365233;rs2024385;rs56013011;rs7312742;rs7313259;rs61914492;rs201178294;rs61914392;rs34357090;rs6582651;rs113736796;rs73111518;rs73111522;rs1700159;rs772006;rs73094760;rs117354185;rs2087058;rs35979828;rs117464430;rs79755767;rs11559982;rs9971803;rs34553874;rs75413340	12:12888438:T:A	rs2024385	APOLD1	0	0	0	A	T	0.421986	126108	544112	---	-0.0703679	0.00570367	0.932 (0.922, 0.943)	5.70296e-35	-0.0675527	0.0107478	3.27267e-10	1.59086e-34	152.202	0	1.46864e-34	43.4694	3.53791	0.170511	0.000161864	0.420213	0.839218	-0.0732062	0.00630107	0.929 (0.918, 0.941)	3.33657e-31	0.41547	0.78125	-0.043717	0.016077	0.957 (0.928, 0.988)	0.006545	0.46348	0.82838	-0.089151	0.024372	0.915 (0.872, 0.959)	0.00025423	0.429182	0.992486	-0.0627196	0.00735099	0.939 (0.926, 0.953)	5.79963e-18	TRUE	0.493656	-0.036041	0.00432151	4.4e-17	TRUE
140	12	88812263	88771089-88831762	rs10735269	12:88812263:G:A	rs10735269	LOC124902978	0	0	1	A	G	0.793189	126108	544112	---	-0.0451192	0.0073746	0.956 (0.942, 0.970)	9.46477e-10	-0.0612232	0.018775	0.00111065	1.54728e-09	37.1127	0.130909	5.2391e-09	69.2868	6.51186	0.0385449	0.000686313	0.807755	0.743023	-0.0368486	0.00835387	0.964 (0.948, 0.980)	1.02915e-05	0.71971	0.79544	-0.063254	0.017472	0.939 (0.907, 0.971)	0.00029437	0.83406	0.67324	-0.12066	0.03575	0.886 (0.826, 0.951)	0.00073824	0.828971	0.946184	-0.0562584	0.00990814	0.945 (0.927, 0.964)	2.99999e-09	TRUE	0.965432	-0.00760206	0.0124802	0.57	TRUE
141	12	94160951	94090867-94196271	rs1552350	12:94160951:A:G	rs1552350	CRADD	1	0	0	G	A	0.485989	126108	544112	---	-0.0427991	0.00526032	0.958 (0.948, 0.968)	4.0785e-16	-0.0511515	0.013983	0.000254075	7.04856e-16	66.3914	0	1.79554e-15	68.5337	6.35601	0.0416687	0.000388904	0.486721	0.957005	-0.0403942	0.0058122	0.960 (0.950, 0.971)	3.65511e-12	0.47591	0.90914	-0.035181	0.014703	0.965 (0.938, 0.994)	0.016721	0.49905	0.93873	-0.098486	0.022874	0.906 (0.866, 0.948)	1.6655e-05	0.510146	0.994551	-0.0267097	0.0072789	0.974 (0.960, 0.988)	3.89996e-05	TRUE	0.751806	-0.00923472	0.00493985	0.069	TRUE
142	12	111837285	111708458-112883476	rs7298118	12:111837285:A:G	rs7298118	LINC02356	1	0	0	G	A	0.29631	126108	544112	+++	0.0366751	0.0061101	1.037 (1.025, 1.050)	1.94442e-09	0.0366743	0.00614274	2.36751e-09	3.44923e-09	35.645	0	9.11277e-09	0	0.905946	0.635735	0	0.218142	0.980923	0.0378723	0.0069506	1.039 (1.025, 1.053)	5.07142e-08	0.64854	0.96383	0.025378	0.01522	1.026 (0.996, 1.057)	0.095433	0.3514	0.97469	0.050231	0.023772	1.052 (1.004, 1.102)	0.034597	0.212054	0.990128	0.0309276	0.0088996	1.031 (1.014, 1.050)	0.000549997	TRUE	0.802406	0.0022248	0.00574179	0.67	TRUE
143	12	117476320	117022456-117536784	rs10774876;rs12297565;rs10850727;rs117866490;rs113205216;rs12302173;rs73403261;rs66570686;rs141216585	12:117476320:C:T	rs73403261	TESC	0	0	0	T	C	0.140681	126108	544112	+++	0.162676	0.013692	1.177 (1.145, 1.209)	1.48388e-32	0.162672	0.013698	1.58456e-32	4.2511e-32	141.03	0	7.83506e-32	0	0.785836	0.675084	0	0.0159775	0.900774	0.158882	0.023618	1.172 (1.119, 1.228)	1.73021e-11	0.21747	0.92503	0.16876	0.01748	1.184 (1.144, 1.225)	4.7011e-22	0.037368	0.93981	0.11388	0.061013	1.121 (0.994, 1.263)	0.061967	0.016867	0.966677	0.127383	0.0283929	1.136 (1.074, 1.201)	3.50002e-06	TRUE	NA	NA	NA	NA	NA
144	12	118495300	118464183-118497490	rs11068794	12:118495300:G:A	rs11068794	WSB2	0	0	1	A	G	0.0739939	126108	544112	---	-0.0634085	0.0110926	0.939 (0.918, 0.959)	1.08888e-08	-0.0633764	0.0111019	1.13915e-08	1.58167e-08	32.588	0	5.43782e-08	0	0.0880023	0.956953	0	0.0611911	0.849164	-0.0653474	0.0129883	0.937 (0.913, 0.961)	4.87326e-07	0.090958	0.85803	-0.059548	0.026656	0.942 (0.894, 0.993)	0.025488	0.13969	0.8854	-0.055755	0.035538	0.946 (0.882, 1.014)	0.11668	0.056231	0.988082	-0.0588126	0.0157917	0.943 (0.914, 0.973)	0.000359998	TRUE	0.402379	-0.0143646	0.00434586	0.0014	TRUE
145	12	121756084	121488995-121812522	rs13141	12:121756084:G:A	rs13141	ANAPC5	0	0	0	A	G	0.00856921	126108	544112	---	-0.181734	0.0298311	0.834 (0.786, 0.884)	1.11445e-09	-0.181721	0.0297944	1.06621e-09	1.58156e-09	37.1999	0	4.281e-09	0	0.841678	0.656496	0	0.00893964	0.994423	-0.174791	0.0309412	0.840 (0.790, 0.892)	1.61265e-08	0.0018373	0.99141	-0.23139	0.1624	0.793 (0.577, 1.091)	0.15422	0.0053787	0.99466	-0.31183	0.15566	0.732 (0.540, 0.993)	0.045156	0.011368	1	-0.226192	0.0342449	0.798 (0.746, 0.853)	3.10027e-11	TRUE	NA	NA	NA	NA	NA
146	12	122374888	122325124-122481290	rs1154514	12:122374888:C:T	rs1154514	CFAP251	0	0	0	T	C	0.440515	126108	544112	+++	0.0313473	0.0053574	1.032 (1.021, 1.043)	4.87989e-09	0.0313738	0.00534525	4.37172e-09	6.27871e-09	34.4508	0	1.92909e-08	0	0.150758	0.927392	0	0.471554	0.960679	0.0304637	0.00581587	1.031 (1.019, 1.043)	1.62308e-07	0.25311	0.95388	0.036213	0.016496	1.037 (1.004, 1.071)	0.028148	0.29756	0.96805	0.036494	0.024987	1.037 (0.988, 1.089)	0.14416	0.494717	0.999682	0.0257927	0.00725536	1.026 (1.012, 1.041)	0.000350002	TRUE	NA	NA	NA	NA	NA
147	12	123883406	123728979-123895263	rs28532037	12:123883406:G:A	rs28532037	KMT5A	1	1	1	A	G	0.888091	126108	544112	+++	0.0478022	0.00870643	1.049 (1.031, 1.067)	4.00922e-08	0.0477663	0.00869995	4.01003e-08	5.66133e-08	30.1446	0	2.03247e-07	0	0.940987	0.624694	0	0.896278	0.897424	0.0434356	0.00990984	1.044 (1.024, 1.065)	1.17015e-05	0.86405	0.88789	0.066149	0.021899	1.068 (1.023, 1.115)	0.0025225	0.85213	0.91501	0.054518	0.032893	1.056 (0.990, 1.126)	0.097429	0.9066	0.99634	0.0178258	0.0124811	1.018 (0.993, 1.043)	0.0779992	TRUE	0.737933	0.00884067	0.00483169	0.066	TRUE
148	13	28637838	28478037-28761592	rs117808697;rs370820564;rs76428106;rs9554228;rs117145034	13:28637838:A:G	rs9554228	FLT3	0	0	0	G	A	0.564742	126108	544112	+++	0.0535845	0.00543004	1.055 (1.044, 1.066)	5.72005e-23	0.0536023	0.00544072	6.71538e-23	1.51816e-22	97.0631	0	3.64337e-22	0	0.747843	0.688031	0	0.598446	0.942771	0.0547798	0.00598784	1.056 (1.044, 1.069)	5.77298e-20	0.33093	0.92626	0.041849	0.015473	1.043 (1.012, 1.075)	0.0068383	0.58453	0.94597	0.062072	0.023265	1.064 (1.017, 1.114)	0.0076301	0.626504	0.99364	0.0471041	0.00750922	1.048 (1.033, 1.064)	2.59998e-10	TRUE	0.759945	0.0137716	0.00503834	0.008	TRUE
149	13	40717376	40712247-40724167	rs75126372	13:40717376:C:T	rs75126372	LOC124903162	0	0	0	T	C	0.0656016	126108	544112	+++	0.0620179	0.0108551	1.064 (1.042, 1.087)	1.10843e-08	0.0620271	0.010866	1.1405e-08	1.58393e-08	32.5857	0	3.64288e-08	0	0.991351	0.609159	0	0.0678063	0.925512	0.0598894	0.0116867	1.062 (1.038, 1.086)	2.98215e-07	0.05579	0.79837	0.089616	0.033586	1.094 (1.024, 1.168)	0.0076247	0.038851	0.89349	0.030101	0.059947	1.031 (0.916, 1.159)	0.61557	0.069427	0.982875	0.0676767	0.014371	1.070 (1.040, 1.101)	4.20001e-06	TRUE	NA	NA	NA	NA	NA
150	13	41579809	41056464-41810217	rs12865518;rs570034860;rs139810505;rs9549263;rs144143684;rs74044567;rs138686748;rs372999667;rs542393144;rs73176930;rs73176945;rs555764002;rs9594486;rs1262558795;rs28634825;rs141726773	13:41579809:A:C	rs73176930	ELF1	0	0	0	C	A	0.207907	126108	544112	---	-0.108075	0.00663999	0.898 (0.886, 0.909)	1.45278e-59	-0.101485	0.0127853	2.06088e-15	4.21348e-59	265.257	0.0963415	7.83137e-59	49.3267	3.94685	0.13898	0.000242301	0.18459	0.972222	-0.114844	0.00751015	0.892 (0.878, 0.905)	8.67162e-53	0.32521	0.9313	-0.080563	0.015667	0.923 (0.895, 0.951)	2.7165e-07	0.13439	0.95841	-0.099033	0.033761	0.906 (0.848, 0.968)	0.0033533	0.20168	0.993193	-0.0962662	0.00906424	0.908 (0.892, 0.925)	1.29987e-26	TRUE	0.207876	-0.020086	0.00528346	0.00035	TRUE
151	13	71236607	50002444-71290330	rs34976750;rs9568236;rs369148915;rs572232765;rs148812082;rs9526590;rs201328924;rs9285271;rs7317100;rs9599699;rs670179;rs338121	13:71236607:T:A	rs670179	LOC105370255	0	0	0	A	T	0.547798	126108	544112	+++	0.0731939	0.00542624	1.076 (1.065, 1.087)	1.81844e-41	0.0707457	0.00834013	2.20278e-17	5.25269e-41	182.039	0	1.01055e-40	27.1953	2.74708	0.253209	7.03147e-05	0.565673	0.921245	0.0763081	0.00600231	1.079 (1.067, 1.092)	4.99919e-37	0.47582	0.86449	0.050016	0.015114	1.051 (1.021, 1.083)	0.00093498	0.44879	0.91846	0.081411	0.023385	1.085 (1.036, 1.136)	0.00049891	0.57433	0.989256	0.0532858	0.00736103	1.055 (1.040, 1.070)	1.80011e-14	TRUE	0.150136	0.0206402	0.0059445	0.00045	TRUE
152	13	91991011	91846230-92067135	rs147160877;rs7323996;rs73612188	13:91991011:G:T	rs7323996	MIR17HG	1	0	0	T	G	0.110508	126108	544112	+++	0.0682015	0.00890955	1.071 (1.052, 1.089)	1.93508e-14	0.0919924	0.0252953	0.000276115	3.1885e-14	58.7783	0	8.26415e-14	63.3699	5.45999	0.0652197	0.00120804	0.115543	0.863098	0.0608491	0.00952891	1.063 (1.043, 1.083)	1.70577e-10	0.068357	0.76446	0.10359	0.031296	1.109 (1.043, 1.179)	0.00093321	0.088479	0.82546	0.14779	0.042129	1.159 (1.067, 1.259)	0.00045136	0.116868	0.978205	0.0509063	0.011403	1.052 (1.029, 1.076)	6.1e-06	TRUE	0.173126	0.00613626	0.00568486	0.27	TRUE
153	13	115004044	114986894-115066664	rs9590406	13:115004044:C:T	rs9590406	CDC16	1	0	1	T	C	0.213427	126108	544112	---	-0.0463668	0.00702718	0.955 (0.942, 0.968)	4.16198e-11	-0.0463094	0.0070173	4.13049e-11	6.552e-11	43.551	0	2.22905e-10	0	1.24514	0.536564	0	0.14751	0.963082	-0.0418325	0.00822256	0.959 (0.944, 0.975)	3.62769e-07	0.44124	0.92352	-0.060658	0.014764	0.941 (0.914, 0.969)	3.9834e-05	0.13298	0.95565	-0.048088	0.033858	0.953 (0.892, 1.018)	0.15553	0.1484	0.999421	-0.0230456	0.010199	0.977 (0.958, 0.997)	0.0299999	TRUE	NA	NA	NA	NA	NA
154	14	96180695	95966807-96540264	rs138644793;rs372555589;rs1208457;rs563771425;rs564680386;rs575915029;rs374315224;rs183521945;rs3058521;rs4982269;rs1957106;rs17092609;rs45528633;rs6575521;rs35362007;rs72694849;rs368901265;rs141571296;rs11621856;rs563325775;rs78641811;rs180924322;rs17092955;rs17757294;rs17757383;rs7142706;rs8015466;rs35446131;rs2007102;rs2296310;rs8011890;rs1743520;rs547245338;rs112494872;rs1743526;rs113536769;rs78986913;rs1743537;rs57468184;rs545269287;rs567073633;rs72698905;rs79333213;rs10145353;rs8007153;rs74997046;rs148108880;rs199751263;rs113674301;rs12896363;rs79807191;rs188837707;rs7152547;rs10149084;rs111715673;rs17191177;rs75098782;rs34439553;rs535897006;rs117705907;rs76297793;rs145039619;rs72700975;rs11847484;rs55688896;rs55952371;rs112570478;rs55989525;rs111604539;rs57919420;rs8008285;rs578259194;rs4905995;rs11628294;rs12881760;rs12147196;rs72698718;rs113525885;rs11441508;rs186564555;rs72698724;rs189215760;rs1555406;rs12882024;rs12147299;rs11627672;rs59040120	14:96180695:G:T	rs2887399	TCL1A	0	0	0	T	G	0.2307	126108	544112	---	-0.3136	0.0068	0.731 (0.721, 0.741)	5.25E-459	-0.280522	0.0544959	2.63866e-07	0	2090.39	61.3353	0	97.2507	72.7446	1.59847e-16	0.00850391	0.191847	0.87439	-0.344935	0.00787643	0.708 (0.697, 0.719)	3.18E-419	0.38963	0.90084	-0.1975	0.015378	0.821 (0.796, 0.846)	9.3951e-38	0.18546	0.90331	-0.29932	0.031106	0.741 (0.697, 0.788)	6.4224e-22	0.204462	0.992745	-0.219456	0.00901076	0.803 (0.789, 0.817)	4.3e-136	TRUE	NA	NA	NA	NA	NA
155	14	102480699	102421188-102513086	rs2144987	14:102480699:C:T	rs2144987	DYNC1H1	1	0	1	T	C	0.465361	126108	544112	+++	0.034757	0.00612034	1.035 (1.023, 1.048)	1.35535e-08	0.0848587	0.0445536	0.0568262	6.52863e-13	32.1966	20.5532	9.38698e-11	93.6365	31.4292	1.49702e-07	0.00549931	0.495839	0.770844	0.0242841	0.00648475	1.025 (1.012, 1.038)	0.000180534	0.10203	0.7971	0.16967	0.025767	1.185 (1.127, 1.246)	4.5656e-11	0.33945	0.76957	0.067274	0.026632	1.070 (1.015, 1.127)	0.011535	0.537728	0.993674	0.0136167	0.00730466	1.014 (0.999, 1.028)	0.0840001	TRUE	0.207706	0.0038942	0.005504	0.56	TRUE
156	14	105250370	105249085-105277144	rs5811153	14:105250370:G:GGGAA	rs5811153	AKT1	1	0	0	GGGAA	G	0.144921	126108	544112	---	-0.0744737	0.00922514	0.928 (0.912, 0.945)	6.86436e-16	-0.0744284	0.00924942	8.49765e-16	1.60224e-15	64.7512	0	3.6159e-15	0	1.01043	0.603376	0	0.0926864	0.746168	-0.0800193	0.0114516	0.923 (0.903, 0.944)	2.79576e-12	0.24629	0.82161	-0.069652	0.018102	0.933 (0.900, 0.966)	0.0001192	0.22781	0.82653	-0.048781	0.030525	0.952 (0.897, 1.011)	0.11002	0.074778	0.983678	-0.0511177	0.0138668	0.950 (0.925, 0.976)	9.29994e-05	TRUE	NA	NA	NA	NA	NA
157	15	30951915	30948494-31195894	rs34870449	15:30951915:T:G	rs34870449	ARHGAP11B	0	0	0	G	T	0.0478654	126108	544112	+-+	0.0887855	0.0146953	1.093 (1.062, 1.125)	1.52423e-09	0.0893474	0.027103	0.000978684	2.22712e-09	36.5173	0	3.04682e-09	16.8331	2.4048	0.300472	0.000691693	0.0498004	0.731038	0.0883449	0.0152097	1.092 (1.060, 1.125)	6.30478e-09	0.0086606	0.69457	-0.011921	0.089594	0.988 (0.829, 1.178)	0.89415	0.028886	0.73398	0.16759	0.073847	1.182 (1.023, 1.367)	0.023243	0.051747	0.902374	0.0564868	0.0172196	1.058 (1.023, 1.094)	0.0005	TRUE	NA	NA	NA	NA	NA
158	15	40482494	40422176-40522179	rs77480601	15:40482494:T:G	rs77480601	BUB1B	1	0	0	G	T	0.0758944	20054	143142	?--	-0.166541	0.0265377	0.847 (0.804, 0.892)	3.48177e-10	-0.166527	0.0265841	3.74858e-10	5.68757e-10	39.2396	0	6.46256e-10	0	0.681049	0.409226	0	NA	NA	NA	NA	NA	NA	0.078586	0.98583	-0.17087	0.027051	0.843 (0.799, 0.889)	2.676e-10	0.0069889	0.98681	-0.055717	0.13687	0.946 (0.723, 1.237)	0.68395	NA	NA	NA	NA	NA	NA	NA	NA	NA	NA	NA	NA
159	15	41025275	40844222-41049503	rs7164339	15:41025275:G:A	rs7164339	RAD51/RMDN3	1	0	0	A	G	0.507638	126108	544112	---	-0.0316917	0.00529853	0.969 (0.959, 0.979)	2.21473e-09	-0.0316865	0.0052628	1.73519e-09	2.54599e-09	36.2505	0	6.72799e-09	0	0.38945	0.823061	0	0.497025	0.947544	-0.0313012	0.0058495	0.969 (0.958, 0.980)	8.74239e-08	0.52848	0.91365	-0.038136	0.014684	0.963 (0.935, 0.991)	0.0094011	0.62921	0.94922	-0.021172	0.023862	0.979 (0.934, 1.026)	0.37494	0.495962	0.999017	-0.0182953	0.00726251	0.982 (0.968, 0.996)	0.00969996	TRUE	0.851948	-0.0193264	0.00598855	0.0023	TRUE
160	15	41655535	41353155-41771978	rs568180362;rs563677122	15:41655535:C:A	rs563677122	NUSAP1	1	0	0	A	C	0.0261265	20054	143142	?++	0.265981	0.0453363	1.305 (1.194, 1.426)	4.44171e-09	0.265976	0.0453555	4.5115e-09	6.47464e-09	34.3895	0	7.4392e-09	0	0.720494	0.395982	0	NA	NA	NA	NA	NA	NA	0.027	0.81873	0.27344	0.04618	1.314 (1.201, 1.439)	3.1956e-09	0.0028748	0.75997	0.067423	0.23826	1.070 (0.671, 1.706)	0.77719	NA	NA	NA	NA	NA	NA	NA	NA	NA	NA	NA	NA
161	15	45967610	45957950-46001514	rs3784585	15:45967610:G:T	rs3784585	SQOR	1	0	0	T	G	0.185579	126108	544112	---	-0.0490731	0.00678886	0.952 (0.940, 0.965)	4.88427e-13	-0.0516889	0.00909695	1.33121e-08	1.00811e-12	51.8824	0	2.98459e-12	13.6348	2.31575	0.314154	5.4969e-05	0.190676	0.979123	-0.045082	0.00736042	0.956 (0.942, 0.970)	9.07235e-10	0.11028	0.97517	-0.062868	0.023047	0.939 (0.898, 0.982)	0.006375	0.22074	0.98087	-0.084243	0.027154	0.919 (0.872, 0.969)	0.0019197	0.186251	0.995353	-0.024108	0.00933899	0.976 (0.958, 0.994)	0.02	TRUE	0.428115	-0.0112114	0.0043102	0.0093	TRUE
162	15	50359224	49264516-78915872	rs17392679;rs10519250;rs12050709;rs554085397;rs725530;rs2414019;rs77748036;rs854149;rs7162622;rs118091879;rs8033122;rs936225;rs56931723;rs113294190;rs572263021;rs201522476	15:50359224:T:C	rs12050709	ATP8B4	0	0	0	C	T	0.220686	126108	544112	---	-0.0907466	0.00657395	0.913 (0.902, 0.925)	2.41157e-43	-0.0907509	0.00661475	7.7611e-43	2.38135e-42	188.224	0	2.41415e-42	0	1.25358	0.534304	0	0.232352	0.948893	-0.0921733	0.00695167	0.912 (0.900, 0.924)	3.99393e-40	0.088029	0.89913	-0.094913	0.02679	0.909 (0.863, 0.958)	0.0003959	0.16697	0.93117	-0.057195	0.030818	0.944 (0.889, 1.003)	0.063469	0.241363	0.989074	-0.0618071	0.00849595	0.940 (0.925, 0.956)	8.30042e-14	TRUE	0.320185	-0.0193844	0.00457255	3.8e-05	TRUE
163	15	84132159	84103691-84180361	rs9888703	15:84132159:A:G	rs9888703	SH3GL3	1	0	0	G	A	0.438334	126108	544112	+++	0.0418724	0.00546298	1.043 (1.032, 1.054)	1.79184e-14	0.0418393	0.0054265	1.25646e-14	2.28142e-14	59.4468	0	5.8038e-14	0	0.15746	0.924289	0	0.468313	0.921636	0.0414317	0.00594724	1.042 (1.030, 1.055)	3.24788e-12	0.27318	0.91936	0.047326	0.016388	1.048 (1.015, 1.083)	0.0038782	0.28437	0.92906	0.036679	0.025725	1.037 (0.986, 1.091)	0.15393	0.480562	0.986473	0.027446	0.00730268	1.028 (1.013, 1.043)	0.00017	TRUE	0.121577	0.00553194	0.00653173	0.37	TRUE
164	15	85248133	84814202-85392298	rs35316992	15:85248133:A:G	rs35316992	SEC11A	1	0	1	G	A	0.269796	126108	544112	-+-	-0.0343395	0.00613615	0.966 (0.955, 0.978)	2.19028e-08	-0.0398495	0.0234385	0.0890982	3.1666e-08	31.2351	0	3.65486e-08	69.1489	6.48275	0.0391102	0.00112231	0.281333	0.983451	-0.0328367	0.00639777	0.968 (0.956, 0.980)	2.85878e-07	0.048238	0.97617	0.01174	0.034095	1.012 (0.946, 1.082)	0.73061	0.19779	0.98335	-0.094582	0.028089	0.910 (0.861, 0.961)	0.00075936	0.27331	0.999255	-0.0330382	0.00814696	0.968 (0.952, 0.983)	2.30001e-05	TRUE	0.103773	-0.00298638	0.00698723	0.67	TRUE
165	15	99090692	99088453-99102387	rs3803478	15:99090692:C:A	rs3803478	FAM169B	1	0	0	A	C	0.210636	126108	544112	+++	0.0417806	0.00690529	1.043 (1.029, 1.057)	1.44374e-09	0.0403968	0.0106472	0.000148172	2.44068e-09	36.3347	0	2.72587e-09	33.1323	2.99098	0.224139	0.000126482	0.189018	0.848127	0.044915	0.00787022	1.046 (1.030, 1.062)	1.15011e-08	0.30489	0.84862	0.018729	0.016601	1.019 (0.986, 1.053)	0.25924	0.21648	0.85805	0.069344	0.028883	1.072 (1.013, 1.134)	0.016357	0.198141	0.977949	0.0337991	0.00918507	1.034 (1.016, 1.053)	4.09996e-05	TRUE	0.492163	0.0120203	0.00424943	0.0039	TRUE
166	16	3729136	3550998-4004415	rs117234537;rs4260059;rs78234727	16:3729136:C:G	rs117234537	TRAP1	1	0	0	G	C	0.0461857	126108	544112	+++	0.0959101	0.0128981	1.101 (1.073, 1.129)	1.03777e-13	0.0959267	0.0129055	1.06178e-13	1.86701e-13	55.2492	0	2.4291e-13	0	1.6704	0.433787	0	0.0474585	0.978127	0.0954764	0.0134914	1.100 (1.071, 1.130)	1.47469e-12	0.0090263	0.95453	0.022682	0.074742	1.023 (0.884, 1.184)	0.76153	0.045177	0.96842	0.14173	0.054386	1.152 (1.036, 1.282)	0.0091603	0.048488	0.994491	0.0548227	0.0169431	1.056 (1.022, 1.092)	0.00189998	TRUE	0.0694688	0.00925617	0.00841448	0.33	TRUE
167	16	30551685	30531860-30551685	rs112421755	16:30551685:C:T	rs112421755	LOC100127965	1	0	0	T	C	0.272572	126108	544112	+++	0.0330913	0.00589883	1.034 (1.022, 1.046)	2.0254e-08	0.0331351	0.00591217	2.08796e-08	2.99315e-08	31.411	0	9.74011e-08	0	0.953156	0.620905	0	0.279075	0.957162	0.0304728	0.00647994	1.031 (1.018, 1.044)	2.56821e-06	0.25565	0.9464	0.046074	0.016446	1.047 (1.014, 1.081)	0.0050864	0.19728	0.95546	0.044804	0.028558	1.046 (0.989, 1.106)	0.11668	0.288826	0.994549	0.02798	0.00801442	1.028 (1.012, 1.045)	0.00051	TRUE	NA	NA	NA	NA	NA
168	16	31440432	31397942-31517648	rs72789324	16:31440432:G:C	rs72789324	COX6A2	1	0	0	C	G	0.293676	126108	544112	++-	0.0364766	0.00591325	1.037 (1.025, 1.049)	6.88827e-10	0.0128554	0.021624	0.552181	4.10748e-10	37.6404	2.24839	6.44414e-11	79.1796	9.60597	0.00820524	0.00107509	0.309248	0.933409	0.0431303	0.00637305	1.044 (1.031, 1.057)	1.30948e-11	0.16554	0.92466	0.011165	0.019755	1.011 (0.973, 1.051)	0.57197	0.25478	0.91788	-0.033439	0.02658	0.967 (0.918, 1.019)	0.20838	0.32919	0.993632	0.00725339	0.00774595	1.007 (0.992, 1.023)	0.36	TRUE	0.121331	-0.00352306	0.00676432	0.5	FALSE
169	16	50102220	49994729-50271806	rs577786048;rs34058583;rs12598013;rs1008815;rs149399409;rs12932696;rs58512578	16:50102220:T:G	rs1008815	HEATR3	0	0	0	G	T	0.780579	126108	544112	+++	0.074206	0.00654812	1.077 (1.063, 1.091)	9.06776e-30	0.0741969	0.006571	1.44438e-29	3.69886e-29	127.499	0	8.52522e-29	0	0.0727059	0.9643	0	0.790296	0.906213	0.0751006	0.00736803	1.078 (1.063, 1.094)	2.13599e-24	0.73415	0.92088	0.071244	0.016683	1.074 (1.039, 1.110)	1.9513e-05	0.77128	0.91751	0.069746	0.027642	1.072 (1.016, 1.132)	0.011631	0.804995	0.999431	0.0475454	0.00916431	1.049 (1.030, 1.068)	3.89996e-08	TRUE	NA	NA	NA	NA	NA
170	16	57573729	57546146-57616183	rs9922214;rs4783993	16:57573729:C:A	rs4783993	ADGRG5	0	0	0	A	C	0.323186	126108	544112	+++	0.0741382	0.00564526	1.077 (1.065, 1.089)	2.1355e-39	0.0741305	0.00562935	1.33091e-39	3.93028e-39	173.411	0	6.76624e-39	0	1.74083	0.418777	0	0.302381	0.956962	0.0728969	0.00632332	1.076 (1.062, 1.089)	9.50386e-31	0.41197	0.92949	0.088799	0.014786	1.093 (1.062, 1.125)	1.9045e-09	0.38683	0.94209	0.054071	0.023605	1.056 (1.008, 1.106)	0.021982	0.300344	0.999038	0.0627436	0.00792988	1.065 (1.048, 1.081)	5.70033e-16	TRUE	0.426912	0.0198354	0.00434628	1.9e-06	TRUE
171	16	73097029	73090039-73106038	rs7498798	16:73097029:G:A	rs7498798	ZFHX3	1	0	0	A	G	0.59401	126108	544112	++-	0.0394367	0.00559223	1.040 (1.029, 1.052)	1.76279e-12	0.0373488	0.0131815	0.00460532	3.57786e-12	49.3538	0	1.99858e-12	60.1212	5.0152	0.0814636	0.000307848	0.607745	0.894982	0.0387942	0.00617548	1.040 (1.027, 1.052)	3.3428e-10	0.49007	0.84389	0.059913	0.015355	1.062 (1.030, 1.094)	9.5468e-05	0.64732	0.81685	-0.0068112	0.025704	0.993 (0.944, 1.045)	0.79102	0.643395	0.991459	0.023771	0.00760368	1.024 (1.009, 1.039)	0.00259998	TRUE	0.585712	0.0115193	0.00454111	0.011	TRUE
172	16	73429946	73423202-73433092	rs11643243	16:73429946:T:C	rs11643243	ZFHX3	1	0	0	C	T	0.673971	126108	544112	+++	0.0354082	0.00572307	1.036 (1.024, 1.048)	6.13479e-10	0.0354249	0.00574799	7.13809e-10	1.06819e-09	37.9825	0	2.93916e-09	0	0.442661	0.801452	0	0.711499	0.953071	0.0350893	0.00646083	1.036 (1.023, 1.049)	5.60119e-08	0.53672	0.95096	0.041621	0.014533	1.042 (1.013, 1.073)	0.0041849	0.53853	0.95649	0.023573	0.023313	1.024 (0.978, 1.072)	0.31194	0.729362	0.995518	0.0215077	0.00817518	1.022 (1.005, 1.038)	0.0064	TRUE	0.509059	0.00755676	0.00426223	0.072	TRUE
173	16	75217180	75173298-75217180	rs12934746	16:75217180:T:G	rs12934746	ZFP1	1	0	0	G	T	0.281864	126108	544112	---	-0.0402297	0.0061218	0.961 (0.949, 0.972)	4.97966e-11	-0.0402245	0.00613672	5.57473e-11	8.7917e-11	42.9643	0	2.49615e-10	0	0.105083	0.948815	0	0.299554	0.922143	-0.0396062	0.00648349	0.961 (0.949, 0.973)	1.00395e-09	0.122	0.87319	-0.043383	0.023153	0.958 (0.915, 1.002)	0.060961	0.16267	0.91355	-0.04893	0.03118	0.952 (0.896, 1.012)	0.11659	0.315283	0.936562	-0.0154668	0.00805706	0.985 (0.969, 1.000)	0.051	TRUE	0.042856	-0.0206459	0.0114004	0.058	TRUE
174	16	81056441	80956490-81170295	rs11641225;rs62054238;rs11441364;rs145608261;rs3743503;rs35944752;rs2970078;rs145084979;rs11289785;rs186204172;rs11150343;rs116841508	16:81056441:T:G	rs3743503	CENPN	0	0	0	G	T	0.120537	126108	544112	+++	0.147612	0.00790217	1.159 (1.141, 1.177)	7.20444e-78	0.146278	0.00995409	6.91737e-49	1.10974e-76	346.298	0	1.5972e-76	10.1114	2.22498	0.32874	5.33037e-05	0.123522	0.998922	0.150221	0.00856425	1.162 (1.143, 1.182)	7.03072e-69	0.067758	0.99789	0.15534	0.027211	1.168 (1.107, 1.232)	1.1387e-08	0.15023	0.99895	0.10294	0.031162	1.108 (1.043, 1.178)	0.00095543	0.127147	1	0.129702	0.0108781	1.138 (1.114, 1.163)	2.49977e-35	TRUE	0.206127	0.0297028	0.00525462	1.2e-08	TRUE
175	16	81522281	81518146-81541175	rs2926003	16:81522281:C:T	rs2926003	CMIP	0	0	0	T	C	0.35873	126108	544112	+++	0.0358646	0.0055627	1.037 (1.025, 1.048)	1.13839e-10	0.0359017	0.00555368	1.0164e-10	1.58403e-10	41.7897	0	3.02698e-10	0	1.67681	0.432399	0	0.339899	0.931381	0.0368686	0.00621541	1.038 (1.025, 1.050)	2.99626e-09	0.42767	0.92807	0.021983	0.014762	1.022 (0.993, 1.052)	0.13645	0.4516	0.93956	0.056336	0.023299	1.058 (1.011, 1.107)	0.015608	0.344329	0.983323	0.031886	0.00768095	1.032 (1.017, 1.048)	3.59998e-05	TRUE	0.364191	-0.00332867	0.00458566	0.41	FALSE
176	17	7571752	7045529-7700063	rs1875673;rs111526587;rs72842813;rs36070800;rs575383031;rs200091502;rs41283405;rs78378222;rs9907011;rs34219250	17:7571752:T:G	rs78378222	TP53	0	0	0	G	T	0.0114557	126108	544112	+++	0.513332	0.0245321	1.671 (1.592, 1.753)	3.17761e-97	0.513294	0.0244878	1.48152e-97	6.79444e-97	439.374	0	6.51404e-97	0	0.510234	0.774826	0	0.0119684	0.993866	0.509527	0.0252481	1.665 (1.584, 1.749)	1.44278e-90	0.002085	0.98913	0.60637	0.13703	1.834 (1.402, 2.399)	9.6343e-06	0.0037575	0.98131	0.53889	0.15881	1.714 (1.256, 2.340)	0.00069048	0.012752	0.954826	0.568367	0.0330023	1.765 (1.655, 1.883)	1.4e-70	TRUE	NA	NA	NA	NA	NA
177	17	8141324	8036564-8208481	rs11655903	17:8141324:T:C	rs11655903	CTC1	0	0	0	C	T	0.292695	126108	544112	+++	0.0376715	0.0057785	1.038 (1.027, 1.050)	7.06643e-11	0.0377183	0.00575858	5.75634e-11	9.07244e-11	42.9016	0	1.71291e-10	0	0.81192	0.666337	0	0.295304	0.970566	0.039555	0.00632519	1.040 (1.028, 1.053)	4.01208e-10	0.19518	0.96816	0.033905	0.018009	1.034 (0.999, 1.072)	0.059739	0.41862	0.97632	0.018704	0.023126	1.019 (0.974, 1.066)	0.41862	0.296381	0.998631	0.0196537	0.0079674	1.020 (1.004, 1.036)	0.0140001	TRUE	0.421632	0.00916996	0.00430604	0.034	TRUE
178	17	17654542	17564019-17964717	rs941448	17:17654542:C:G	rs941448	RAI1	1	0	1	G	C	0.627735	126108	544112	---	-0.0345923	0.005756	0.966 (0.955, 0.977)	1.8578e-09	-0.0345819	0.00575276	1.83985e-09	2.69597e-09	36.1363	0	8.31389e-09	0	1.03224	0.596832	0	0.645505	0.86591	-0.0322066	0.00640442	0.968 (0.956, 0.981)	4.93526e-07	0.58957	0.83433	-0.049303	0.015599	0.952 (0.923, 0.981)	0.0015743	0.46445	0.86806	-0.033238	0.024306	0.967 (0.922, 1.015)	0.17147	0.690926	0.98902	-0.0271932	0.00789556	0.973 (0.958, 0.988)	0.000140001	TRUE	0.185897	-0.0173799	0.00548558	0.0012	TRUE
179	17	29722809	29394541-29740906	rs731759	17:29722809:A:T	rs731759	RAB11FIP4	1	0	0	T	A	0.612823	126108	544112	+++	0.0405919	0.00560104	1.041 (1.030, 1.053)	4.255e-13	0.0390635	0.00687516	1.33253e-08	5.16511e-13	53.2175	0	4.37643e-13	10.4417	2.23318	0.327394	2.48045e-05	0.62137	0.917453	0.0443373	0.00614589	1.045 (1.033, 1.058)	5.4275e-13	0.60917	0.75738	0.02039	0.016518	1.021 (0.988, 1.054)	0.21707	0.4902	0.89606	0.026125	0.024	1.026 (0.979, 1.076)	0.27636	0.615948	0.989531	0.0250011	0.00749197	1.025 (1.010, 1.040)	0.0008	TRUE	0.514249	0.0122776	0.00427912	0.0031	TRUE
180	17	37637518	37387413-44865498	rs71147344;rs3794712;rs9891174;rs2302776;rs137928204;rs9912362;rs143437112;rs2668639;rs35031964;rs2532424	17:37637518:GA:G	rs71147344	CDK12	0	0	0	G	GA	0.676483	126108	544112	---	-0.0479525	0.00594569	0.953 (0.942, 0.964)	7.31813e-16	-0.0479269	0.00594833	7.80571e-16	1.47346e-15	64.9186	2.22045e-16	2.28396e-15	0	1.18607	0.552648	0	0.720622	0.891092	-0.0489344	0.00670051	0.952 (0.940, 0.965)	2.81255e-13	0.45425	0.92108	-0.052443	0.015059	0.949 (0.921, 0.977)	0.00049662	0.67453	0.91027	-0.021982	0.024964	0.978 (0.932, 1.027)	0.37857	0.75118	0.99567	-0.0419767	0.00841332	0.959 (0.943, 0.975)	9.29994e-08	TRUE	NA	NA	NA	NA	NA
181	17	46693443	46098807-46769270	rs61006841;rs3809780;rs66563654	17:46693443:C:T	rs3809780	HOXB8	1	0	0	T	C	0.466718	126108	544112	+++	0.0366998	0.00531905	1.037 (1.027, 1.048)	5.21195e-12	0.036698	0.00535744	7.38929e-12	1.21031e-11	46.9214	0	3.04989e-11	0	0.268586	0.874334	0	0.491914	0.980654	0.0366035	0.00575122	1.037 (1.026, 1.049)	1.95952e-10	0.21807	0.96012	0.042955	0.017819	1.044 (1.008, 1.081)	0.015927	0.4776	0.97755	0.028146	0.022571	1.029 (0.984, 1.075)	0.2124	0.500848	0.993118	0.0241567	0.00727847	1.024 (1.010, 1.039)	0.00129999	TRUE	0.478383	0.00596252	0.00433448	0.15	TRUE
182	17	47787161	47585899-47969438	rs34967563;rs78997619;rs138766892;rs146012652;rs4793620;rs180830509;rs145496627	17:47787161:C:T	rs78997619	SLC35B1	0	0	0	T	C	0.0509831	126108	544112	---	-0.221233	0.0138623	0.802 (0.780, 0.824)	2.45527e-57	-0.203923	0.0415158	9.01819e-07	1.44293e-57	253.647	4.64138	1.89725e-57	83.0473	11.7975	0.00274287	0.00418278	0.0415113	0.786112	-0.244789	0.0164601	0.783 (0.758, 0.809)	5.03269e-50	0.065195	0.8534	-0.124	0.031541	0.883 (0.830, 0.940)	8.4409e-05	0.091699	0.83489	-0.24249	0.044378	0.785 (0.719, 0.856)	4.6476e-08	0.043971	0.983016	-0.22906	0.0178043	0.795 (0.768, 0.824)	1.20005e-38	TRUE	0.0604179	-0.083219	0.00901436	2.5e-21	TRUE
183	17	53115476	52979985-53271918	rs1172635344;rs12450561;rs1444994658;rs17210015;rs16955565	17:53115476:T:C	rs17210015	STXBP4	0	0	0	C	T	0.211872	126108	544112	---	-0.0722972	0.0066468	0.930 (0.918, 0.942)	1.48388e-27	-0.0600542	0.0216967	0.00564194	1.85843e-27	117.457	2.21278	2.49539e-28	77.1413	8.74942	0.0125918	0.00103572	0.218933	0.906861	-0.0794381	0.00727764	0.924 (0.911, 0.937)	9.73419e-28	0.18084	0.91793	-0.019605	0.019036	0.981 (0.945, 1.018)	0.30307	0.16393	0.91638	-0.082942	0.031713	0.920 (0.865, 0.979)	0.0089119	0.217721	0.994803	-0.0481968	0.00882868	0.953 (0.937, 0.970)	9.29994e-08	TRUE	0.233631	-0.028019	0.00504716	3e-08	TRUE
184	17	56410041	56404349-56410041	rs2526377	17:56410041:A:G	rs2526377	TSPOAP1	1	0	1	G	A	0.464045	126108	544112	+++	0.0350944	0.00528238	1.036 (1.025, 1.046)	3.05914e-11	0.0553039	0.0198707	0.00538264	8.61979e-12	44.4518	3.14697	1.19263e-10	84.0375	12.5294	0.00190233	0.000951428	0.44873	0.961727	0.0295982	0.00583375	1.030 (1.018, 1.042)	3.90346e-07	0.56983	0.94634	0.039123	0.014599	1.040 (1.011, 1.070)	0.007365	0.43775	0.87843	0.11601	0.023821	1.123 (1.072, 1.177)	1.1171e-06	0.441288	0.988829	0.0286405	0.00733602	1.029 (1.014, 1.044)	0.000140001	TRUE	0.503756	0.0183249	0.0043197	2.6e-05	TRUE
185	17	57851773	57706879-58050339	rs66716062	17:57851773:TA:T	rs66716062	VMP1	1	0	0	T	TA	0.647354	126108	544112	---	-0.0355648	0.00618991	0.965 (0.953, 0.977)	9.15904e-09	-0.0355393	0.0062077	1.03415e-08	1.46652e-08	32.776	0	3.55246e-08	0	1.77637	0.411402	0	0.702538	0.846926	-0.0350331	0.00677525	0.966 (0.953, 0.978)	2.33163e-07	0.22493	0.918	-0.022568	0.019324	0.978 (0.941, 1.015)	0.24287	0.60403	0.86491	-0.063905	0.024717	0.938 (0.894, 0.985)	0.0097234	0.722063	0.962301	-0.0371256	0.00824037	0.964 (0.948, 0.979)	1.29999e-05	TRUE	NA	NA	NA	NA	NA
186	17	68100705	68071927-68100705	rs9902949	17:68100705:C:A	rs9902949	KCNJ16	1	0	1	A	C	0.812127	126108	544112	--+	-0.0473144	0.00773451	0.954 (0.939, 0.968)	9.51678e-10	-0.0458761	0.0172034	0.00766032	1.27874e-09	37.6237	0	1.06552e-09	63.3979	5.46416	0.0650837	0.000545002	0.828647	0.732457	-0.044625	0.00883676	0.956 (0.940, 0.973)	4.41988e-07	0.74244	0.74692	-0.077106	0.018514	0.926 (0.893, 0.960)	3.1177e-05	0.80381	0.78669	0.0055492	0.03174	1.006 (0.945, 1.070)	0.86121	0.855133	0.918397	-0.0292301	0.0107117	0.971 (0.951, 0.992)	0.012	TRUE	0.940073	-0.00983434	0.00897377	0.26	TRUE
187	17	75956712	75942349-76037027	rs9913855	17:75956712:A:G	rs9913855	TNRC6C	1	0	0	G	A	0.158537	126108	544112	---	-0.0984557	0.0143226	0.906 (0.881, 0.932)	6.23591e-12	-0.0984575	0.0143248	6.27726e-12	1.03118e-11	47.241	0	3.87154e-11	0	0.0512854	0.974683	0	0.0105709	0.979108	-0.0962933	0.028442	0.908 (0.859, 0.960)	0.000710215	0.22341	0.97864	-0.09817	0.017287	0.906 (0.876, 0.938)	1.3569e-08	0.041661	0.98275	-0.11087	0.058486	0.895 (0.798, 1.004)	0.058006	0.00860101	0.970905	-0.068389	0.0396135	0.934 (0.864, 1.009)	0.11	TRUE	NA	NA	NA	NA	NA
188	17	76762039	76661207-76832133	rs62075585	17:76762039:G:A	rs62075585	CYTH1	1	0	0	A	G	0.490158	126108	544112	+++	0.0452092	0.0054661	1.046 (1.035, 1.058)	1.33015e-16	0.0452362	0.00545038	1.04431e-16	2.02382e-16	68.8839	0	5.01855e-16	0	0.596564	0.742092	0	0.520001	0.961748	0.0437579	0.00581875	1.045 (1.033, 1.057)	5.47142e-14	0.12253	0.95271	0.051932	0.022239	1.053 (1.008, 1.100)	0.019535	0.41792	0.9674	0.06052	0.02287	1.062 (1.016, 1.111)	0.0081392	0.527006	0.997248	0.0311033	0.00727545	1.032 (1.017, 1.046)	1.79999e-05	TRUE	0.380632	0.00952978	0.00441521	0.026	TRUE
189	18	672836	660441-672836	rs1059393	18:672836:A:G	rs1059393	TYMS	1	0	0	G	A	0.139564	126108	544112	++-	0.0415654	0.00754092	1.042 (1.027, 1.058)	3.54805e-08	0.0353238	0.0135223	0.00899442	4.81836e-08	30.3967	0	3.91941e-08	34.1908	3.03909	0.218812	0.000219633	0.144511	0.968798	0.0454789	0.00819838	1.047 (1.030, 1.063)	2.90115e-08	0.12005	0.96345	0.033421	0.022	1.034 (0.990, 1.080)	0.12872	0.08766	0.96855	-0.022988	0.039489	0.977 (0.904, 1.056)	0.56048	0.155513	0.998968	0.0219158	0.0100125	1.022 (1.002, 1.042)	0.0179999	TRUE	NA	NA	NA	NA	NA
190	18	2590912	2532248-2629083	rs11452425	18:2590912:G:GT	rs11452425	NDC80	1	0	0	GT	G	0.126742	126108	544112	---	-0.0504746	0.00798096	0.951 (0.936, 0.966)	2.54249e-10	-0.0505256	0.00802044	2.98416e-10	4.54951e-10	39.685	0	1.34584e-09	0	0.0903687	0.955821	0	0.129404	0.98587	-0.0495535	0.00855218	0.952 (0.936, 0.968)	6.8623e-09	0.053126	0.94058	-0.057583	0.032094	0.944 (0.886, 1.005)	0.072786	0.15995	0.98285	-0.055864	0.030768	0.946 (0.890, 1.004)	0.069422	0.134688	0.990778	-0.0208532	0.0106708	0.979 (0.959, 1.000)	0.032	TRUE	0.0754425	-0.0148745	0.00803974	0.065	TRUE
191	18	2990700	2923399-3002922	rs661767	18:2990700:A:G	rs661767	LPIN2	1	0	0	G	A	0.660579	126108	544112	---	-0.0356631	0.00597588	0.965 (0.954, 0.976)	2.40414e-09	-0.0317406	0.0145588	0.0292448	3.26256e-09	35.5577	0.198297	8.0294e-10	65.6987	5.83068	0.0541855	0.00040222	0.705793	0.867555	-0.0402982	0.00669483	0.961 (0.948, 0.973)	1.75166e-09	0.40512	0.87743	-0.0032	0.015323	0.997 (0.967, 1.027)	0.83458	0.7159	0.86454	-0.059993	0.026423	0.942 (0.894, 0.992)	0.023177	0.722812	0.994207	-0.0163389	0.00812428	0.984 (0.968, 1.000)	0.0179999	TRUE	0.751333	-0.0085692	0.00494608	0.12	TRUE
192	18	22810619	22809501-22863726	rs9946154	18:22810619:T:C	rs9946154	ZNF521	1	0	1	C	T	0.399214	126108	544112	---	-0.0312609	0.00542018	0.969 (0.959, 0.980)	8.04526e-09	-0.0312466	0.0054469	9.66082e-09	1.38228e-08	32.9083	0	2.35826e-08	0	1.0603	0.588517	0	0.361409	0.986437	-0.0324952	0.00596467	0.968 (0.957, 0.979)	5.09554e-08	0.67961	0.95326	-0.032996	0.015484	0.968 (0.939, 0.997)	0.03309	0.33848	0.98117	-0.0074361	0.023837	0.993 (0.947, 1.040)	0.75507	0.36671	0.997632	-0.0218169	0.00752808	0.978 (0.964, 0.993)	0.00340001	TRUE	0.422395	-0.0105371	0.00432256	0.018	TRUE
193	18	23662377	23590203-23690701	rs600619	18:23662377:A:G	rs600619	SS18	1	0	1	G	A	0.264983	126108	544112	+++	0.0366191	0.00637482	1.037 (1.024, 1.050)	9.22848e-09	0.0365913	0.00634267	7.97081e-09	1.12837e-08	33.2822	0	3.25409e-08	0	1.00531	0.604921	0	0.277645	0.914938	0.034916	0.00663568	1.036 (1.022, 1.049)	1.42607e-07	0.052051	0.86641	0.047366	0.03414	1.049 (0.981, 1.121)	0.16532	0.16402	0.91767	0.064979	0.031028	1.067 (1.004, 1.134)	0.036243	0.294295	0.991864	0.0168533	0.00799341	1.017 (1.001, 1.033)	0.0389996	TRUE	0.00876171	0.00748843	0.0381184	0.81	TRUE
194	18	42161643	40925080-42930328	rs71356408;rs565103349;rs7239591;rs571821493;rs562677718;rs117667174;rs17750369;rs9304296;rs117247605;rs11082352;rs8096705;rs11660426;rs372355140;rs5824522;rs201923303;rs80321063;rs117388072;rs76484888;rs10574329;rs185597945;rs112174843;rs150030938;rs146692522;rs202030101;rs35743471;rs77827110;rs116852483;rs8098148;rs112179294;rs560278055;rs79635323;rs139797864;rs185985182;rs200850593;rs145672944;rs191914822;rs548441008;rs9947029;rs16977958;rs12605998;rs147763403;rs60180725;rs74674302;rs557650886;rs138537257;rs12454829;rs201824586;rs72899729;rs7226948;rs140524110;rs199585554;rs1511758;rs16978051;rs141733739;rs77484893;rs9946285;rs78300858;rs35929183;rs138932800;rs78934075;rs116874514;rs137854969;rs1849209;rs66729499;rs147999122;rs140096396;rs147250090;rs117785103;rs7237573;rs67794478;rs72903593;rs554155456;rs1962687;rs35773284;rs75095624;rs12373482;rs76257614;rs11375634;rs9967532;rs74532626;rs17783459;rs12961008;rs76998130;rs146863940;rs202207705;rs115989585;rs11082410;rs75401532;rs72909513;rs17724409;rs9675825;rs144541575;rs8085535;rs577184028	18:42161643:G:T	rs1849209	LOC124904290	0	0	0	T	G	0.729676	126108	544112	+++	0.192423	0.00617505	1.212 (1.198, 1.227)	3.55631e-213	0.195532	0.00990898	1.12721e-86	3.43997e-212	970.306	4.44089e-16	5.29006e-212	32.7881	2.97566	0.225862	0.000111472	0.746344	0.918257	0.18989	0.0068965	1.209 (1.193, 1.226)	6.82339e-167	0.6495	0.82109	0.18945	0.016391	1.209 (1.170, 1.248)	6.7097e-31	0.69447	0.90571	0.23595	0.026013	1.266 (1.203, 1.332)	1.1839e-19	0.767013	0.996305	0.174389	0.0085914	1.191 (1.171, 1.211)	2.1e-92	TRUE	0.833217	0.0727488	0.00573435	3.5e-37	TRUE
195	18	57566839	57564546-57619277	rs4558496;rs7231882;rs17066410	18:57566839:G:T	rs4558496	PMAIP1	0	0	0	T	G	0.814076	126108	544112	+++	0.0669752	0.00781793	1.069 (1.053, 1.086)	1.06341e-17	0.067371	0.011588	6.10495e-09	2.55423e-17	73.0187	0	2.89293e-17	22.2941	2.57381	0.276124	0.000120405	0.810012	0.719063	0.0658085	0.0085738	1.068 (1.050, 1.086)	1.6474e-14	0.82802	0.71393	0.090638	0.022203	1.095 (1.048, 1.144)	4.4593e-05	0.85111	0.70033	0.022913	0.037033	1.023 (0.952, 1.100)	0.53611	0.804566	0.988372	0.0384211	0.00918563	1.039 (1.021, 1.058)	3.89996e-05	TRUE	0.97598	0.00949321	0.0142921	0.5	TRUE
196	18	60931418	60641113-60931418	rs146379399;rs368467535;rs190022004;rs564646124;rs7243091;rs11659758;rs72945034	18:60931418:T:C	rs72945034	BCL2	0	0	0	C	T	0.0847396	126108	544112	---	-0.0873028	0.00981897	0.916 (0.899, 0.934)	6.04366e-19	-0.0873401	0.00978182	4.30601e-19	8.90747e-19	79.7237	0	8.7086e-19	0	1.78698	0.409226	0	0.0881378	0.991211	-0.088673	0.0101409	0.915 (0.897, 0.934)	2.2475e-18	0.014175	0.9876	-0.12238	0.06013	0.885 (0.786, 0.995)	0.041816	0.048326	0.96985	-0.025324	0.051882	0.975 (0.881, 1.079)	0.62547	0.089142	1	-0.0690938	0.012732	0.933 (0.910, 0.957)	8.09991e-08	TRUE	0.00848673	0.00439266	0.0331855	0.92	FALSE
197	19	1079959	1032871-1435771	rs4630683;rs4147912;.;rs3214170;rs36084354;rs116958457;rs4459670	19:1079959:G:A	rs36084354	ARHGAP45	0	0	0	A	G	0.076285	126108	544112	+++	0.134245	0.0106194	1.144 (1.120, 1.168)	1.24652e-36	0.134215	0.0106442	1.8782e-36	5.32679e-36	158.993	0	1.01879e-35	0	0.191663	0.908617	0	0.079676	0.88783	0.133932	0.0110722	1.143 (1.119, 1.168)	1.10535e-33	0.016965	0.84401	0.11965	0.056773	1.127 (1.008, 1.260)	0.035077	0.053158	0.90139	0.15193	0.049984	1.164 (1.055, 1.284)	0.0023689	0.09221	1	0.103669	0.0125341	1.109 (1.082, 1.137)	1.69981e-17	TRUE	NA	NA	NA	NA	NA
198	19	3462045	3445721-3466221	rs8107139	19:3462045:T:C	rs8107139	NFIC	1	0	0	C	T	0.447578	126108	544112	---	-0.036573	0.00570199	0.964 (0.953, 0.975)	1.41674e-10	-0.0365534	0.00571854	1.63645e-10	2.52599e-10	40.8587	0	7.15058e-10	0	0.252996	0.881176	0	0.406737	0.883677	-0.035922	0.00617917	0.965 (0.953, 0.976)	6.12153e-09	0.78392	0.82778	-0.045244	0.018879	0.956 (0.921, 0.992)	0.016553	0.51909	0.88276	-0.032441	0.023828	0.968 (0.924, 1.014)	0.17336	0.403468	0.972094	-0.0286863	0.00749678	0.972 (0.958, 0.986)	4.49997e-05	TRUE	NA	NA	NA	NA	NA
199	19	4022835	3976321-4030775	rs535618072	19:4022835:AT:A	rs535618072	PIAS4	1	0	0	A	AT	0.141866	126108	544112	---	-0.0538922	0.00852299	0.948 (0.932, 0.963)	2.56283e-10	-0.0538765	0.00850672	2.39812e-10	3.67273e-10	40.112	0	1.16366e-09	0	0.988604	0.609997	0	0.139264	0.767499	-0.0498857	0.00942524	0.951 (0.934, 0.969)	1.2047e-07	0.16611	0.74068	-0.071951	0.022156	0.931 (0.891, 0.972)	0.0011643	0.099323	0.62938	-0.07149	0.046013	0.931 (0.851, 1.019)	0.12026	0.146149	0.881405	-0.0570687	0.010955	0.945 (0.924, 0.965)	2.59998e-07	TRUE	NA	NA	NA	NA	NA
200	19	4375162	4351652-4462724	rs11085073	19:4375162:G:A	rs11085073	SH3GL1	1	0	0	A	G	0.227771	126108	544112	+++	0.0518521	0.00661989	1.053 (1.040, 1.067)	4.772e-15	0.0518099	0.0066344	5.75164e-15	1.05616e-14	60.9848	0	2.19942e-14	0	0.308788	0.856934	0	0.23607	0.920632	0.0512497	0.0069831	1.053 (1.038, 1.067)	2.1503e-13	0.061844	0.83998	0.045556	0.031759	1.047 (0.983, 1.114)	0.15145	0.22347	0.92241	0.065934	0.027518	1.068 (1.012, 1.127)	0.016572	0.254764	0.997252	0.0251188	0.0083376	1.025 (1.009, 1.042)	0.0017	TRUE	0.0345756	-0.00636651	0.0116349	0.57	FALSE
201	19	5832692	5812803-5839613	rs778804	19:5832692:A:T	rs778804	FUT6	1	1	1	T	A	0.761379	126108	544112	+++	0.0347148	0.00635289	1.035 (1.023, 1.048)	4.64419e-08	0.0359084	0.00787826	5.16643e-06	5.96063e-08	30.0433	0	1.84361e-07	6.92421	2.14879	0.341505	2.93974e-05	0.748552	0.951129	0.0321487	0.0067395	1.033 (1.019, 1.046)	1.84052e-06	0.89134	0.8447	0.040906	0.024533	1.042 (0.993, 1.093)	0.095444	0.82182	0.93113	0.076735	0.030155	1.080 (1.018, 1.145)	0.010937	0.744018	0.999196	0.0132279	0.00831375	1.013 (0.997, 1.030)	0.12	TRUE	0.931925	0.00383194	0.00845224	0.62	TRUE
202	19	13213516	12635734-13213801	rs78269692;rs1122233	19:13213516:A:G	rs1122233	LYL1	0	0	0	G	A	0.185316	126108	544112	+++	0.0932503	0.0111284	1.098 (1.074, 1.122)	5.31374e-17	0.0933697	0.012097	1.17791e-14	1.08692e-16	70.1231	0.0026515	3.38299e-16	9.73765	2.21576	0.330258	4.92975e-05	0.0542383	0.639702	0.0772182	0.0156972	1.080 (1.048, 1.114)	8.6876e-07	0.34347	0.80574	0.11121	0.016586	1.118 (1.082, 1.155)	2.0119e-11	0.072744	0.73229	0.092673	0.051204	1.097 (0.992, 1.213)	0.070314	0.057184	0.943951	0.0836021	0.0160757	1.087 (1.053, 1.122)	1e-07	TRUE	NA	NA	NA	NA	NA
203	19	19562500	19308756-19756073	rs138295924;rs140702307;rs118084110;rs143988316	19:19562500:G:C	rs118084110	GATAD2A	0	0	0	C	G	0.0256612	126108	544112	---	-0.181711	0.0227778	0.834 (0.797, 0.872)	1.49245e-15	-0.183393	0.0346417	1.19678e-07	2.48291e-15	63.8764	0	4.16257e-15	11.3212	2.25533	0.323789	0.000886239	0.0265338	0.57003	-0.180661	0.0237431	0.835 (0.797, 0.874)	2.76249e-14	0.0052713	0.52486	-0.37139	0.14369	0.690 (0.520, 0.914)	0.0097465	0.02033	0.62483	-0.11203	0.09754	0.894 (0.738, 1.082)	0.25073	0.029094	0.936629	-0.105157	0.0222848	0.900 (0.862, 0.940)	4.90004e-06	TRUE	NA	NA	NA	NA	NA
204	19	33751349	33727882-33775519	rs111166850;rs8107162;rs55737395;rs12151289;rs12150887;rs4616402;rs3064152;rs10420798;rs1035444	19:33751349:G:A	rs55737395	SLC7A10	0	0	0	A	G	0.320028	126108	544112	---	-0.0736463	0.00584131	0.929 (0.918, 0.940)	1.91161e-36	-0.0736314	0.00580608	7.46132e-37	2.12744e-36	160.828	0	4.02764e-36	0	1.86308	0.393947	0	0.338811	0.964785	-0.071088	0.00614025	0.931 (0.920, 0.943)	5.36661e-31	0.09243	0.94598	-0.09499	0.025429	0.909 (0.865, 0.956)	0.00018737	0.20189	0.9678	-0.1018	0.028424	0.903 (0.854, 0.955)	0.0003418	0.336592	0.987193	-0.0673735	0.00772667	0.935 (0.921, 0.949)	7.10068e-19	TRUE	0.0389805	-0.0380188	0.0112169	0.00057	TRUE
205	19	42768291	42500373-42899150	rs528809820;rs138145924	19:42768291:G:A	rs528809820	CIC	1	0	0	A	G	0.0657388	126108	544112	+++	0.0983312	0.0112426	1.103 (1.079, 1.128)	2.20496e-18	0.0983619	0.0112089	1.70359e-18	3.46975e-18	77.0069	0	5.54542e-18	0	0.910097	0.634417	0	0.0660592	0.864899	0.102299	0.0122456	1.108 (1.081, 1.135)	6.60237e-17	0.049351	0.76436	0.088469	0.036659	1.093 (1.017, 1.174)	0.01581	0.085903	0.78054	0.059996	0.044775	1.062 (0.973, 1.159)	0.18027	0.049167	0.923974	0.0514275	0.0174145	1.053 (1.017, 1.089)	0.00259998	TRUE	0.0139307	0.0278097	0.0187056	0.087	TRUE
206	19	49459104	49435406-49548861	rs72626225;rs28375355;rs4802529;rs11667229;rs1805419;rs140237948;rs2270937;rs113328808;rs140747916	19:49459104:A:G	rs1805419	BAX	0	0	0	G	A	0.692834	126108	544112	+++	0.0898609	0.00566192	1.094 (1.082, 1.106)	1.00462e-56	0.0943837	0.0139318	1.24683e-11	4.02029e-56	251.635	0	7.02424e-56	68.1638	6.28216	0.0432362	0.000382975	0.720608	0.995288	0.0896114	0.00639634	1.094 (1.080, 1.108)	1.358e-44	0.58496	0.99494	0.07184	0.014324	1.074 (1.045, 1.105)	5.2949e-07	0.61133	0.99477	0.13987	0.023074	1.150 (1.099, 1.203)	1.3464e-09	0.716177	0.976002	0.0662527	0.0081501	1.068 (1.052, 1.086)	2.29985e-16	TRUE	0.680857	0.0123262	0.00455886	0.0065	TRUE
207	19	56733425	56733425-56733425	rs34187696	19:56733425:C:A	rs34187696	ZSCAN5A	1	0	0	A	C	0.269314	126108	544112	---	-0.0340591	0.00603578	0.967 (0.955, 0.978)	1.6724e-08	-0.0340991	0.00600238	1.33956e-08	1.90679e-08	32.2731	0	2.44978e-08	0	1.11731	0.571978	0	0.285159	0.989075	-0.0360802	0.00633854	0.965 (0.953, 0.977)	1.25418e-08	0.079163	0.98566	-0.017071	0.02619	0.983 (0.934, 1.035)	0.51453	0.16298	0.98958	-0.010879	0.030128	0.989 (0.932, 1.049)	0.71803	0.28748	1	-0.0227323	0.00800844	0.978 (0.962, 0.993)	0.00290001	TRUE	0.143068	-2.25718e-06	0.00607474	0.98	TRUE
208	19	57819009	57755822-57825552	rs35129115;rs139802646	19:57819009:TTTCA:T	rs139802646	ZNF543	1	0	0	T	TTTCA	0.442501	126108	544112	++-	0.0365813	0.00528536	1.037 (1.027, 1.048)	4.4761e-12	0.022384	0.0148259	0.131097	4.11934e-12	48.0281	1.04438	6.924e-13	70.4635	6.77127	0.0338561	0.000449966	0.453379	0.972357	0.0426731	0.00580366	1.044 (1.032, 1.056)	1.94133e-13	0.36664	0.8906	0.011701	0.015437	1.012 (0.982, 1.043)	0.44845	0.44008	0.96291	-0.0034054	0.02287	0.997 (0.953, 1.042)	0.88163	0.452031	0.995745	0.0141909	0.00731082	1.014 (1.000, 1.029)	0.0389996	TRUE	0.195213	0.00492443	0.00545886	0.37	TRUE
209	19	58991479	58917418-59000273	rs882609	19:58991479:G:A	rs882609	ZNF446	1	0	1	A	G	0.470131	126108	544112	---	-0.0315356	0.00528402	0.969 (0.959, 0.979)	2.40005e-09	-0.0372024	0.0106413	0.000472236	3.66492e-09	35.5241	0	1.11714e-08	47.0398	3.77642	0.151342	0.000168147	0.452929	0.97307	-0.0274319	0.00580423	0.973 (0.962, 0.984)	2.28765e-06	0.63514	0.92947	-0.059002	0.01516	0.943 (0.915, 0.971)	9.944e-05	0.35372	0.97161	-0.032828	0.023694	0.968 (0.924, 1.014)	0.16591	0.455782	0.997681	-0.0251352	0.00729609	0.975 (0.961, 0.989)	0.00025	TRUE	0.265755	-0.00933814	0.00484633	0.06	TRUE
210	20	8125395	8125283-8144640	rs8113925	20:8125395:C:G	rs8113925	PLCB1	1	1	1	G	C	0.483883	126108	544112	---	-0.030991	0.00565974	0.969 (0.959, 0.980)	4.35793e-08	-0.0310198	0.00562166	3.43061e-08	4.67553e-08	30.4473	0	1.28887e-07	0	0.212572	0.899168	0	0.466224	0.835461	-0.0319769	0.0062477	0.969 (0.957, 0.980)	3.08489e-07	0.58642	0.78462	-0.028864	0.016045	0.972 (0.941, 1.003)	0.072034	0.51543	0.85259	-0.021081	0.024148	0.979 (0.934, 1.027)	0.38268	0.460996	0.984963	-0.0131316	0.00732333	0.987 (0.973, 1.001)	0.14	TRUE	0.395437	-0.00879968	0.00435684	0.073	TRUE
211	20	20423019	20419727-20727919	rs6046863	20:20423019:G:A	rs6046863	RALGAPA2	1	1	1	A	G	0.16123	126108	544112	---	-0.0759463	0.0138916	0.927 (0.902, 0.952)	4.57573e-08	-0.0759087	0.0138827	4.55514e-08	6.34677e-08	29.8974	0	1.96872e-07	0	1.49578	0.473363	0	0.0253373	0.667348	-0.0960875	0.022475	0.908 (0.869, 0.949)	1.9088e-05	0.27257	0.70444	-0.066616	0.019036	0.936 (0.901, 0.971)	0.00046632	0.074862	0.82332	-0.044034	0.047531	0.957 (0.872, 1.050)	0.35422	0.023572	1	-0.0190771	0.0239119	0.981 (0.936, 1.028)	0.37	TRUE	0.101945	-0.000854591	0.00700756	0.89	TRUE
212	20	30263418	23849864-40130086	rs56073203;rs139217961;rs140952135;rs117500818;rs148435164;rs9798555;rs79072922;rs186437568;rs79198393;rs186508176;rs62204643;rs145779551;rs8120346;rs2376992;rs6121122;rs142879724;rs11698833;rs374763991;rs542327889;rs186259142;rs76833217;rs6061001;rs560703071;rs184796067;rs574446641;rs17341431;rs6089133;rs12480760;rs77323441;rs111712727;rs138785671;rs369307656;rs142986284;rs6119285;rs112363793;rs6088051;rs291675;rs149142833;rs34808007;rs117119427;rs742614;rs6087538;rs6059662;rs6119471;rs6087577;rs138793168;rs2253484;rs139487816;rs34442200;rs371209470;rs7280;rs148256830;rs6026284;rs6013730	20:30263418:T:C	rs2376992	BCL2L1	0	0	0	C	T	0.269541	126108	544112	---	-0.218982	0.00617372	0.803 (0.794, 0.813)	1.42561e-275	-0.224542	0.0109025	3.01707e-94	3.05485e-277	1269.87	0	1.94049e-277	44.5876	3.6093	0.164532	0.000163884	0.215216	0.986344	-0.214317	0.00704718	0.807 (0.796, 0.818)	3.85478e-203	0.5104	0.97232	-0.22613	0.014277	0.798 (0.776, 0.820)	1.699e-56	0.19607	0.9863	-0.26825	0.028931	0.765 (0.723, 0.809)	1.826e-20	0.213	0.993224	-0.160176	0.00889603	0.852 (0.837, 0.867)	7.8e-75	TRUE	NA	NA	NA	NA	NA
213	20	42273370	42272741-42274460	rs113481390	20:42273370:A:G	rs113481390	IFT52	1	0	1	G	A	0.641411	20054	143142	?--	-0.125806	0.018071	0.882 (0.851, 0.914)	3.36047e-12	-0.125788	0.0180808	3.4771e-12	5.77202e-12	48.3992	0	1.02868e-11	0	0.289836	0.590325	0	NA	NA	NA	NA	NA	NA	0.75008	0.70496	-0.13039	0.019982	0.878 (0.844, 0.913)	6.7952e-11	0.15342	0.60051	-0.10522	0.042344	0.900 (0.828, 0.978)	0.012958	0.019153	0.794345	-0.0210488	0.0323277	0.979 (0.919, 1.043)	0.42	TRUE	0.137438	-0.00175202	0.00668927	0.71	TRUE
214	20	43536455	43503276-43538597	rs8356	20:43536455:C:T	rs8356	YWHAB	1	0	0	T	C	0.272573	126108	544112	+++	0.0405727	0.00579983	1.041 (1.030, 1.053)	2.64302e-12	0.0405895	0.0058081	2.77987e-12	4.63267e-12	48.8381	5.55112e-17	1.00456e-11	0	0.491744	0.782023	0	0.277801	0.983148	0.0408772	0.00638933	1.042 (1.029, 1.055)	1.57707e-10	0.25983	0.98252	0.044843	0.016088	1.046 (1.013, 1.079)	0.0053132	0.21499	0.98286	0.023072	0.027027	1.023 (0.971, 1.079)	0.39328	0.268679	0.998668	0.0150214	0.00817665	1.015 (0.999, 1.032)	0.11	TRUE	0.128259	0.00691054	0.00637019	0.26	TRUE
215	20	47414239	47410231-47457735	rs77120386	20:47414239:C:T	rs77120386	PREX1	1	0	0	T	C	0.136895	126108	544112	+++	0.0469515	0.00793685	1.048 (1.032, 1.065)	3.3059e-09	0.0618241	0.0203558	0.00238812	4.88999e-09	34.9491	0	1.39307e-08	43.6999	3.55239	0.169281	0.00061524	0.143821	0.948364	0.0428166	0.00829688	1.044 (1.027, 1.061)	2.46201e-07	0.039614	0.89007	0.11157	0.0372	1.118 (1.039, 1.203)	0.0027068	0.088403	0.93573	0.068341	0.039994	1.071 (0.990, 1.158)	0.087492	0.148638	0.994335	0.0250349	0.0102261	1.025 (1.005, 1.046)	0.004	TRUE	0.0320125	-0.0142205	0.0121188	0.25	FALSE
216	20	48887268	48861803-48915766	rs6012888;rs17196752	20:48887268:C:T	rs17196752	PELATON	0	0	0	T	C	0.177253	126108	544112	-+-	-0.0587291	0.0072825	0.943 (0.930, 0.957)	7.35868e-16	-0.0511336	0.0220809	0.0205728	2.05852e-15	64.2507	0	6.01373e-16	59.4583	4.9332	0.0848731	0.000887032	0.18567	0.922017	-0.0607044	0.00765255	0.941 (0.927, 0.955)	2.14635e-15	0.057492	0.85933	0.0062783	0.032629	1.006 (0.944, 1.073)	0.84742	0.14007	0.89643	-0.091256	0.034499	0.913 (0.853, 0.977)	0.0081656	0.188854	0.985593	-0.0506811	0.00933221	0.951 (0.933, 0.968)	4.09996e-08	TRUE	0.125726	-0.0229776	0.00642363	0.00021	TRUE
217	20	62369422	62219837-62395318	rs112914646;rs200548769	20:62369422:AGGGCG:A	rs200548769	LIME1/SLC2A4RG	1	0	0	A	AGGGCG	0.0722967	126108	544112	+++	0.0646291	0.0103474	1.067 (1.045, 1.089)	4.21318e-10	0.0646708	0.0103511	4.1651e-10	6.30546e-10	39.0339	0	1.49221e-09	0	0.712786	0.700197	0	0.074985	0.99634	0.0631586	0.0107953	1.065 (1.043, 1.088)	4.89914e-09	0.014479	0.99478	0.049402	0.05839	1.051 (0.937, 1.178)	0.39751	0.059176	0.99636	0.10132	0.046343	1.107 (1.011, 1.212)	0.028793	0.081833	0.997286	0.0313625	0.0132673	1.032 (1.005, 1.059)	0.015	TRUE	0.012242	0.0300575	0.0194062	0.13	TRUE
218	20	62897720	62883069-62917729	rs6011377	20:62897720:T:C	rs6011377	PCMTD2	1	0	0	C	T	0.507301	126108	544112	--+	-0.0353939	0.00551062	0.965 (0.955, 0.976)	1.33752e-10	-0.0343008	0.0120413	0.00439109	1.88129e-10	41.4465	0	1.53567e-10	46.5308	3.74047	0.154088	0.000218563	0.486918	0.928269	-0.0354427	0.0059245	0.965 (0.954, 0.976)	2.19887e-09	0.78526	0.79885	-0.057873	0.019082	0.944 (0.909, 0.980)	0.0024226	0.39948	0.91822	0.0018724	0.024297	1.002 (0.955, 1.051)	0.93857	0.504916	0.994872	-0.0349484	0.0072866	0.966 (0.952, 0.980)	5.69994e-06	TRUE	0.169857	-0.00945432	0.0064359	0.12	TRUE
219	21	16334658	16331681-16367455	rs1056947	21:16334658:C:T	rs1056947	NRIP1	0	0	0	T	C	0.194221	126108	544112	---	-0.0408697	0.00687675	0.960 (0.947, 0.973)	2.79563e-09	-0.0409091	0.00686716	2.56572e-09	3.73109e-09	35.4884	0	9.01138e-09	0	0.423649	0.809107	0	0.204426	0.914241	-0.0406555	0.00741121	0.960 (0.946, 0.974)	4.11879e-08	0.12834	0.9047	-0.05009	0.022119	0.951 (0.911, 0.993)	0.023541	0.13715	0.9236	-0.024189	0.033407	0.976 (0.914, 1.042)	0.46902	0.215951	0.980868	-0.0300285	0.00891248	0.970 (0.954, 0.988)	0.000710003	TRUE	0.151686	0.00682871	0.00590036	0.3	FALSE
220	21	35354770	35288832-35378012	rs13052672	21:35354770:G:A	rs13052672	LOC105372790	1	0	0	A	G	0.239552	126108	544112	+++	0.0429009	0.00607786	1.044 (1.031, 1.056)	1.68267e-12	0.0390108	0.00932787	2.88738e-05	3.91179e-12	49.1757	0	2.85565e-12	30.8083	2.89052	0.235685	9.31911e-05	0.223595	0.991757	0.0481297	0.00685752	1.049 (1.035, 1.064)	2.24233e-12	0.3086	0.9886	0.020123	0.015352	1.020 (0.990, 1.051)	0.18995	0.26921	0.99257	0.033593	0.025297	1.034 (0.984, 1.087)	0.1842	0.228584	0.989086	0.0207007	0.00868764	1.021 (1.004, 1.038)	0.015	TRUE	0.0555885	-0.011253	0.00931627	0.29	FALSE
221	21	36387806	36387466-36414780	rs2242886	21:36387806:C:T	rs2242886	RUNX1	1	0	0	T	C	0.0680262	126108	544112	---	-0.0688475	0.0105284	0.933 (0.914, 0.953)	6.18443e-11	-0.0688645	0.0104999	5.43299e-11	8.57247e-11	43.0147	0	2.56941e-10	0	0.0895832	0.956197	0	0.0686717	0.998366	-0.0678772	0.0113348	0.934 (0.914, 0.955)	2.11909e-09	0.028302	0.98331	-0.080979	0.042494	0.922 (0.849, 1.002)	0.056692	0.092837	0.99679	-0.070067	0.038231	0.932 (0.865, 1.005)	0.066841	0.071062	1	-0.0579032	0.0141622	0.944 (0.918, 0.970)	6.29999e-05	TRUE	0.00829667	-0.0546069	0.0233523	0.016	TRUE
222	21	38815830	38724311-38924516	rs2835746	21:38815830:A:G	rs2835746	DYRK1A	1	0	0	G	A	0.311936	126108	544112	+++	0.0405703	0.00569851	1.041 (1.030, 1.053)	1.08343e-12	0.0405873	0.00570068	1.08146e-12	1.83159e-12	50.6904	0	4.07009e-12	0	0.709354	0.7014	0	0.283304	0.976562	0.0427687	0.00639402	1.044 (1.031, 1.057)	2.24905e-11	0.46615	0.9239	0.029387	0.014625	1.030 (1.001, 1.060)	0.044503	0.29949	0.96793	0.039675	0.024546	1.040 (0.992, 1.092)	0.10601	0.287924	0.997806	0.0360734	0.0080215	1.037 (1.021, 1.053)	8e-06	TRUE	0.363084	0.0149214	0.00441929	0.00088	TRUE
223	21	39861829	39835031-39915290	rs1999326;rs1888470;rs530146512	21:39861829:T:C	rs1999326	ERG	1	0	0	C	T	0.850846	126108	544112	---	-0.0813475	0.00802169	0.922 (0.907, 0.936)	3.6358e-24	-0.0813655	0.0080261	3.76159e-24	8.72764e-24	102.771	0	2.14633e-23	0	1.578	0.454299	0	0.849232	0.827122	-0.0789839	0.00869298	0.924 (0.908, 0.940)	1.02802e-19	0.90446	0.68468	-0.074468	0.028626	0.928 (0.878, 0.982)	0.0092837	0.81031	0.84973	-0.11784	0.030329	0.889 (0.838, 0.943)	0.00010223	0.863399	0.994205	-0.0500991	0.0105836	0.951 (0.932, 0.971)	2.99999e-06	TRUE	0.76947	-0.0200031	0.00506507	3.6e-05	TRUE
224	22	20049454	20045411-20139340	rs426894	22:20049454:A:G	rs426894	TANGO2	1	0	1	G	A	0.395502	126108	544112	+++	0.0307854	0.00536379	1.031 (1.020, 1.042)	9.4962e-09	0.0307832	0.00533004	7.67638e-09	1.08769e-08	33.3554	0	2.77078e-08	0	1.01246	0.602763	0	0.377161	0.974086	0.0295713	0.00594761	1.030 (1.018, 1.042)	6.6275e-07	0.45692	0.91536	0.043192	0.01477	1.044 (1.014, 1.075)	0.0034512	0.51989	0.96576	0.018948	0.022912	1.019 (0.974, 1.066)	0.40824	0.375585	0.997356	0.0157381	0.00748815	1.016 (1.001, 1.031)	0.025	TRUE	0.64637	0.00628392	0.0044586	0.22	TRUE
225	22	24624981	24614750-24885974	rs113887465;rs2276449	22:24624981:C:T	rs113887465	GGT5	1	0	0	T	C	0.133097	20054	143142	?++	0.127886	0.0207295	1.136 (1.091, 1.184)	6.85978e-10	0.127888	0.0207032	6.52577e-10	9.78461e-10	38.1575	0	1.65294e-09	0	0.0264802	0.870733	0	NA	NA	NA	NA	NA	NA	0.13871	0.90133	0.12863	0.021228	1.137 (1.091, 1.186)	1.3654e-09	0.017766	0.79238	0.11261	0.096222	1.119 (0.927, 1.351)	0.24186	NA	NA	NA	NA	NA	NA	NA	NA	NA	NA	NA	NA
226	22	29129741	29108556-29416751	rs17885892;rs9608698;rs9613774	22:29129741:T:C	rs17885892	CHEK2	0	0	0	C	T	0.0873286	126108	544112	+++	0.0553828	0.00936822	1.057 (1.038, 1.077)	3.38439e-09	0.0554117	0.00939346	3.65774e-09	5.27542e-09	34.7979	0	9.27717e-09	0	1.10497	0.575518	0	0.0907889	0.947093	0.0567584	0.0101654	1.058 (1.038, 1.080)	2.3576e-08	0.061105	0.95892	0.064525	0.029549	1.067 (1.007, 1.130)	0.028987	0.08129	0.94398	0.013786	0.041822	1.014 (0.934, 1.100)	0.74168	0.089553	0.989881	0.0412805	0.0127876	1.042 (1.016, 1.069)	0.000850002	TRUE	0.129712	0.0155535	0.00632367	0.01	TRUE
227	22	35654133	35532734-35717246	rs2235145	22:35654133:T:G	rs2235145	HMGXB4	1	0	0	G	T	0.589866	126108	544112	---	-0.0491662	0.00576414	0.952 (0.941, 0.963)	1.46757e-17	-0.0491526	0.00576229	1.46303e-17	2.90524e-17	72.7615	0	5.40001e-17	0	0.793913	0.672363	0	0.637157	0.882298	-0.0511185	0.00630285	0.950 (0.939, 0.962)	5.04661e-16	0.22373	0.91981	-0.034307	0.017782	0.966 (0.933, 1.001)	0.053698	0.57143	0.89729	-0.047946	0.02382	0.953 (0.910, 0.999)	0.044134	0.651457	0.997575	-0.0406062	0.00762414	0.960 (0.946, 0.975)	1e-06	TRUE	0.518946	-0.0119627	0.00425456	0.006	TRUE
228	22	39668353	39485852-39756650	rs41281251;rs150438046;rs5757589	22:39668353:A:G	rs5757589	PDGFB	0	0	0	G	A	0.438302	126108	544112	+++	0.0413526	0.00541414	1.042 (1.031, 1.053)	2.208e-14	0.0413851	0.00541115	2.03947e-14	3.67697e-14	58.4937	1.11022e-16	6.4529e-14	0	0.835968	0.658373	0	0.398217	0.970415	0.0434675	0.00590508	1.044 (1.032, 1.057)	1.82474e-13	0.73887	0.91022	0.02853	0.016866	1.029 (0.995, 1.064)	0.09073	0.48667	0.96961	0.033246	0.022814	1.034 (0.989, 1.081)	0.14505	0.401284	0.995204	0.0385843	0.00741396	1.039 (1.024, 1.055)	9.59997e-08	TRUE	0.911469	0.0175318	0.00752908	0.017	TRUE
229	22	50164239	49988815-50327416	rs59159979;rs9628126;rs138648956	22:50164239:GCCCCCTGCCTGAA:G	rs138648956	BRD1	0	0	0	G	GCCCCCTGCCTGAA	0.0780784	126108	544112	+++	0.0878124	0.0106005	1.092 (1.069, 1.115)	1.19316e-16	0.0901681	0.0222749	5.16627e-05	2.98868e-16	68.1052	0	4.05951e-16	56.9907	4.65016	0.0977756	0.000816955	0.0710901	0.834795	0.0911365	0.0120501	1.095 (1.070, 1.122)	3.93459e-14	0.11208	0.81658	0.055196	0.024526	1.057 (1.007, 1.109)	0.024419	0.054073	0.79221	0.17736	0.053462	1.194 (1.075, 1.326)	0.00090803	0.067471	0.951279	0.0746264	0.0148575	1.077 (1.047, 1.109)	3.50002e-07	TRUE	0.0375161	-0.00281422	0.0114254	0.79	FALSE
230	X	1684071 (hg38=1565178)	NA	NA	X:1684071:T:C	rs6644615	P2RY8 / AKAP17A	0	0	0	T	C	0.1963	126108	544112	---	-0.0779	0.0065	0.925 (0.913, 0.937)	1.14815e-32	-0.0708492	0.0133026	1.00425e-07	3.10989e-32	141.655	0	9.75499e-33	49.7204	3.97776	0.136849	0.000276495	0.193245	0.996385	-0.0825851	0.00720916	0.921 (0.908, 0.934)	2.20496e-30	0.142991	0.996704	-0.0399288	0.0201456	0.961 (0.924, 1.000)	0.0474777	0.310333	0.996275	-0.079249	0.0244931	0.924 (0.881, 0.969)	0.001214	0.192249	NA	-0.0629296	0.0108361	0.939 (0.919, 0.959)	6.34425e-09	TRUE	NA	NA	NA	NA	NA
231	X	2188584 (hg38=2270543)	NA	NA	X:2188584:A:G	rs62595521	DHRSX	0	0	0	A	G	0.3259	126108	544112	+++	0.0329	0.0058	1.033 (1.022, 1.045)	1.62181e-08	0.0328706	0.00581867	1.61228e-08	2.35532e-08	31.9131	0	7.93756e-08	0	1.03193	0.596925	0	0.264547	0.948214	0.0311936	0.00659203	1.032 (1.018, 1.045)	2.223e-06	0.599328	0.967713	0.0320685	0.0146404	1.033 (1.003, 1.063)	0.0284944	0.39875	0.963918	0.0556526	0.0232012	1.057 (1.010, 1.106)	0.0164536	0.233209	NA	0.0370992	0.0101761	1.038 (1.017, 1.059)	0.000266643	TRUE	NA	NA	NA	NA	NA
232	X	23993720 (hg38=23975603)	23842372-24041718	rs2520227	X:23993720:C:T	rs2520227	KLHL15	1	0	0	T	C	0.6255	126108	544112	---	-0.0226	0.0041	0.978 (0.970, 0.986)	4.67735e-08	-0.0226124	0.00414055	4.72906e-08	6.54205e-08	29.8248	0	8.12939e-08	0	1.82288	0.401945	0	0.686908	0.868531	-0.0252804	0.00463306	0.975 (0.966, 0.984)	4.85568e-08	0.310766	0.930382	-0.0146303	0.0111215	0.985 (0.964, 1.007)	0.18834	0.539452	0.915896	-0.00627316	0.0165367	0.994 (0.962, 1.026)	0.70443	0.707427	NA	-0.0144465	0.0068381	0.986 (0.973, 0.999)	0.0346306	TRUE	0.373735	-0.00685778	0.00314534	0.027	TRUE
233	X	57457985 (hg38=57431552)	55167044-58189479	rs5914313;rs10521479;rs57553314;rs201860714;rs6612521;rs2516028;rs4826553	X:57457985:C:T	rs4826553	FAAH2	0	0	0	T	C	0.2629	126108	544112	---	-0.0429	0.0047	0.958 (0.949, 0.967)	7.4131e-20	-0.0533746	0.0119747	8.30009e-06	1.55905e-19	83.206	0	3.66876e-19	54.333	4.37953	0.111943	0.00024174	0.261877	0.842626	-0.0392957	0.00501612	0.961 (0.952, 0.971)	4.73042e-15	0.0650696	0.858835	-0.0722341	0.0221003	0.930 (0.891, 0.971)	0.00108133	0.394482	0.880684	-0.067866	0.0172215	0.934 (0.903, 0.966)	8.12157e-05	0.246334	NA	-0.0404019	0.00706043	0.960 (0.947, 0.974)	1.05095e-08	TRUE	0.305055	-0.00354661	0.00332788	0.24	TRUE
234	X	63916427 (hg38=64696547)	NA	NA	X:63916427:G:GA	rs749195938	ZC4H2	1	0	1	G	GA	0.9351	126108	544112	---	-0.0478	0.0083	0.953 (0.938, 0.969)	1.04713e-08	-0.0478005	0.00834943	1.03429e-08	1.4667e-08	32.7757	0	4.3524e-08	0	1.85637	0.39527	0	0.932865	0.869317	-0.0453596	0.00854037	0.956 (0.940, 0.972)	1.08903e-07	0.990175	0.845726	-0.0978949	0.0537135	0.907 (0.816, 1.007)	0.0683738	0.974205	0.66947	-0.104005	0.059083	0.901 (0.803, 1.012)	0.0783538	0.931631	NA	-0.0295387	0.39772	0.971 (0.445, 2.117)	8.54771e-07	TRUE	NA	NA	NA	NA	NA
235	X	67057187 (hg38=67837345)	64198382-67329443	rs73213351;rs12389337;rs111424077;rs189854717;rs143633641;rs773628086;rs757986048;rs186556536;rs192172463;rs374391781;rs144668465	X:67057187:A:C	rs192172463	NXTAR	1	0	0	A	C	0.8173	126108	544112	+++	0.0431	0.0049	1.044 (1.034, 1.054)	8.12831e-19	0.0401185	0.00871447	4.1513e-06	1.66783e-18	78.4705	0	9.50655e-19	25.2095	2.67414	0.262614	8.04313e-05	0.806288	0.978846	0.0450243	0.00515385	1.046 (1.036, 1.057)	2.41379e-18	0.920902	0.982096	0.0142486	0.0184779	1.014 (0.978, 1.052)	0.440639	0.88555	0.985038	0.0507801	0.0246702	1.052 (1.002, 1.104)	0.0395558	0.81115	NA	0.0371344	0.00776543	1.038 (1.022, 1.054)	1.73552e-06	TRUE	NA	NA	NA	NA	NA
236	X	72320473 (hg38=73100634)	72200592-72368531	rs5981806	X:72320473:T:C	rs5981806	PABPC1L2A	1	0	0	T	C	0.2863	126108	544112	++-	0.0243	0.0042	1.025 (1.016, 1.033)	6.76083e-09	0.0237417	0.00537986	1.01915e-05	9.71845e-09	33.5799	0	1.09267e-08	16.7964	2.40374	0.300631	1.96291e-05	0.26076	0.919433	0.0251928	0.00475569	1.026 (1.016, 1.035)	1.17465e-07	0.40759	0.971381	0.0287925	0.0102413	1.029 (1.009, 1.050)	0.00493231	0.277479	0.9323	-0.00254852	0.018201	0.997 (0.962, 1.034)	0.888644	0.252782	NA	0.0245815	0.00693194	1.025 (1.011, 1.039)	0.00039094	TRUE	0.903768	0.0017604	0.00512321	0.68	TRUE
237	X	92978248 (hg38=93723249)	92820863-93001457	rs5939707;rs12011691	X:92978248:C:T	rs12011691	FAM133A	1	0	0	T	C	0.237	126108	544112	--+	-0.0305	0.005	0.970 (0.961, 0.980)	7.41e-10	-0.024703	0.0100794	0.0142523	1.29025e-09	37.6059	0	4.86295e-10	61.1924	5.15363	0.0760157	0.000178066	0.141	0.97	-0.0341	0.00588	0.966 (0.955, 0.978)	6.72e-09	0.544	0.949	-0.0306	0.0103	0.970 (0.951, 0.990)	0.00284	0.184	0.974	0.0152	0.0209	1.015 (0.975, 1.058)	0.467	0.141	NA	-0.0336	0.00879	0.967 (0.950, 0.984)	0.000132	TRUE	0.259883	-0.00515124	0.00343992	0.17	TRUE
238	X	118603844 (hg38=119469881)	118535591-118713476	rs62599439;rs371749	X:118603844:G:T	rs371749	SLC25A5	0	0	0	G	T	0.758	126108	544112	---	-0.0438	0.0044	0.957 (0.949, 0.965)	3.39e-23	-0.0437875	0.00439317	2.12137e-23	4.84669e-23	99.345	0	5.87745e-23	0	1.74031	0.418887	0	0.752	1	-0.0434	0.00462	0.958 (0.949, 0.966)	6.17e-21	0.963	0.999	-0.0206	0.0258	0.980 (0.931, 1.030)	0.425	0.754	1	-0.0612	0.0181	0.941 (0.908, 0.975)	0.000725	0.748	NA	-0.0319	0.00692	0.969 (0.956, 0.982)	3.86e-06	TRUE	0.614417	-0.00902214	0.00309968	0.0014	TRUE
239	X	119691591 (hg38=120557736)	119617876-119774504	rs2301636	X:119691591:T:C	rs2301636	CUL4B	0	0	0	T	C	0.3539	126108	544112	+++	0.0304	0.0039	1.031 (1.023, 1.039)	7.4131e-15	0.024119	0.00848014	0.00445259	1.35183e-14	60.4919	0	4.55802e-15	51.2287	4.10077	0.128685	0.000113011	0.366276	0.941801	0.0339209	0.00428092	1.035 (1.026, 1.043)	2.30462e-15	0.307066	0.924271	0.0142707	0.0112051	1.014 (0.992, 1.037)	0.202807	0.244063	0.921568	0.00823756	0.0190568	1.008 (0.971, 1.047)	0.66555	0.360968	NA	0.0253213	0.00635274	1.026 (1.013, 1.039)	6.72295e-05	TRUE	0.406646	0.00395352	0.00313893	0.23	TRUE

### Sheet: S21.MVP+UKB meta-analysis loci
Supplementary Data 21. Genome-wide significant mLOY loci in meta-analysis of MVP+UKB. Genomic coordinates correspond to GRCh37. LocusID, numerical designation given to each genetic risk locus; CHR, chromosome; BP, base pair coordinates; Locus Range, base pair range of locus as determined by two-step clumping in FUMA (see methods); Lead SNPs in locus, rsIDs of lead SNPs within locus range; SNP, CHR:POS:REF:ALT format variant label; Novel locus from this study, whether the lead variant is >1Mb from a previously reported mLOY; Novel locus only in MVP-UKB meta-analysis, whether this locus was only genome-wide significant in the MVP+UKB meta-analysis; EA, effect allele; NEA, non-effect allele; EAF_META, frequency of EA in multi-ancestry meta-analysis; Direction (MVP EUR, MVP AFR, MVP HIS, UKB), the effect direction in MVP European, MVP African, MVP Hispanic and UK Biobank cohorts; BETA_FE, effect from the fixed-effects meta-analysis; SE_FE, standard error from the fixed-effects meta-analysis; OR_FE, odds ratio (95% confidence interval) from the fixed-effects meta-analysis; P_FE, P-value from the fixed-effects meta-analysis; BETA_RE effect from the random-effects meta-analysis; STD_RE standard error from the random-effects meta-analysis; PVALUE_RE, P-value from the random-effects meta-analysis; PVALUE_RE2, P-value from the Han and Eskin's Random Effects model; STAT1_RE2, RE2 statistic mean effect part; STAT2_RE2, RE2 statistic heterogeneity part; PVALUE_BE, P-value in the binary effects random-effects model; I_SQUARE, I-square heterogeneity statistic; Q, Cochran's Q statistic; PVALUE_Q, P-value of the Cochran's Q statistic; TAU_SQUARE, Tau-square heterogeneity estimator of DerSimonian-Laird; EAF_EUR, frequency of EA in MVP EUR; INFO_EUR, info score from MVP EUR; BETA_EUR, effect from MVP EUR; SE_EUR, standard error from MVP EUR; OR_EUR, odds ratio (95% confidence interval) from MVP EUR; EUR_P, P-value from MVP EUR; EAF_AFR, frequency of EA in MVP AFR; INFO_AFR, info score from MVP AFR; BETA_AFR, effect from MVP AFR; SE_AFR, standard error from MVP AFR; OR_AFR, odds ratio (95% confidence interval) from MVP AFR; AFR_P, P-value from MVP AFR; EAF_HIS, frequency of EA in MVP HIS; INFO_HIS, info score from MVP HIS; BETA_HIS, effect from MVP HIS; SE_HIS, standard error from MVP HIS; OR_HIS, odds ratio (95% confidence interval) from MVP HIS; HIS_P, P-value from MVP HIS; EAF_UKB, frequency of EA in UK Biobank (Thompson et al. 2019); INFO_UKB, info score from UK Biobank; BETA_UKB, effect from UK Biobank; SE_UKB, standard error from UK Biobank; OR_UKB, odds ratio (95% confidence interval) from UK Biobank; P_UKB, P-value from UK Biobank; EAF_BBJ, frequency of EA in Biobank Japan (Terao et al. 2019); BETA_BBJ, effect from Biobank Japan; SE_BBJ, standard error from Biobank Japan; P_BBJ , P-value from Biobank Japan.
												Fixed effect MVP+UKB meta-analysis									Random effects MVP+UKB meta-analysis							Meta-analysis heterogeneity statistics				MVP EUR							MVP AFR						MVP HIS						UK Biobank (Thompson et al. 2019)						Replication: Biobank Japan (Terao et al. 2019)
LocusID	CHR	BP	Locus Range	Lead SNPs in locus	SNP	rsID	Nearest gene	Novel locus from this study	Novel locus only in MVP-UKB meta-analysis	EA	NEA	EAF_META	Ncase_META	Ntotal_META	Direction (MVP EUR, MVP AFR, MVP HIS, UKB)	BETA_FE	SE_FE	OR_FE	LP_FE	P_FE	BETA_RE	STD_RE	PVALUE_RE	PVALUE_RE2	STAT1_RE2	STAT2_RE2	PVALUE_BE	I_SQUARE	Q	PVALUE_Q	TAU_SQUARE	EAF_EUR	INFO_EUR	BETA_EUR	SE_EUR	OR_EUR	LP_EUR	P_EUR	EAF_AFR	INFO_AFR	BETA_AFR	SE_AFR	OR_AFR	P_AFR	EAF_HIS	INFO_HIS	BETA_HIS	SE_HIS	OR_HIS	P_HIS	EAF_UKB	INFO_UKB	BETA_UKB	SE_UKB	OR_UKB	P_UKB (P_BOLT_LMM)	EAF_BBJ	BETA_BBJ (LRR)	SE_BBJ	P_BBJ (P_BOLT_LMM)	SAME DIRECTION
1	1	3098661	2993740-3327549	rs1569419;rs2742684;rs2993488;rs7525173;rs2651932;rs4233024;rs10752733;rs57795441;rs35005996;rs881142;rs79135020;rs144090205;rs577948666;1:3088477:C:G;rs112750269;rs2817133;rs12142172;rs2493297;rs17822581	1:3098661:A:G	rs2651932	PRDM16	0	0	G	A	0.139266	167899	749123	++++	0.0642067	0.00707024	1.066 [1.052, 1.081]	18.9693	1.07325e-19	0.0642068	0.00707024	1.07311e-19	2.32322e-19	82.4695	0	1.313e-18	0	2.00478	0.571414	0	0.105374	0.798055	0.0629934	0.0103124	1.065 [1.044, 1.087]	8.9976	1.00554e-09	0.30506	0.8514	0.046416	0.016567	1.048 [1.014, 1.082]	0.005083	0.15906	0.8306	0.076748	0.033308	1.080 [1.012, 1.153]	0.02121	0.089204	0.976764	0.0749265	0.0128495	1.078 [1.051, 1.105]	1.89998e-08	0.369047	0.0322725	0.00464564	3.3e-12	TRUE
2	1	8906301	8409672-8979262	rs34040687;rs6693127;rs4908508;rs148794902;rs139091730;rs56305243;rs34909330;rs6577531;rs3866804;rs140015024;rs34971118;rs11121250;rs56223003;rs3082096;rs11121242;rs6673587;rs2071412;rs2708629;rs11581485;rs6577495;rs11121235;rs12124851	1:8906301:A:G	rs11121242	ENO1	1	0	G	A	0.493942	167899	749123	++++	0.0454652	0.00435653	1.047 [1.038, 1.055]	24.7704	1.69668e-25	0.0432019	0.00979502	1.03086e-05	2.04378e-25	108.912	1.42359	4.15423e-25	69.1194	9.71485	0.0211523	0.000226943	0.505371	0.944088	0.0541232	0.00585175	1.056 [1.044, 1.068]	19.645	2.26464e-20	0.19466	0.93156	0.012886	0.018428	1.013 [0.977, 1.050]	0.48438	0.60325	0.92669	0.078545	0.023802	1.082 [1.032, 1.133]	0.00096721	0.512828	0.982496	0.0339986	0.00729794	1.035 [1.020, 1.049]	3.59998e-06	0.866431	0.0243133	0.00625567	5e-05	TRUE
3	1	14046280	14008734-14120432	rs35992629;rs16852937	1:14046280:AT:A	rs35992629	PRDM2	1	0	A	AT	0.631759	126108	544112	---?	-0.0365276	0.00600881	0.964 [0.953, 0.976]	8.91748	1.20926e-09	-0.0357014	0.00692079	2.48832e-07	1.78876e-09	36.9544	0	1.80441e-09	7.24653	2.15625	0.340232	1.80489e-05	0.633301	0.786702	-0.0394947	0.00664545	0.961 [0.949, 0.974]	8.55339	2.79647e-09	0.68271	0.78908	-0.032998	0.01696	0.968 [0.936, 1.000]	0.0517	0.49721	0.81646	-0.0016816	0.02519	0.998 [0.950, 1.049]	0.94678	NA	NA	NA	NA	NA	NA	0.524217	-0.00787463	0.00429501	0.067	TRUE
4	1	26586992	26531034-26698884	rs34728249;rs552936962;rs552936962;rs4262530;rs59507634;rs11582892;rs111486799	1:26586992:G:GA	rs34728249	CEP85	1	0	GA	G	0.248862	126108	544112	---?	-0.041838	0.00650513	0.959 [0.947, 0.971]	9.89852	1.26322e-10	-0.041838	0.00650513	1.26323e-10	1.96014e-10	41.3646	0	5.04496e-10	0	0.197538	0.905952	0	0.245841	0.84748	-0.0431608	0.00719914	0.958 [0.944, 0.971]	8.69218	2.03151e-09	0.22475	0.81258	-0.037207	0.018622	0.963 [0.929, 0.999]	0.045717	0.33683	0.83727	-0.033462	0.026235	0.967 [0.919, 1.018]	0.20214	NA	NA	NA	NA	NA	NA	NA	NA	NA	NA	NA
5	1	27195931	27011000-27248645	rs12747781;rs12758993;rs6686271	1:27195931:C:A	rs12747781	SFN	1	0	A	C	0.159251	167899	749123	++++	0.0343539	0.00581441	1.035 [1.023, 1.047]	8.46165	3.45422e-09	0.0343539	0.0058144	3.45412e-09	5.14193e-09	34.9094	0	2.19874e-08	0	0.985688	0.804715	0	0.163716	0.981997	0.0381403	0.0077554	1.039 [1.023, 1.055]	6.05812	8.74742e-07	0.1597	0.90202	0.040155	0.019997	1.041 [1.001, 1.083]	0.044629	0.096944	0.96632	0.015837	0.038464	1.016 [0.942, 1.096]	0.68054	0.15585	0.973423	0.0277111	0.0101136	1.028 [1.008, 1.049]	0.00309999	NA	NA	NA	NA	NA
6	1	33418984	33225668-33450263	rs194651;rs194652;rs2786547;rs11811702;rs1284375;rs35154516;rs35369089	1:33418984:G:A	rs194651	RNF19B	0	0	A	G	0.216491	167899	749123	++++	0.0476674	0.00522929	1.049 [1.038, 1.060]	19.1061	7.83249e-20	0.0487959	0.00759371	1.31147e-10	1.70157e-19	83.0918	0	8.08953e-19	32.2461	4.42779	0.218823	7.25388e-05	0.223657	0.986251	0.050651	0.00685371	1.052 [1.038, 1.066]	12.8342	1.46487e-13	0.053596	0.98996	0.098038	0.030675	1.103 [1.039, 1.171]	0.0013936	0.26328	0.98708	0.057756	0.025511	1.059 [1.008, 1.114]	0.023577	0.212442	0.993954	0.0372149	0.00888013	1.038 [1.020, 1.056]	1.6e-05	0.186223	0.0306451	0.00545409	1.2e-08	TRUE
7	1	33802817	33761014-33916616	rs55745410;rs12138864;rs4652856;rs10914678;rs545456246;rs60385074;rs12728559;rs6663484	1:33802817:A:G	rs55745410	PHC2	0	0	G	A	0.34364	167899	749123	++++	0.0371279	0.00470905	1.038 [1.028, 1.047]	14.5002	3.16082e-15	0.037128	0.00470905	3.16081e-15	6.03342e-15	62.1636	0	8.29016e-15	0	2.31441	0.509765	0	0.348699	0.890107	0.0389523	0.00632204	1.040 [1.027, 1.053]	9.14191	7.21257e-10	0.080528	0.89825	0.0006358	0.027422	1.001 [0.948, 1.056]	0.9815	0.36712	0.85184	0.020933	0.025193	1.021 [0.972, 1.073]	0.40603	0.354493	0.987838	0.038782	0.00763153	1.040 [1.024, 1.055]	2.69998e-07	0.148809	-0.000868761	0.00604442	0.88	FALSE
8	1	42368339	42274619-42588631	rs2786487;rs2764839;rs71654213;rs55663663;rs10890177;rs11210566;rs1408945;rs702225;rs1325505;rs11210547;rs12401779;rs349445;rs17374404;rs783434	1:42368339:G:C	rs2786487	HIVEP3	1	0	C	G	0.531743	167899	749123	++++	0.0318176	0.00430423	1.032 [1.024, 1.041]	12.8402	1.44477e-13	0.0327399	0.00523055	3.86562e-10	2.60584e-13	54.644	0	1.45064e-12	18.2257	3.66863	0.299541	2.17207e-05	0.549165	0.970476	0.0268576	0.00579939	1.027 [1.016, 1.039]	5.43923	3.63722e-06	0.25359	0.93422	0.032606	0.016809	1.033 [1.000, 1.068]	0.052397	0.49521	0.96953	0.068653	0.022613	1.071 [1.025, 1.120]	0.0023981	0.560431	0.997838	0.0356923	0.00730312	1.036 [1.022, 1.051]	8.70001e-07	0.523938	-0.00415599	0.00425457	0.38	FALSE
9	1	43805375	43765519-44385031	rs2840287;rs72880205;rs74069988;rs74069549;rs74069550;rs1801456;rs12131150;rs12134958;rs116680072	1:43805375:C:T	rs2840287	MPL	1	0	T	C	0.0426295	20054	143142	?--?	-0.251493	0.0352135	0.778 [0.726, 0.833]	12.0362	9.20026e-13	-0.217899	0.0863323	0.0116043	1.5625e-12	51.0076	0	1.10172e-12	33.6201	1.50648	0.219677	0.00796991	NA	NA	NA	NA	NA	NA	NA	0.044258	0.98935	-0.26044	0.03596	0.771 [0.718, 0.827]	4.4055e-13	0.0046237	0.98326	-0.042698	0.17372	0.958 [0.682, 1.347]	0.80585	NA	NA	NA	NA	NA	NA	NA	NA	NA	NA	NA
10	1	44928780	44881993-46641741	rs1340646;rs529738454;rs72688026;rs11210999;rs3866644;rs3866643;rs72688019;rs4660802;rs10157599;rs35418918;1:44934588:C:CAA;rs35133816;rs150296417;rs12041594;rs1987309;rs33931761;rs12085869;rs6668996;rs4233494;rs56855065;rs10890305;rs9804150;rs10082259;rs115520233;rs68002039;rs2983713;rs12137819;rs11576668;rs10890324;rs7552775;rs6699542;rs114634110;rs1612092;rs2486445;rs1112471	1:44928780:G:A	rs4660802	RNF220	1	0	A	G	0.438064	167899	749123	----	-0.0435409	0.00435336	0.957 [0.949, 0.966]	22.8244	1.4983e-23	-0.0435409	0.00435336	1.49846e-23	3.53995e-23	100.033	0	1.41508e-22	0	1.47574	0.68788	0	0.442683	0.944706	-0.0471482	0.00590147	0.954 [0.943, 0.965]	14.8671	1.358e-15	0.22247	0.9536	-0.030959	0.017319	0.970 [0.937, 1.003]	0.073847	0.53024	0.9492	-0.054337	0.023092	0.947 [0.905, 0.991]	0.018618	0.459996	0.996918	-0.0391958	0.00728488	0.962 [0.948, 0.975]	1.40001e-07	NA	NA	NA	NA	NA
11	1	47682017	47647977-47743490	rs2248907;rs4926718;rs573200547;rs6588655;rs60327556;rs71645854;rs12760654;rs2070929;rs2057392;rs2821083;rs555461441;rs36017365;rs6588196;rs11211476;rs7664;1:47698621:T:TA;rs74074038;rs765861;rs12184246	1:47682017:T:G	rs7664	TAL1	0	0	G	T	0.562709	167899	749123	++++	0.0529953	0.00433784	1.054 [1.045, 1.063]	33.5982	2.52232e-34	0.0527355	0.00568963	1.88439e-20	7.16061e-34	149.255	0	1.29099e-33	26.7761	4.09703	0.251176	3.53234e-05	0.588723	0.953408	0.0562611	0.00592436	1.058 [1.046, 1.070]	20.6637	2.1692e-21	0.34185	0.9507	0.071018	0.015166	1.074 [1.042, 1.106]	2.8302e-06	0.45025	0.96035	0.023297	0.023087	1.024 [0.978, 1.071]	0.31293	0.586045	0.997941	0.0467178	0.0073664	1.048 [1.033, 1.063]	2.1e-10	0.0279936	0.0171252	0.0129091	0.19	TRUE
12	1	51438365	50885622-51555875	rs3176466;rs72906810;rs10888714;rs113588455;rs114642927;rs72898921;rs1474784;rs72898937;rs115108083;rs12354253;rs34228195;rs60788683	1:51438365:C:T	rs3176466	CDKN2C	1	0	T	C	0.132365	167899	749123	++++	0.048124	0.00692252	1.049 [1.035, 1.064]	11.4429	3.60662e-12	0.048124	0.00692251	3.60627e-12	6.16669e-12	48.3277	0	4.04218e-11	0	0.166458	0.982813	0	0.0920061	0.964971	0.0495885	0.00995265	1.051 [1.031, 1.072]	6.20213	6.2787e-07	0.30588	0.9519	0.043893	0.01571	1.045 [1.013, 1.078]	0.0052056	0.082009	0.96293	0.059236	0.042067	1.061 [0.977, 1.152]	0.15909	0.088964	0.996786	0.047487	0.012746	1.049 [1.023, 1.075]	0.00012	0.0915516	0.00562876	0.00735576	0.39	TRUE
13	1	61545688	61472236-61592380	rs1779869;rs1779866;rs1777531;rs146106792;rs1283253;1:61545688:C:G;rs12751005	1:61545688:C:G	rs1984296	NFIA	1	0	G	C	0.336199	167899	749123	----	-0.0421219	0.00498577	0.959 [0.949, 0.968]	16.5298	2.95257e-17	-0.0421003	0.00721149	5.28455e-09	4.5977e-17	71.3757	0.529274	2.64376e-16	32.8314	4.46637	0.215309	6.56065e-05	0.337466	0.767271	-0.0506742	0.00688185	0.951 [0.938, 0.963]	12.7466	1.79226e-13	0.11033	0.75743	-0.057386	0.02607	0.944 [0.897, 0.994]	0.02772	0.28589	0.7292	-0.044214	0.028632	0.957 [0.905, 1.012]	0.12254	0.358544	0.935644	-0.0296029	0.00780332	0.971 [0.956, 0.986]	0.00016	NA	NA	NA	NA	NA
14	1	62107021	62085113-62109502	rs1933295;rs10736398;rs7519830	1:62107021:A:G	rs1933295	LOC107984964	1	0	G	A	0.733871	167899	749123	----	-0.0361213	0.00505154	0.965 [0.955, 0.974]	12.0633	8.64371e-13	-0.0373553	0.00842002	9.14402e-06	1.05905e-12	51.1303	0.714215	5.56667e-13	51.3911	6.17171	0.103548	0.000133818	0.764429	0.91052	-0.0422735	0.00701271	0.959 [0.946, 0.972]	8.78021	1.65878e-09	0.46024	0.91076	-0.053772	0.014896	0.948 [0.920, 0.976]	0.00030644	0.78156	0.90851	-0.049921	0.028279	0.951 [0.900, 1.006]	0.07751	0.776032	0.986947	-0.0191775	0.00873823	0.981 [0.964, 0.998]	0.0309999	0.924297	-0.0126271	0.00810705	0.18	TRUE
15	1	63085997	62900811-63199936	rs12239736	1:63085997:T:A	rs12239736	DOCK7	1	0	A	T	0.351098	167899	749123	++++	0.0281481	0.00453345	1.029 [1.019, 1.038]	9.27304	5.33286e-10	0.0281481	0.00453345	5.3329e-10	8.27802e-10	38.5515	0	5.63661e-09	0	1.61404	0.656211	0	0.324996	0.952677	0.0254252	0.00622522	1.026 [1.013, 1.038]	4.35435	4.42232e-05	0.53786	0.85045	0.037873	0.015302	1.039 [1.008, 1.070]	0.013323	0.35754	0.93863	0.052134	0.023887	1.054 [1.005, 1.104]	0.029068	0.343054	0.979533	0.0273574	0.00770849	1.028 [1.012, 1.043]	0.000599998	NA	NA	NA	NA	NA
16	1	65642326	65441008-65695930	rs78098446;rs77662220;rs61781803;rs367583150;rs10789171;rs71056081;rs11429425;rs1539551;rs553328921;rs12119363;rs201866183;rs7535588;rs10889525;rs10633741;rs11579215;rs11208611;rs4372299;rs36098576	1:65642326:C:G	rs7535588	AK4	1	0	G	C	0.348326	167899	749123	++++	0.0411204	0.00457975	1.042 [1.033, 1.051]	18.5624	2.73905e-19	0.0411204	0.00457975	2.73882e-19	5.86918e-19	80.6178	0	3.54786e-18	0	1.94317	0.584286	0	0.321024	0.931262	0.0418531	0.00630086	1.043 [1.030, 1.056]	10.5107	3.08532e-11	0.57483	0.90905	0.058657	0.015006	1.060 [1.030, 1.092]	9.2753e-05	0.47081	0.94177	0.040739	0.023438	1.042 [0.995, 1.091]	0.082175	0.314979	0.986657	0.0352269	0.0078499	1.036 [1.020, 1.052]	3.50002e-06	0.658597	0.0159768	0.00449064	0.00046	TRUE
17	1	79358827	79327991-79484397	rs1968956;rs3811440;rs12143905	1:79358827:G:T	rs1968956	ADGRL4	1	1	T	G	0.0383756	167899	749123	++++	0.0705828	0.0112693	1.073 [1.050, 1.097]	9.42379	3.76886e-10	0.0728003	0.0142776	3.41592e-07	5.71818e-10	39.229	0.0603213	2.25806e-09	17.936	3.65568	0.301125	0.000163021	0.0385854	0.99751	0.0544792	0.0146863	1.056 [1.026, 1.087]	3.68267	0.000207649	0.0067032	0.99653	0.059744	0.084279	1.062 [0.900, 1.252]	0.47839	0.015579	0.99717	0.15943	0.087518	1.173 [0.988, 1.392]	0.068505	0.040554	1	0.0923548	0.01836	1.097 [1.058, 1.137]	2.59998e-07	NA	NA	NA	NA	NA
18	1	92842367	92315896-94341489	rs139795227;rs549803996;rs115401860;rs190801919;rs571384891;rs34856868;rs114219010;rs147503165;rs80036648;rs142203334;rs151040034;rs115078067	1:92842367:A:C	rs139795227	RPAP2	1	0	C	A	0.0159373	167899	749123	++++	0.166973	0.0187278	1.182 [1.139, 1.226]	18.3148	4.84395e-19	0.166973	0.0187278	4.84412e-19	1.03154e-18	79.4911	2.22045e-16	2.18187e-18	0	1.2434	0.742614	0	0.0172925	0.786735	0.167441	0.0242775	1.182 [1.127, 1.240]	11.2747	5.31251e-12	0.0031392	0.79275	0.036564	0.13748	1.037 [0.792, 1.358]	0.79027	0.009512	0.7533	0.24247	0.12932	1.274 [0.989, 1.642]	0.060808	0.014749	0.940857	0.1685	0.0309813	1.184 [1.114, 1.258]	7.39997e-08	NA	NA	NA	NA	NA
19	1	111188355	111180543-111398877	rs12076724;rs2797536;rs1389279;rs3762379;rs7548006;rs11582769;rs61141161;rs518785;rs578513;rs150099025;rs35196585	1:111188355:A:C	rs12076724	KCNA3	0	0	C	A	0.154626	167899	749123	----	-0.0629949	0.00589498	0.939 [0.928, 0.950]	25.9276	1.18141e-26	-0.0629949	0.00589498	1.18133e-26	2.9645e-26	114.195	0	1.22619e-25	0	0.452565	0.929182	0	0.152178	0.982291	-0.0638523	0.00800704	0.938 [0.924, 0.953]	14.8154	1.52968e-15	0.11238	0.96274	-0.074321	0.022879	0.928 [0.888, 0.971]	0.0011606	0.076133	0.97905	-0.047687	0.042367	0.953 [0.877, 1.036]	0.26035	0.169807	0.998782	-0.0605224	0.00966229	0.941 [0.924, 0.959]	2.39999e-10	0.0874578	-0.0229802	0.00751674	0.002	TRUE
20	1	114365513	114077939-114443899	rs1230666;rs2476601;rs55951516;rs201373943;rs2296176;rs112200550;rs573092688;rs6704054;rs200636978;1:114326079:G:GA;1:114392216:A:T	1:114365513:G:A	rs55951516	PTPN22	1	0	A	G	0.180911	167899	749123	++++	0.048453	0.00559715	1.050 [1.038, 1.061]	17.3138	4.85512e-18	0.048453	0.00559715	4.85535e-18	1.00699e-17	74.9388	0	4.495e-17	0	2.99825	0.391895	0	0.186577	0.994846	0.0464897	0.00730065	1.048 [1.033, 1.063]	9.71748	1.91655e-10	0.035669	0.9876	0.10804	0.03778	1.114 [1.035, 1.200]	0.0042403	0.14278	0.99518	0.067903	0.031347	1.070 [1.006, 1.138]	0.0303	0.183905	0.999263	0.0462934	0.00934947	1.047 [1.028, 1.067]	6.4e-07	0.196835	0.0156844	0.00534964	0.0029	TRUE
21	1	120266903	120200606-120272477	rs662602;rs616111;rs523395;rs866321;rs477992	1:120266903:C:G	rs662602	PHGDH	0	0	G	C	0.690022	167899	749123	++++	0.0366275	0.00466364	1.037 [1.028, 1.047]	14.3941	4.03552e-15	0.0337868	0.00742898	5.41641e-06	7.67578e-15	61.6827	0	4.58302e-15	41.639	5.14042	0.161799	8.4489e-05	0.680941	0.962927	0.0358482	0.00621655	1.036 [1.024, 1.049]	8.09204	8.09021e-09	0.87696	0.92599	0.0045331	0.022414	1.005 [0.961, 1.050]	0.83972	0.71717	0.95936	0.0019518	0.025121	1.002 [0.954, 1.053]	0.93807	0.679122	0.994098	0.045038	0.00777873	1.046 [1.030, 1.062]	1.29999e-08	0.934997	-0.0220979	0.00865714	0.017	FALSE
22	1	150832108	149998779-151338570	rs143419015;rs114162038;rs79986466;rs587766537;rs75952620;rs11806879;rs11808823;rs12403795;rs6693567;rs11204666;rs35309985;rs59942146;rs28536536;rs41304255;rs145902781;rs56047090;rs71578488;rs587681807;rs77257036;rs34739718;rs4970935;rs34709861;rs71580314;rs11204662;rs11352831;rs6676685;rs10788873;rs371339881;rs72123727;rs587729509;1:150340059:G:GTAAC;rs587750827;rs4971020;rs12124948;rs11585169;rs56661631;rs66958685;rs2039590;rs78132593;rs66847267;rs4408187;rs34714364;rs77058047;rs11585977;rs7364668;rs35661734;rs77016685;rs77604525;rs150095288;rs6664220;rs11576320;rs147121980;rs75024910;rs116602821;rs10305667;rs11204734;rs587599557;rs11204743;rs11430191;rs5777746;rs2305814;rs9659061;rs11204664;rs111358816;rs7549723;rs587680930;rs587673287;rs35656236;rs587681531;rs11383974;rs4970969;rs11204707;rs587731206;rs368520811;rs60427350;rs71580328;rs3894771;rs35672926;rs34223160;rs587688313;rs373043653;rs2902812;rs267733;rs17599629;rs587665251;rs7534494;rs6690662;rs55719782;rs5777767;rs7545024;rs12048670;rs11204798;rs10888411;rs372783329;rs201777157;rs576888011;rs34302564;rs12069445	1:150832108:C:T	rs10305667	ARNT	0	0	T	C	0.240322	167899	749123	----	-0.0610989	0.00496783	0.941 [0.932, 0.950]	34.0372	9.1791e-35	-0.0595397	0.00659777	1.80982e-19	2.55207e-34	151.264	0.0540457	6.49937e-34	28.254	4.18142	0.242529	4.97443e-05	0.241198	0.971152	-0.0692422	0.00677186	0.933 [0.921, 0.946]	23.8146	1.5325e-24	0.20853	0.96869	-0.038399	0.017563	0.962 [0.930, 0.996]	0.028786	0.30682	0.97096	-0.068402	0.024537	0.934 [0.890, 0.980]	0.0053079	0.238405	0.993722	-0.0526912	0.00850932	0.949 [0.933, 0.965]	1.7e-10	0.325603	-0.0181241	0.00460496	2e-05	TRUE
23	1	153667317	153582258-153688250	rs78634365;rs61806722;rs6680591;1:153602438:C:G;rs3790411;rs12730186;rs12145626;rs11264236	1:153667317:A:C	rs78634365	NPR1	1	0	C	A	0.480525	167899	749123	++++	0.0281397	0.0044672	1.029 [1.020, 1.038]	9.52402	2.99213e-10	0.0259435	0.00610878	2.16725e-05	4.70163e-10	39.6798	0	4.05014e-10	30.236	4.30021	0.230818	4.48478e-05	0.472856	0.864476	0.0342434	0.00611407	1.035 [1.023, 1.047]	7.67078	2.13413e-08	0.47013	0.73767	0.00353	0.016323	1.004 [0.972, 1.036]	0.82878	0.58246	0.80043	0.0030444	0.025436	1.003 [0.954, 1.054]	0.90473	0.485322	0.943795	0.026361	0.00744101	1.027 [1.012, 1.042]	0.000230001	NA	NA	NA	NA	NA
24	1	156202173	154926886-156385700	rs115888432;rs56124445;rs139537200;rs188621252;rs77735559;rs140077956;rs183651946;rs11579394;rs191533912;rs527713857;rs7514174;rs183079897;rs41264243;1:155637694:AATAC:AATACATAC;rs192314018;rs11578696;rs200546424;rs147841368;rs185347391;rs35522492;rs113303894;rs74116482;rs186773293;rs6661281;rs58799304;rs1468772;rs59714961;rs11264449;rs3768276;rs2842871;rs12134456;rs3754293;rs4661145;rs114103760;rs12131777;rs2485662;rs12058004;rs11264454;rs28365858;rs11264442;rs12063072;rs74119903;rs545731;rs41265017;rs72708271;rs1984508;rs560835638;rs546783047;rs112948862;rs187167874;rs533545650;rs2006302;rs191795474;rs12401997;rs372266718;1:156155142:C:G;rs2736610;1:156204913:AT:ATT;rs41265029;rs182363024;rs143539821;rs143703901;rs185465299;rs114417629;rs2540171;rs1052067;rs115853779;rs2842863;rs12747311;rs41265007;rs114911624;rs11584621;rs6669212;rs12756315;rs147154088;rs11587570;rs74996533;rs116902958;rs2853642;rs534473055;rs115132002;rs78869397;1:156202173:A:G;rs2736609;rs2842872;1:156192591:A:AGCCACC;rs561234028;rs2736613;rs144847100;rs184087976;rs147296090;rs2256704;rs9943105;rs3123025;rs2842859;rs2736612;rs35970509;rs12146030;rs59194923;rs12119005;rs11264467;rs2296375;rs61164252;rs148390696;rs72710215;rs56027890;rs41266179;rs79219887;rs111316901;rs150735235;rs6687642	1:156202173:A:G	rs1052053	PMF1	0	0	G	A	0.401435	167899	749123	++++	0.162029	0.00433032	1.176 [1.166, 1.186]	305.689	2.05e-306	0.162357	0.00614381	6.87825e-154	1.55284e-305	1400.05	0.175232	2.89779e-305	34.1342	4.55472	0.207461	5.03769e-05	0.376436	1	0.166972	0.00584624	1.182 [1.168, 1.195]	178.683	2.07491e-179	0.67541	1	0.17352	0.015358	1.189 [1.154, 1.226]	1.3329e-29	0.3901	1	0.17781	0.022753	1.195 [1.142, 1.249]	5.5119e-15	0.378628	1	0.149524	0.00747453	1.161 [1.144, 1.178]	3.6e-91	NA	NA	NA	NA	NA
25	1	159052720	158981457-159074762	rs855866;rs856044;rs2106095;rs12122315;rs12124059;rs2793845;rs76402492	1:159052720:A:G	rs855866	AIM2	1	0	G	A	0.751181	167899	749123	++++	0.0367489	0.00556253	1.037 [1.026, 1.049]	10.4051	3.93459e-11	0.0367489	0.00556253	3.93458e-11	6.43929e-11	43.6461	0	3.85772e-10	0	0.51666	0.915216	0	0.778983	0.823532	0.0350704	0.00756867	1.036 [1.020, 1.051]	5.44452	3.59319e-06	0.17074	0.91277	0.037162	0.022347	1.038 [0.993, 1.084]	0.096316	0.75738	0.85566	0.05637	0.028768	1.058 [1.000, 1.119]	0.050059	0.808639	0.989942	0.037158	0.00926425	1.038 [1.019, 1.057]	3.69999e-05	0.720113	0.00478251	0.00475417	0.36	TRUE
26	1	167584834	167580508-167597473	rs10800320;rs926521;rs1890131;rs1013056	1:167584834:A:G	rs10800320	RCSD1	1	0	G	A	0.440986	167899	749123	++++	0.0303723	0.00440898	1.031 [1.022, 1.040]	11.2496	5.62859e-12	0.0303723	0.00440898	5.62911e-12	9.55019e-12	47.4547	0	5.11719e-11	0	2.56346	0.463932	0	0.44426	0.942492	0.0329732	0.00590837	1.034 [1.022, 1.046]	7.62077	2.39458e-08	0.15376	0.86138	0.038132	0.021427	1.039 [0.996, 1.083]	0.075135	0.37673	0.93894	0.056639	0.023719	1.058 [1.010, 1.109]	0.016943	0.475275	0.994612	0.0230428	0.00728531	1.023 [1.009, 1.038]	0.00230001	0.330581	-0.00351349	0.00459972	0.44	FALSE
27	1	173837306	173582766-174029707	rs55829688;rs1322774;rs1987872	1:173837306:T:C	rs55829688	ZBTB37	1	1	C	T	0.218505	167899	749123	----	-0.0317842	0.00512403	0.969 [0.959, 0.978]	9.25642	5.5409e-10	-0.0317842	0.00512403	5.54079e-10	8.59366e-10	38.4768	0	4.88076e-09	0	0.615646	0.892841	0	0.226608	0.988705	-0.0285388	0.00684724	0.972 [0.959, 0.985]	4.51233	3.07376e-05	0.13049	0.99228	-0.030125	0.0209	0.970 [0.931, 1.011]	0.14947	0.20031	0.99058	-0.04018	0.027601	0.961 [0.910, 1.014]	0.14546	0.222498	0.998855	-0.0364967	0.00871839	0.964 [0.948, 0.981]	2e-05	0.259378	-0.00526888	0.00485696	0.39	TRUE
28	1	178374117	178034744-178467555	rs4342816;rs17512785;rs59986810;rs12127753	1:178374117:G:A	rs4342816	RASAL2	1	0	A	G	0.396977	167899	749123	----	-0.0328242	0.00466119	0.968 [0.959, 0.977]	11.7225	1.89452e-12	-0.0328242	0.00466119	1.89463e-12	3.27618e-12	49.5901	0	1.59515e-11	0	1.55273	0.670155	0	0.395852	0.837406	-0.0362673	0.00635175	0.964 [0.952, 0.976]	7.94655	1.13097e-08	0.095188	0.75839	-0.034785	0.028621	0.966 [0.913, 1.022]	0.22422	0.39552	0.81385	-0.051343	0.025554	0.950 [0.904, 0.999]	0.044517	0.418532	0.994246	-0.0265447	0.00735456	0.974 [0.960, 0.988]	0.00015	0.578512	-0.000632487	0.00431356	0.98	TRUE
29	1	198788607	198719973-198924518	rs10800586;rs2784102;rs2759643;rs529284618;rs10919585;rs10800590;rs10489688;rs6427751;rs1296210;rs72739730;rs12071005;rs12122064;rs34342450	1:198788607:T:A	rs72739730	PTPRC	1	0	A	T	0.126781	167899	749123	----	-0.0497685	0.00654547	0.951 [0.939, 0.964]	13.5403	2.88204e-14	-0.0497685	0.00654548	2.88239e-14	5.32913e-14	57.8131	0	1.94867e-13	0	0.338339	0.952664	0	0.130923	0.991068	-0.0482287	0.00849084	0.953 [0.937, 0.969]	7.87087	1.34626e-08	0.022419	0.98554	-0.064676	0.047547	0.937 [0.854, 1.029]	0.17375	0.078919	0.98947	-0.034439	0.04103	0.966 [0.891, 1.047]	0.40126	0.128813	0.990655	-0.0525988	0.010889	0.949 [0.929, 0.969]	1.6e-06	NA	NA	NA	NA	NA
30	1	204449157	204440097-204632333	rs6692377;rs59090154;rs11407141;rs34501643;rs557173393;rs35420260;rs3795567;rs7542085;rs11240232;rs10900419;rs572725367;rs16854023;rs11808748;rs9729959	1:204449157:G:A	rs6692377	PIK3C2B	1	0	A	G	0.501079	167899	749123	++++	0.0358325	0.00433766	1.036 [1.028, 1.045]	15.8395	1.4471e-16	0.0345022	0.0100431	0.000591625	8.13995e-17	68.2409	2.52297	1.25749e-16	72.2108	10.7956	0.0128842	0.000253826	0.513408	0.919639	0.045847	0.00592263	1.047 [1.035, 1.059]	14.0059	9.86507e-15	0.28886	0.90273	0.011278	0.016404	1.011 [0.979, 1.044]	0.49175	0.51414	0.92766	0.069852	0.023011	1.072 [1.025, 1.122]	0.0024002	0.52275	1	0.0222529	0.00724803	1.023 [1.008, 1.037]	0.00230001	0.354475	-0.000382876	0.00452809	0.83	FALSE
31	1	205099997	205024012-205248032	rs11337406	1:205099997:CT:C	rs11337406	RBBP5	1	0	C	CT	0.861778	112181	445009	-?-?	-0.0502837	0.00869359	0.951 [0.935, 0.967]	8.13699	7.29474e-09	-0.0502837	0.00869359	7.29479e-09	1.0349e-08	33.4546	0	1.61434e-08	0	0.155976	0.692889	0	0.859747	0.85337	-0.0509336	0.00884798	0.950 [0.934, 0.967]	8.06618	8.58658e-09	NA	NA	NA	NA	NA	NA	0.91846	0.74149	-0.032146	0.046741	0.968 [0.884, 1.061]	0.49161	NA	NA	NA	NA	NA	NA	NA	NA	NA	NA	NA
32	1	208069877	207934849-208145073	rs4844395;rs677715;rs1204677;rs2785642;rs2179634;rs2488250;rs681461;rs75304322;rs2745954	1:208069877:G:A	rs2488250	CD34	1	0	A	G	0.420276	167899	749123	++++	0.0310663	0.00431878	1.032 [1.023, 1.040]	12.199	6.32412e-13	0.0310664	0.00431878	6.32332e-13	1.11379e-12	51.7439	0	6.02861e-12	0	0.373812	0.945598	0	0.404888	0.961968	0.0317824	0.00591017	1.032 [1.020, 1.044]	7.12211	7.54901e-08	0.55265	0.95098	0.037699	0.014481	1.038 [1.009, 1.068]	0.0092317	0.34847	0.96041	0.025722	0.023699	1.026 [0.979, 1.075]	0.27777	0.416865	0.99408	0.028755	0.00736486	1.029 [1.014, 1.044]	6.80002e-05	0.301987	0.0109387	0.00463231	0.034	TRUE
33	1	209892070	209880216-209944408	rs2282738;rs1415542;rs7548781;rs68085220;rs6665715;rs12131636;rs541860748;1:209880508:GA:GAA;rs11487867;rs4990735	1:209892070:G:T	rs11487867	HSD11B1	1	0	T	G	0.17786	167899	749123	++++	0.0436715	0.00565384	1.045 [1.033, 1.056]	13.9487	1.12538e-14	0.0436715	0.00565384	1.12548e-14	2.10985e-14	59.6634	0	8.57064e-14	0	2.00774	0.570802	0	0.18154	0.969534	0.0501687	0.0074569	1.051 [1.036, 1.067]	10.7639	1.72227e-11	0.049467	0.914	0.04286	0.033812	1.044 [0.977, 1.115]	0.20494	0.17708	0.95917	0.045865	0.030006	1.047 [0.987, 1.110]	0.12638	0.182013	0.99531	0.0331914	0.00940135	1.034 [1.015, 1.053]	0.000329997	0.107437	0.0104348	0.00687832	0.12	TRUE
34	1	211692622	211688525-211697051	rs6693000	1:211692622:A:G	rs6693000	RD3	1	1	G	A	0.256856	167899	749123	++++	0.0286981	0.00497546	1.029 [1.019, 1.039]	8.09556	8.02491e-09	0.0286981	0.00497546	8.02502e-09	1.17081e-08	33.269	0	3.7705e-08	0	2.61057	0.455639	0	0.245465	0.916998	0.0342421	0.00689657	1.035 [1.021, 1.049]	6.16325	6.86673e-07	0.31522	0.91497	0.011778	0.015782	1.012 [0.981, 1.044]	0.45549	0.42131	0.93031	0.043689	0.023748	1.045 [0.997, 1.094]	0.065808	0.235767	0.986604	0.0231609	0.00858043	1.023 [1.006, 1.041]	0.00580003	0.774923	0.0115248	0.00516129	0.028	TRUE
35	1	226610512	226537388-226702300	rs2039925;rs10753424;rs4653743;rs898834;rs583607;rs7517174;rs118165556;rs2249731	1:226610512:C:G	rs2039925	PARP1	0	0	G	C	0.176127	167899	749123	----	-0.0493707	0.00566736	0.952 [0.941, 0.962]	17.5227	3.00123e-18	-0.0493707	0.00566736	3.00104e-18	6.25927e-18	75.8888	0	2.21261e-17	0	0.705316	0.871953	0	0.175015	0.998967	-0.0517873	0.00751887	0.950 [0.936, 0.964]	11.2462	5.67283e-12	0.058927	0.99626	-0.037751	0.029698	0.963 [0.909, 1.021]	0.20366	0.31629	0.99897	-0.032864	0.024651	0.968 [0.922, 1.016]	0.18247	0.168806	1	-0.049145	0.00968269	0.952 [0.934, 0.970]	4.60002e-07	0.343739	-0.0152156	0.00449032	0.00036	TRUE
36	1	228663606	228663606-228733109	rs114168905	1:228663606:T:C	rs114168905	RNF187	1	1	C	T	0.0469404	167899	749123	-+--	-0.0594381	0.0107997	0.942 [0.923, 0.962]	7.42957	3.71903e-08	-0.0592905	0.0109979	7.00425e-08	5.27716e-08	30.2907	0	9.8122e-08	1.36145	3.04141	0.385285	9.16299e-06	0.0480115	0.868281	-0.0702893	0.0143573	0.932 [0.906, 0.959]	6.00897	9.79558e-07	0.0087272	0.83689	0.06	0.081895	1.062 [0.904, 1.247]	0.46378	0.03395	0.85245	-0.053498	0.065429	0.948 [0.834, 1.078]	0.41355	0.047999	0.956227	-0.0494243	0.0173033	0.952 [0.920, 0.985]	0.00379997	NA	NA	NA	NA	NA
37	1	242034263	242023898-242034263	rs72755295	1:242034263:A:G	rs72755295	EXO1	1	0	G	A	0.0317428	167899	749123	-+--	-0.0861047	0.0126498	0.917 [0.895, 0.941]	11.0008	9.9816e-12	-0.0837184	0.0204416	4.21277e-05	1.61863e-11	46.3323	0.0693726	3.10958e-11	37.887	4.8299	0.184685	0.000570759	0.0321353	0.954951	-0.103192	0.0165892	0.902 [0.873, 0.932]	9.30472	4.9577e-10	0.0055239	0.93402	0.012969	0.097908	1.013 [0.836, 1.227]	0.89462	0.013437	0.94669	-0.18952	0.097791	0.827 [0.683, 1.002]	0.052624	0.033082	0.985484	-0.0601068	0.020384	0.942 [0.905, 0.980]	0.00369999	0.0107422	-0.0078266	0.0335122	0.74	TRUE
38	1	246955486	246871455-246966192	rs3087781;rs6668806;rs115843697;rs74765723;rs139886191;rs75973277;rs77501470;rs7515876	1:246955486:C:A	rs3087781	SCCPDH	1	1	A	C	0.0658373	167899	749123	++++	0.0726784	0.0108287	1.075 [1.053, 1.098]	10.7158	1.92398e-11	0.0726784	0.0108287	1.92407e-11	3.1919e-11	45.0465	0	1.76646e-10	0	1.16356	0.761757	0	0.0319137	0.893492	0.0761534	0.0170534	1.079 [1.044, 1.116]	5.09772	7.98509e-06	0.11136	0.86147	0.066332	0.023838	1.069 [1.020, 1.120]	0.0053921	0.18031	0.91013	0.045507	0.031476	1.047 [0.984, 1.113]	0.14825	0.031789	0.984103	0.0841616	0.0207598	1.088 [1.044, 1.133]	7.19996e-06	0.108805	0.0140303	0.00697	0.048	TRUE
39	1	248039451	248038210-248058761	rs3811444;rs61855715;rs66858280;rs59859266;rs12404125;rs11204538;rs12037526;rs12744113;rs34268703;rs11204543	1:248039451:C:T	rs3811444	TRIM58	0	0	T	C	0.328346	167899	749123	----	-0.0481503	0.00456359	0.953 [0.945, 0.962]	25.2986	5.02805e-26	-0.0482575	0.00534142	1.6464e-19	1.24005e-25	111.323	0.0114877	3.68188e-25	12.9591	3.44666	0.327747	1.72969e-05	0.341329	0.998517	-0.0432776	0.00600269	0.958 [0.946, 0.969]	12.2512	5.6079e-13	0.085671	0.99806	-0.041211	0.02515	0.960 [0.913, 1.008]	0.10129	0.28521	0.99873	-0.02652	0.024639	0.974 [0.928, 1.022]	0.28178	0.333887	1	-0.0588244	0.00766179	0.943 [0.929, 0.957]	2.90001e-16	0.18505	-0.0240309	0.005496	1.5e-05	TRUE
40	2	272051	256414-272051	rs11553742	2:272051:C:T	rs11553742	ACP1	1	0	T	C	0.0459442	167899	749123	++-+	0.0720192	0.0116778	1.075 [1.050, 1.100]	9.158	6.95024e-10	0.0715106	0.0162141	1.03185e-05	1.02267e-09	38.0346	0.0952553	2.47036e-09	26.5231	4.08292	0.252649	0.000277971	0.0417623	0.736654	0.091171	0.0165202	1.095 [1.061, 1.132]	7.46676	3.41382e-08	0.008846	0.61434	0.14334	0.093181	1.154 [0.961, 1.385]	0.12397	0.022647	0.66486	-0.0070471	0.089142	0.993 [0.834, 1.183]	0.93699	0.052516	0.904398	0.0520539	0.01708	1.053 [1.019, 1.089]	0.00089	0.00857971	-0.0824883	0.0378781	0.022	FALSE
41	2	7187397	7151627-7187738	rs71402829	2:7187397:CTA:C	rs71402829	RNF144A	1	0	C	CTA	0.100955	126108	544112	+++?	0.0611394	0.00967654	1.063 [1.043, 1.083]	9.57767	2.64442e-10	0.0611394	0.00967654	2.64443e-10	4.04174e-10	39.921	0	1.55073e-09	0	0.754637	0.685698	0	0.0800202	0.834655	0.055965	0.0114431	1.058 [1.034, 1.082]	5.99796	1.00471e-06	0.16635	0.86675	0.072433	0.020151	1.075 [1.033, 1.118]	0.00032491	0.098942	0.81744	0.08131	0.041515	1.085 [1.000, 1.177]	0.05016	NA	NA	NA	NA	NA	NA	NA	NA	NA	NA	NA
42	2	16228929	16193099-16249261	rs28453315;rs78068563;rs4669037;rs4669040;rs28408676;rs28670207;rs28434042;rs4668485;rs7609375;rs7607705;rs28432381;rs34080837;rs28658576;rs56280763;rs34627959	2:16228929:T:C	rs4669037	MYCN	0	0	C	T	0.650251	167899	749123	----	-0.0631079	0.0045255	0.939 [0.931, 0.947]	43.4716	3.37598e-44	-0.0626428	0.00560975	5.93024e-29	1.08424e-43	194.462	0	1.05598e-43	21.8509	3.83882	0.279403	2.88981e-05	0.659841	0.931611	-0.0654332	0.00622217	0.937 [0.925, 0.948]	25.1379	7.27947e-26	0.49945	0.94005	-0.074643	0.014546	0.928 [0.902, 0.955]	2.8745e-07	0.65112	0.93567	-0.021484	0.024211	0.979 [0.933, 1.026]	0.37488	0.678232	0.99608	-0.0604778	0.00776943	0.941 [0.927, 0.956]	5.50047e-16	0.615049	-0.0164161	0.00509831	0.00085	TRUE
43	2	16624717	16575908-16797659	rs72774401;rs5829536;rs34387086;rs11096545;rs11096549;rs6759839;rs11901789;rs2082123;rs2163216;rs12469770;rs113201771;rs4832467;rs67800845;rs62646531;rs10655262;rs4832448;rs4832615;rs2879847;rs1430046;rs7567636;rs12463697;rs4364023;rs62114566;rs35620535;rs10167829;rs13400668;rs7575192;rs1560368;rs1001129;rs6531157;rs17385012;rs67637593;rs34121812;rs62117057;rs4467267;rs16982572;rs1835318;rs67863733;rs7425164;rs12989232	2:16624717:T:TTAAA	rs10655262	CYRIA	0	0	TTAAA	T	0.710924	167899	749123	----	-0.0939562	0.00489665	0.910 [0.902, 0.919]	81.3303	4.67412e-82	-0.0967766	0.0085046	5.30032e-30	1.04013e-81	368.174	1.33748	6.40896e-81	54.6191	6.61072	0.0853969	0.000143579	0.724577	0.865963	-0.0824349	0.00683856	0.921 [0.909, 0.933]	32.7356	1.83823e-33	0.56914	0.85029	-0.095231	0.015346	0.909 [0.882, 0.937]	5.4426e-10	0.6926	0.86205	-0.11868	0.026015	0.888 [0.844, 0.935]	5.0658e-06	0.734019	0.978823	-0.107958	0.00827623	0.898 [0.883, 0.912]	6.4003e-40	NA	NA	NA	NA	NA
44	2	27748992	27598097-27752463	rs11336847	2:27748992:AT:A	rs11336847	GCKR	1	0	A	AT	0.61513	126108	544112	+-+?	0.0304933	0.00541633	1.031 [1.020, 1.042]	7.74391	1.80339e-08	0.0270885	0.0225952	0.230583	4.07288e-09	31.6955	3.61817	1.24027e-09	84.5743	12.9654	0.00152968	0.00125747	0.593839	0.98945	0.0333974	0.00585345	1.034 [1.022, 1.046]	7.93578	1.15936e-08	0.79896	0.96315	-0.023322	0.01796	0.977 [0.943, 1.012]	0.1941	0.64372	0.97837	0.076071	0.023565	1.079 [1.030, 1.130]	0.0012459	NA	NA	NA	NA	NA	NA	NA	NA	NA	NA	NA
45	2	38298139	38275854-38298139	rs1800440;rs77381037	2:38298139:T:C	rs1800440	CYP1B1	1	0	C	T	0.182094	167899	749123	++++	0.0455068	0.00559419	1.047 [1.035, 1.058]	15.3839	4.13143e-16	0.0455068	0.00559419	4.13116e-16	8.10658e-16	66.1726	0	3.31477e-15	0	1.84527	0.605133	0	0.187438	0.997707	0.048216	0.00729473	1.049 [1.035, 1.065]	10.4144	3.85123e-11	0.034769	0.99605	0.087963	0.038847	1.092 [1.012, 1.178]	0.023552	0.13748	0.99793	0.03567	0.032098	1.036 [0.973, 1.104]	0.26645	0.185607	1	0.0394783	0.00931354	1.040 [1.021, 1.059]	2.99999e-05	NA	NA	NA	NA	NA
46	2	42547086	42381860-42672578	rs2053348	2:42547086:G:A	rs2053348	EML4	1	1	A	G	0.567319	167899	749123	++++	0.0244913	0.00436385	1.025 [1.016, 1.034]	7.69976	1.99637e-08	0.0240307	0.0049168	1.02143e-06	2.71698e-08	31.4981	0.110365	3.59309e-08	10.5986	3.35565	0.339972	1.20623e-05	0.559916	0.959549	0.0313165	0.00586086	1.032 [1.020, 1.044]	7.03977	9.12494e-08	0.78806	0.86672	0.025157	0.018782	1.025 [0.988, 1.064]	0.18044	0.46675	0.95886	0.010202	0.023248	1.010 [0.965, 1.057]	0.66079	0.555341	0.994918	0.0151861	0.00730983	1.015 [1.001, 1.030]	0.016	0.754436	-0.00811535	0.00497438	0.14	FALSE
47	2	43464818	43451957-43842712	rs113542380;rs6743071;rs78681698;rs76675804;rs17406646;rs79965992;2:43788801:C:G	2:43464818:G:A	rs113542380	THADA	1	1	A	G	0.0714862	167899	749123	-+--	-0.060017	0.00869945	0.942 [0.926, 0.958]	11.2807	5.23962e-12	-0.0600146	0.00913476	5.0345e-11	8.89975e-12	47.5954	0	1.75951e-11	3.60552	3.11221	0.374646	1.63085e-05	0.0723519	0.914558	-0.0591064	0.0115189	0.943 [0.922, 0.964]	6.5409	2.87806e-07	0.013069	0.8793	0.030767	0.065645	1.031 [0.907, 1.173]	0.63929	0.037131	0.90289	-0.12563	0.060558	0.882 [0.783, 0.993]	0.038023	0.074657	0.981026	-0.061958	0.0139049	0.940 [0.915, 0.966]	6.69993e-06	NA	NA	NA	NA	NA
48	2	48425306	48210726-48476662	rs4953551;rs4146604;rs67114103;rs10186770;rs2348718	2:48425306:T:A	rs10186770	FOXN2	1	0	A	T	0.564226	167899	749123	++++	0.027162	0.00440607	1.028 [1.019, 1.036]	9.15103	7.06269e-10	0.0290928	0.00720166	5.3513e-05	1.08971e-09	38.0032	0	5.1396e-09	44.9147	5.4461	0.141898	8.47757e-05	0.545625	0.93511	0.0279481	0.00592346	1.028 [1.016, 1.040]	5.62356	2.37925e-06	0.80856	0.8747	0.022468	0.019534	1.023 [0.984, 1.063]	0.25008	0.49086	0.91536	0.078386	0.0234	1.082 [1.033, 1.132]	0.0008085	0.565507	0.994416	0.0215783	0.00733959	1.022 [1.007, 1.037]	0.00179999	0.90203	-0.000657759	0.00715699	0.98	FALSE
49	2	58991868	58847436-59095800	rs62142335;rs17049705;rs2708146;rs200316740;rs62144560;rs10176091;rs6747219;rs55669903;rs2862736;rs62140575;rs62140580;rs1922779;rs10176567;rs6745423;rs6731121;rs10210385;rs6724402;rs12617233;rs11678846;rs6545705;rs11892323;rs2902142;rs17049683;rs17049689;rs1922782;rs2708149;rs1613599;rs35738130;rs11691146;rs77593562;rs2192694;rs56897871;rs150559787	2:58991868:G:T	rs6731121	LINC01122	0	0	T	G	0.608339	167899	749123	----	-0.0416784	0.00438557	0.959 [0.951, 0.967]	20.6927	2.02908e-21	-0.0421185	0.00527661	1.43854e-15	4.33636e-21	90.317	0.107672	2.28287e-20	18.3631	3.67481	0.298787	2.20715e-05	0.60921	0.947534	-0.0353195	0.00599909	0.965 [0.954, 0.977]	8.40658	3.92121e-09	0.60806	0.92368	-0.033803	0.014967	0.967 [0.939, 0.996]	0.023916	0.54622	0.95312	-0.053186	0.022882	0.948 [0.907, 0.992]	0.020107	0.613705	0.987958	-0.0523252	0.00748834	0.949 [0.935, 0.963]	1.39991e-11	0.421284	-0.0239315	0.00430598	7e-09	TRUE
50	2	65624960	65397435-65713903	rs4671662;rs2661796;rs2661798;rs558100449;rs10190233;rs11306222;rs7583469;rs13385171;rs6747510;rs201871042;rs6761764;rs754110;rs2860779;rs840969;rs840976;rs840939;rs840942;rs2422468;rs2422474;rs1542994;rs6546146;rs925163;rs925164;rs11455990;rs149101194;rs77236279;rs6715061;rs934734;rs5831754;rs568772493;rs840974	2:65624960:C:A	rs4671662	SPRED2	0	0	A	C	0.297487	167899	749123	----	-0.0502932	0.00474695	0.951 [0.942, 0.960]	25.5019	3.14847e-26	-0.0502932	0.00474695	3.14864e-26	7.83958e-26	112.251	2.22045e-16	3.50071e-25	0	1.0316	0.793607	0	0.30571	0.968018	-0.0509448	0.00629182	0.950 [0.939, 0.962]	15.2492	5.63378e-16	0.091527	0.97402	-0.06324	0.025574	0.939 [0.893, 0.987]	0.013405	0.38177	0.96968	-0.066807	0.023601	0.935 [0.893, 0.980]	0.0046448	0.294694	0.995159	-0.0461204	0.0079573	0.955 [0.940, 0.970]	7.10003e-09	0.732289	-0.0210716	0.00482071	1.4e-05	TRUE
51	2	66725062	66725062-66725062	rs62144050	2:66725062:T:C	rs62144050	MEIS1	1	0	C	T	0.282324	167899	749123	++++	0.0350445	0.00474071	1.036 [1.026, 1.045]	12.8405	1.44378e-13	0.0353317	0.0056719	4.68673e-10	2.60438e-13	54.6451	0	8.96767e-13	17.8975	3.65397	0.301335	2.48913e-05	0.278888	0.944634	0.0359307	0.00652399	1.037 [1.023, 1.050]	7.43886	3.64032e-08	0.30887	0.96069	0.059069	0.015494	1.061 [1.029, 1.094]	0.00013761	0.22532	0.95247	0.012172	0.027159	1.012 [0.960, 1.068]	0.65402	0.285387	1	0.0292373	0.00803765	1.030 [1.014, 1.046]	0.000359998	0.188302	-0.00872673	0.00675022	0.23	FALSE
52	2	68962137	68684105-69132457	rs62146964;rs188129353;rs74883626;rs139237607;rs10048745;rs72828881;rs2280245;rs199855946;rs13413887;rs4854511;rs10196674;rs2271834;rs11694785;rs11678358;rs138417826;rs12622624;rs6709874;rs4521075;rs4073028;rs34762983;rs4854504;rs7608597;rs77712266;rs113167564;rs72830954;rs35802033;rs112899147;rs75743682;rs13026372;rs12478131;rs2311420;rs6546433;rs4854514;rs11685613;rs7558602;rs200247622;rs939058;rs4854520;rs11689198;rs11674686;rs6730572;rs13418802;rs12052761;rs4854527;rs2312083;rs143928424;rs56121394;rs12611735;rs13422738	2:68962137:G:A	rs10048745	ARHGAP25	0	0	A	G	0.255633	167899	749123	++++	0.104092	0.0050302	1.110 [1.099, 1.121]	94.4011	3.971e-95	0.103535	0.00581442	6.27859e-71	1.74004e-94	428.217	0.126848	7.06622e-94	13.9949	3.48816	0.3223	2.11858e-05	0.258712	0.878001	0.112264	0.00690681	1.119 [1.104, 1.134]	58.6805	2.08689e-59	0.24387	0.83033	0.10593	0.01776	1.112 [1.074, 1.151]	2.4587e-09	0.22044	0.86381	0.087229	0.028436	1.091 [1.032, 1.154]	0.0021582	0.256782	0.973713	0.0930486	0.00840618	1.098 [1.080, 1.116]	4.40048e-31	0.148604	0.0290399	0.00613906	1.9e-06	TRUE
53	2	70395422	70316364-70406406	rs374244702;rs148526345;rs111821415	2:70395422:CT:C	rs374244702	C2orf42	1	0	C	CT	0.217715	126108	544112	+++?	0.0478309	0.00764867	1.049 [1.033, 1.065]	9.39644	4.01384e-10	0.0534276	0.0122343	1.25942e-05	6.08118e-10	39.1061	0	2.35589e-09	43.6743	3.55077	0.169418	0.000198882	0.135397	0.815104	0.0387491	0.00919543	1.040 [1.021, 1.058]	4.60044	2.50934e-05	0.4569	0.88222	0.064016	0.015357	1.066 [1.034, 1.099]	3.0653e-05	0.17811	0.86444	0.0856	0.031209	1.089 [1.025, 1.158]	0.0060912	NA	NA	NA	NA	NA	NA	NA	NA	NA	NA	NA
54	2	73852931	73622026-73900900	rs11281455	2:73852931:T:TTCTCTGTC	rs11281455	ALMS1	1	0	TTCTCTGTC	T	0.254535	126108	544112	+++?	0.0412782	0.00674563	1.042 [1.028, 1.056]	9.02682	9.40113e-10	0.0413455	0.00681688	1.31819e-09	1.39841e-09	37.4453	0	4.72442e-09	0.647361	2.01303	0.36549	1.56315e-06	0.193025	0.876596	0.0369206	0.00770236	1.038 [1.022, 1.053]	5.78525	1.63965e-06	0.51657	0.77835	0.062607	0.01648	1.065 [1.031, 1.100]	0.00014534	0.30458	0.86919	0.037746	0.026367	1.038 [0.986, 1.094]	0.15226	NA	NA	NA	NA	NA	NA	NA	NA	NA	NA	NA
55	2	74732415	74515897-74955369	rs2240443;rs3755448	2:74732415:T:G	rs2240443	PCGF1	1	0	G	T	0.21053	167899	749123	++++	0.0397386	0.00596959	1.041 [1.028, 1.053]	10.5532	2.79769e-11	0.0395509	0.0066293	2.43044e-09	4.60892e-11	44.3134	0	1.45885e-10	11.4988	3.38979	0.33534	2.25042e-05	0.136936	0.992983	0.0454124	0.00830182	1.046 [1.030, 1.064]	7.34719	4.49583e-08	0.71871	0.98219	0.057281	0.017482	1.059 [1.023, 1.096]	0.0010511	0.26289	0.99248	0.022999	0.026325	1.023 [0.972, 1.077]	0.3823	0.134653	0.997182	0.0266606	0.0106377	1.027 [1.006, 1.049]	0.00769999	0.830755	0.0120432	0.00577298	0.049	TRUE
56	2	111896243	111601478-112007572	rs6732565;rs13029175;rs56272634;rs2009581;rs11692337;rs17041869;rs201059790;rs6734942;rs1107480;rs7573181;rs60457569;rs72836353;rs72837815;rs72837854;rs145972386;rs116805038	2:111896243:A:G	rs17041869	BCL2L11	0	0	G	A	0.126175	167899	749123	++++	0.0751753	0.00631894	1.078 [1.065, 1.092]	31.9103	1.22942e-32	0.0729118	0.00828829	1.40566e-18	3.40602e-32	141.534	0	5.58573e-32	26.0012	4.05412	0.255679	7.3083e-05	0.124833	0.995293	0.0853892	0.00859628	1.089 [1.071, 1.108]	22.5253	2.98332e-23	0.10477	0.99863	0.042332	0.023004	1.043 [0.997, 1.091]	0.065737	0.099341	0.9978	0.068486	0.036535	1.071 [0.997, 1.150]	0.060857	0.135046	1	0.0671572	0.0106161	1.069 [1.047, 1.092]	2.39994e-11	0.248698	0.0127694	0.00491413	0.0086	TRUE
57	2	136884461	135288740-137344534	rs578249584;rs183297762;rs34589775;rs368562458;rs34494690;rs1979033;2:136374904:A:T;rs142534887;rs532547866;rs371254079;rs36084664;rs141523036;rs34890037;rs55820219;rs309149;rs4954387;rs7597176;rs67706885;rs553890734;rs371237620;rs553161959;rs541423067;rs1807356;rs2322659;rs56192144;rs34115697;rs58623364;rs200869351;rs35622661;rs201151682;rs58163177;rs573084155;rs141320535;rs150279834;rs4954513;2:136640356:T:TTTAGG;rs35323281;rs5834455;rs74697610;rs78793148;rs79954860;rs4988183;rs115457816;rs74266324;rs6714750;rs11681248;rs12991970;rs2680880;rs10191360;rs16833006;rs2102895;rs4954570;rs72282212;rs111823444;rs142069948;rs13010498;2:136956640:GA:GAA;2:136958593:C:T;rs11688302;rs12691876;rs4954587;rs4432509;rs6430612;rs4954599;rs72847650;rs13025787;rs72850213;rs5834485;rs12475139;rs10708550;rs72370289;rs925966;rs4954388;rs1960171;rs6704561;rs4954558;rs57243841;rs149742989;rs147477279;rs111486352;rs114931810;rs11679328;rs200361501;rs10193587;rs4954399;rs57599175;rs60972873;rs115793546;rs115286736;rs201554412;rs185206169;rs116068754;rs77204862;rs76911465;rs139031389;rs7371043;rs6723628;rs4389374;rs4954405;rs13410465;rs13420371;rs72617028;rs568546328;rs560616755;rs142129309	2:136884461:C:T	rs11679328	CXCR4	0	0	T	C	0.0770202	167899	749123	++++	0.145941	0.00844783	1.157 [1.138, 1.176]	66.143	7.19449e-67	0.133311	0.0172426	1.06297e-14	2.82785e-66	298.443	0	5.61386e-67	61.2968	7.75129	0.0514414	0.000626045	0.0802545	0.899028	0.159012	0.0109746	1.172 [1.147, 1.198]	46.8475	1.42069e-47	0.019518	0.85045	0.018725	0.054643	1.019 [0.915, 1.134]	0.73184	0.13666	0.91453	0.12376	0.033646	1.132 [1.060, 1.209]	0.00023478	0.063599	0.994637	0.135625	0.0149216	1.145 [1.112, 1.179]	4.79954e-20	0.382652	0.029848	0.00438407	6.3e-12	TRUE
58	2	145471862	145417530-145601188	rs72852150	2:145471862:C:A	rs72852150	TEX41	1	1	A	C	0.0760621	167899	749123	----	-0.0453037	0.00829245	0.956 [0.940, 0.971]	7.33023	4.67487e-08	-0.0453037	0.00829245	4.67514e-08	6.84559e-08	29.847	0	1.99445e-07	0	0.928117	0.818638	0	0.0780243	0.950154	-0.0422322	0.0109376	0.959 [0.938, 0.979]	3.94756	0.000112834	0.022215	0.92757	-0.0083997	0.049591	0.992 [0.900, 1.093]	0.8655	0.032342	0.94984	-0.058366	0.064848	0.943 [0.831, 1.071]	0.36809	0.078931	0.99683	-0.0520875	0.0134366	0.949 [0.925, 0.975]	0.0002	NA	NA	NA	NA	NA
59	2	149324902	149250722-149373821	rs6430326;rs4972377;rs111713792;rs4265953;rs13424199;rs78195746	2:149324902:A:G	rs6430326	MBD5	0	0	G	A	0.34846	167899	749123	----	-0.033608	0.0045394	0.967 [0.958, 0.976]	12.8777	1.32526e-13	-0.0337011	0.00486421	4.25679e-12	2.35038e-13	54.8137	0.0363099	1.10483e-12	6.90626	3.22256	0.358567	7.70225e-06	0.320049	0.953296	-0.0278599	0.00625592	0.973 [0.961, 0.985]	5.07298	8.45318e-06	0.53853	0.90577	-0.028557	0.014945	0.972 [0.944, 1.001]	0.056031	0.45912	0.9509	-0.024309	0.023089	0.976 [0.933, 1.021]	0.29241	0.328453	0.989462	-0.0448522	0.00775575	0.956 [0.942, 0.971]	2.1e-09	0.811208	-0.0123653	0.00543493	0.029	TRUE
60	2	160677375	160363669-161071032	rs10195287;rs72959469;rs201194591;rs35662165;rs1365800;rs13421392;rs13019272;rs61101836;rs67387640;rs71338845;rs35004394;rs2729708;rs6750782;rs7574420;rs7598738;rs10176307;rs1549387;rs72960224;rs117626141;rs77363656;rs78446341;rs138674166;rs114480399;rs7573674;rs12052715;2:160677998:G:T;rs12053269;rs41265133;rs12469306;rs374092624;rs11678284;rs12472767;rs12692566;rs41264211;rs376987025;rs56186131;rs12692570;rs34789684;rs34914253;rs7595388;rs55977890;rs17829873;rs62175484;rs4644979;rs1469348;rs76844165;rs147820690;rs16844479;rs4664302;rs61094689;rs7594498	2:160677375:C:G	rs12052715	LY75	0	0	G	C	0.715462	167899	749123	++++	0.0547893	0.00470848	1.056 [1.047, 1.066]	30.5696	2.69401e-31	0.0606854	0.0106477	1.2024e-08	7.31147e-31	135.404	0	2.91441e-30	71.4409	10.5045	0.0147301	0.000284588	0.711373	0.973421	0.0529585	0.0063951	1.054 [1.041, 1.068]	15.9135	1.22039e-16	0.67917	0.95393	0.043619	0.015453	1.045 [1.013, 1.077]	0.0047623	0.76856	0.96229	0.13954	0.026991	1.150 [1.091, 1.212]	2.3426e-07	0.727325	0.999011	0.053147	0.00813932	1.055 [1.038, 1.072]	1.99986e-11	0.915563	0.0200238	0.00766763	0.01	TRUE
61	2	191477012	191284865-191477012	rs75619169	2:191477012:G:C	rs75619169	NEMP2	1	1	C	G	0.191042	167899	749123	++++	0.0317562	0.00577821	1.032 [1.021, 1.044]	7.41028	3.88794e-08	0.0317563	0.00577821	3.88793e-08	5.47629e-08	30.2046	0.0195015	8.60508e-08	0	2.85699	0.414204	0	0.19757	0.862689	0.0389843	0.00767551	1.040 [1.024, 1.056]	6.42099	3.79324e-07	0.03776	0.83725	0.027985	0.041341	1.028 [0.948, 1.115]	0.49845	0.12567	0.84838	0.053173	0.036158	1.055 [0.982, 1.132]	0.14141	0.193527	0.978452	0.0199852	0.00927392	1.020 [1.002, 1.039]	0.0280001	0.247189	0.00212121	0.00495429	0.8	TRUE
62	2	208105518	208105518-208115614	rs7582312	2:208105518:C:T	rs7582312	KLF7	1	1	T	C	0.0877428	167899	749123	----	-0.044889	0.00797017	0.956 [0.941, 0.971]	7.74956	1.78008e-08	-0.044889	0.00797017	1.78008e-08	2.54595e-08	31.7208	0	1.358e-07	0	0.814348	0.846032	0	0.0796503	0.865971	-0.04376	0.0113215	0.957 [0.936, 0.979]	3.95472	0.000110989	0.10955	0.81542	-0.059949	0.025131	0.942 [0.897, 0.989]	0.017055	0.16844	0.84683	-0.023221	0.03266	0.977 [0.916, 1.042]	0.47709	0.079062	0.974226	-0.0458625	0.0135837	0.955 [0.930, 0.981]	0.00179999	0.207167	-0.0104324	0.00527977	0.082	TRUE
63	2	231742711	231742711-231742711	rs60237566	2:231742711:T:G	rs60237566	ITM2C	1	0	G	T	0.229903	167899	749123	++++	0.0333394	0.00523104	1.034 [1.023, 1.045]	9.73304	1.8491e-10	0.0333394	0.00523104	1.84911e-10	2.93473e-10	40.6199	0	1.63621e-09	0	1.24819	0.741471	0	0.220783	0.897864	0.036819	0.0072199	1.038 [1.023, 1.052]	6.46819	3.40259e-07	0.32964	0.7934	0.041101	0.016759	1.042 [1.008, 1.077]	0.014186	0.16136	0.88453	0.038681	0.032008	1.039 [0.976, 1.107]	0.22686	0.221071	0.974213	0.0255727	0.00883047	1.026 [1.008, 1.044]	0.005	0.160801	0.00658766	0.00590925	0.26	TRUE
64	2	233694673	233557043-233774183	rs921054;rs62193337;rs62193340;rs7595118;rs7584672;rs55796689;rs2250660;rs809017;rs10205801;rs111619078;2:233649308:G:GCTAGGATGAT;rs283478;rs2344615;rs2675970	2:233694673:G:A	rs921054	GIGYF2	0	0	A	G	0.598053	167899	749123	++++	0.0413214	0.00434078	1.042 [1.033, 1.051]	20.7589	1.74221e-21	0.0413214	0.00434078	1.74241e-21	3.93588e-21	90.6183	0	2.12154e-20	0	0.642097	0.886731	0	0.593823	0.962363	0.0389744	0.00591668	1.040 [1.028, 1.052]	10.3485	4.48229e-11	0.61021	0.95975	0.045738	0.014707	1.047 [1.017, 1.077]	0.0018714	0.6693	0.94441	0.056188	0.024495	1.058 [1.008, 1.110]	0.021802	0.595081	0.995807	0.0425208	0.00740916	1.043 [1.028, 1.059]	9.80009e-09	0.729491	0.00583051	0.0048096	0.21	TRUE
65	3	14167951	13891361-14307545	rs150827553;3:13967472:G:GAAGTAA;rs147810828;rs189040807;rs11128678;rs111832323;rs6797910;rs2731314;rs2733585;rs10468;rs535788294;rs12486266;rs13069140;rs2607741;rs2607747;rs2733577;rs370842938;rs2733583;rs2607771;rs2733582;rs2228000;rs11721007;rs2733587;rs55691578;rs9856926;rs2170454;rs113308768;rs35068990;rs754020;rs10865722;rs1600824;rs6797621;rs6442433;rs4685090;rs62232870	3:14167951:C:T	rs2733583	TMEM43	1	0	T	C	0.137332	167899	749123	----	-0.051958	0.00626813	0.949 [0.938, 0.961]	15.9432	1.13972e-16	-0.0447469	0.0129352	0.000541559	5.16209e-17	68.7114	2.9623	2.12616e-16	68.2659	9.45354	0.0238308	0.000413846	0.127713	0.944181	-0.0706039	0.00880628	0.932 [0.916, 0.948]	14.9667	1.07969e-15	0.18209	0.88609	-0.022464	0.019275	0.978 [0.942, 1.015]	0.24384	0.18247	0.94984	-0.035765	0.029574	0.965 [0.911, 1.022]	0.22652	0.131824	0.999002	-0.0356167	0.0107074	0.965 [0.945, 0.985]	0.00129999	0.209172	-0.0122017	0.00522937	0.017	TRUE
66	3	18250509	18198856-18318129	rs7618405;rs7427439;rs75449914;rs9809856;rs2001792	3:18250509:C:A	rs7618405	TBC1D5	1	0	A	C	0.207392	167899	749123	++++	0.0378382	0.00544409	1.039 [1.028, 1.050]	11.4384	3.64418e-12	0.0378382	0.00544409	3.64424e-12	6.23047e-12	48.3071	0	2.94341e-11	0	0.492428	0.920552	0	0.218024	0.89815	0.0356952	0.00725514	1.036 [1.022, 1.051]	6.06275	8.65466e-07	0.089605	0.83393	0.036671	0.026864	1.037 [0.984, 1.093]	0.17222	0.13419	0.89307	0.057994	0.033867	1.060 [0.992, 1.132]	0.086824	0.209397	0.992019	0.0398212	0.0089497	1.041 [1.023, 1.059]	5.80003e-07	0.0265443	0.00225214	0.0132122	0.96	TRUE
67	3	24339734	24330283-24350811	rs2167115;rs113700287	3:24339734:A:G	rs2167115	THRB	1	0	G	A	0.414148	167899	749123	++++	0.027528	0.00432694	1.028 [1.019, 1.037]	9.70086	1.99132e-10	0.0253961	0.00906148	0.00506855	8.1112e-11	40.4752	2.71037	3.48315e-11	66.521	8.96085	0.029816	0.000192431	0.388566	0.985533	0.0381478	0.00585881	1.039 [1.027, 1.051]	10.1275	7.4559e-11	0.67981	0.98847	0.013525	0.015225	1.014 [0.984, 1.044]	0.37435	0.37977	0.98388	0.043984	0.023136	1.045 [0.999, 1.093]	0.057289	0.39555	0.993443	0.0120715	0.00743356	1.012 [0.998, 1.027]	0.0669993	0.355711	0.0059589	0.00443948	0.2	TRUE
68	3	27637962	27614663-27657306	rs2724506;rs2642926;rs3846001	3:27637962:C:T	rs2724506	SLC4A7	1	0	T	C	0.476573	167899	749123	++-+	0.0270908	0.00438351	1.027 [1.019, 1.036]	9.19358	6.40354e-10	0.0210677	0.00874261	0.0159626	9.90064e-10	38.1945	0	3.33758e-10	60.8864	7.66996	0.0533485	0.000159917	0.488414	0.92569	0.0279063	0.0059075	1.028 [1.016, 1.040]	5.63567	2.31382e-06	0.19981	0.90859	0.0066781	0.018432	1.007 [0.971, 1.044]	0.71712	0.29514	0.93198	-0.032374	0.025281	0.968 [0.921, 1.017]	0.20035	0.516786	0.992343	0.0339637	0.00727785	1.035 [1.020, 1.049]	2.99999e-06	0.105301	-5.76994e-05	0.00708877	0.97	FALSE
69	3	32873549	32873549-32873549	rs535344605	3:32873549:CTGTT:C	rs535344605	TRIM71	1	0	C	CTGTT	0.00903333	126108	544112	---?	-0.209752	0.0373755	0.811 [0.754, 0.872]	7.699	1.99986e-08	-0.209752	0.0373755	1.99985e-08	2.86776e-08	31.4947	0	8.93251e-08	0	1.78603	0.409419	0	0.00931542	0.594706	-0.194884	0.0390116	0.823 [0.762, 0.888]	6.23156	5.86732e-07	0.0020689	0.54413	-0.39796	0.21219	0.672 [0.443, 1.018]	0.060723	0.0081948	0.56696	-0.36256	0.16535	0.696 [0.503, 0.962]	0.02833	NA	NA	NA	NA	NA	NA	NA	NA	NA	NA	NA
70	3	37007862	37001162-37269039	rs9847384	3:37007862:C:G	rs9847384	EPM2AIP1	1	0	G	C	0.483179	167899	749123	----	-0.0235795	0.00428664	0.977 [0.969, 0.985]	7.42217	3.78294e-08	-0.0303351	0.0101356	0.00276321	5.37513e-08	30.2576	0	2.30647e-07	74.0245	11.5494	0.00909766	0.000267807	0.480594	0.935408	-0.0189205	0.00586984	0.981 [0.970, 0.993]	2.8972	0.00126707	0.51285	0.91082	-0.014902	0.014642	0.985 [0.957, 1.014]	0.30878	0.41722	0.94655	-0.099038	0.02329	0.906 [0.865, 0.948]	2.1156e-05	0.486262	0.994783	-0.0255161	0.00727594	0.975 [0.961, 0.989]	0.000430002	0.153655	-0.0139729	0.00594169	0.017	TRUE
71	3	37899034	37882968-38331068	rs11706241;rs573682388;rs168957	3:37899034:A:G	rs11706241	CTDSPL	1	0	G	A	0.0666382	167899	749123	----	-0.0526548	0.00879642	0.949 [0.932, 0.965]	8.66726	2.15149e-09	-0.0526548	0.00879642	2.15146e-09	3.23802e-09	35.8315	0	2.14954e-08	0	1.36171	0.714533	0	0.057748	0.983765	-0.0554111	0.012322	0.946 [0.924, 0.969]	5.16151	6.8943e-06	0.12166	0.96519	-0.046313	0.02204	0.955 [0.914, 0.997]	0.035613	0.053897	0.97583	-0.10364	0.049599	0.902 [0.818, 0.994]	0.036651	0.053846	0.996656	-0.0459862	0.0160698	0.955 [0.925, 0.986]	0.0051	NA	NA	NA	NA	NA
72	3	48638801	46835076-51825235	rs9877782;rs11926707;rs2242116;rs13081778;rs71328904;rs4683294;rs58714292;rs438659;rs7648696;rs6442037;rs10049237;rs6780601;rs10433549;rs34344887;rs35295276;rs554753105;rs562529886;rs5848822;rs11360089;rs374194307;rs2240796;rs7613282;rs62260741;rs13063578;rs13066909;rs36122505;rs55987628;rs529650262;rs556180337;rs397876101;rs7430624;rs112958005;rs4682831;rs56273245;rs11717374;rs62260743;rs562931714;rs11711953;rs4683278;rs146257535;rs115595028;rs140916813;rs77845220;rs17290714;rs190282658;rs11721328;rs190252591;rs113337906;rs62263023;rs807810;rs71098488;rs66482469;rs6768879;rs9854395;rs10537180;rs376875384;rs571877535;rs34505913;rs57998021;rs11713101;rs62248944;rs77833543;rs79359266;rs143895979;rs188346978;rs528260581;rs552869554;rs319693;rs548827672;rs35790549;rs71070248;rs4295189;rs575925353;rs555291709;rs7374376;rs35942721;rs142244774;rs201018566;rs528945601;rs142284489;rs71074232;rs530879465;rs11713476;rs562301851;rs11917071;rs111499603;rs71615464;rs11330263;rs36029152;rs35698988;rs568916302;rs35599897;rs373752057;rs527597772;rs11270376;rs544565652;rs3731503;rs7651151;rs12631365;rs149130226;rs146933521;rs72556577;rs115292135;rs4858795;rs734071;rs55748512;rs35452137;rs1961527;rs28759711;rs12487765;rs6779353;rs530803807;rs6803460;rs3729579;rs1459250;rs35268029;rs72622933;rs6442126;rs9917656;rs41290690;rs188456300;rs62618742;rs148658917;rs184304851;rs142412647;rs148742320;rs140235910;rs7615170;rs34591495;rs62261476;rs62262466;rs62262525;rs112015135;rs75534462;rs183977518;rs34345884;rs148120883;rs193034040;rs71627381;rs145880557;rs186579029;rs143031205;rs191536810;rs78230571;rs2230593;rs62262097;rs149030736;rs149349651;rs528908674;rs112911401;rs11927030;rs6797500;rs76008796;rs111292574;rs12636449;rs62260773;rs9877046;rs62260152;rs375923434;rs184068298;rs141737579;rs685887;rs73072475;rs529193317;rs9831735;rs4974107;rs62257558;rs937406;rs7613681;rs736471;rs388483;rs9839484;rs545406058;rs62259689	3:48638801:C:T	rs62618742	UQCRC1	0	0	T	C	0.0287447	167899	749123	----	-0.287889	0.0139928	0.750 [0.730, 0.771]	93.3289	4.68921e-94	-0.292178	0.0365528	1.31352e-15	5.10567e-94	423.29	2.90124	6.06315e-93	74.448	11.7408	0.008326	0.00313828	0.0277112	0.846394	-0.321999	0.0194291	0.725 [0.698, 0.753]	60.9616	1.09245e-61	0.0065177	0.83332	-0.47012	0.09851	0.625 [0.515, 0.758]	1.8212e-06	0.022711	0.87858	-0.20959	0.078268	0.811 [0.696, 0.945]	0.0074099	0.031488	0.939194	-0.243929	0.0213595	0.784 [0.751, 0.817]	7.00003e-30	NA	NA	NA	NA	NA
73	3	71437131	71435676-71474696	rs66535358	3:71437131:C:G	rs66535358	FOXP1	0	0	G	C	0.200286	167899	749123	++++	0.0298467	0.00543175	1.030 [1.019, 1.041]	7.40781	3.91012e-08	0.0370875	0.0101332	0.000252205	5.56888e-08	30.1935	0	3.20907e-07	54.7886	6.63549	0.0844696	0.000194298	0.203	0.939232	0.0250762	0.00727924	1.025 [1.011, 1.040]	3.24315	0.000571281	0.077113	0.91758	0.075319	0.027231	1.078 [1.022, 1.137]	0.0056761	0.19816	0.93706	0.082069	0.028661	1.086 [1.026, 1.148]	0.0041903	0.209717	0.98851	0.0270476	0.00896023	1.027 [1.010, 1.046]	0.00219999	0.0554766	0.0227789	0.00933516	0.014	TRUE
74	3	71771215	71745400-71829786	rs2029013;rs13067349;rs184416061;rs6807109;rs34295566;rs6775276;rs34778241;rs1521351;rs13069367;rs10708129;rs4677043;rs13061134;rs2322143	3:71771215:T:TG	rs34778241	EIF4E3	0	0	TG	T	0.599257	126108	544112	+++?	0.0750039	0.00617895	1.078 [1.065, 1.091]	33.1808	6.59478e-34	0.0750039	0.00617895	6.59434e-34	1.80538e-33	147.346	0	4.15555e-33	0	0.313739	0.854816	0	0.595726	0.712421	0.0754477	0.00687809	1.078 [1.064, 1.093]	27.2701	5.36908e-28	0.64807	0.7814	0.068272	0.01671	1.071 [1.036, 1.106]	4.3956e-05	0.53124	0.74338	0.085004	0.026058	1.089 [1.035, 1.146]	0.0011057	NA	NA	NA	NA	NA	NA	0.707758	0.0303092	0.00515433	2.1e-09	TRUE
75	3	72395570	72392645-72494085	rs11720098;rs9809116;rs75216331;rs9840391;rs17675336;rs4677156;rs55877382	3:72395570:T:C	rs11720098	RYBP	0	0	C	T	0.246036	167899	749123	----	-0.0334209	0.00498683	0.967 [0.958, 0.977]	10.6865	2.05826e-11	-0.0334209	0.00498683	2.05817e-11	3.41006e-11	44.9146	0	2.29914e-10	0	0.861107	0.834802	0	0.233466	0.948327	-0.0329748	0.00688572	0.968 [0.955, 0.981]	5.77541	1.67722e-06	0.31197	0.86747	-0.035974	0.01638	0.965 [0.934, 0.996]	0.028075	0.29483	0.93703	-0.055396	0.025403	0.946 [0.900, 0.994]	0.029205	0.241973	0.988906	-0.0309534	0.00849916	0.970 [0.954, 0.986]	0.000719996	0.472734	-0.00687156	0.00430397	0.093	TRUE
76	3	101084604	99920261-101758986	rs11284511;rs10662080;rs13079711;rs11715875;rs72928364;rs16843229;rs9844826;rs62277103;rs1318859;3:100601304:A:T;rs3732898;rs75559572;rs16843310;rs2713775;3:100759067:C:T;rs75234993;rs6441572;3:100801643:C:T;rs6768528;rs36077661;rs74361991;rs28834072;rs62280585;rs34334124;rs13099785;rs62280784;rs35512665;rs62280827;rs151182177;rs4928096;rs2595893;rs114755232;rs10511182;rs66463451;rs73159249;rs73145726;rs200916333;rs7431143;rs1876414;rs12491044;rs9813536;rs9883737;rs1605435;rs79858112;rs1354867;rs12490010;rs66618654;rs58261173;rs9819211;rs9815994;rs535173;rs79781120;rs67338296;rs34400903;rs9290314;rs7626012;rs906380;rs1872238;rs11297626;rs1471738;rs11710313;rs544136;rs7623537;rs1038438;rs348874;rs367886756;rs1986294;rs6775091;rs28565548;rs371976656;rs528357467;3:101403721:C:CT;rs35291532;rs62284187;rs62280667;rs11348061;rs374608019;rs11315312;rs7633409;rs532585874;rs1976944;rs552323817;rs539943390;rs6763728;rs71132579;rs4289325;rs566286556;rs9879461;rs13321258;rs73143875;rs348873;rs523913;rs138060840;rs11389959;rs115994039;rs114345279;rs35598292;rs75645148;rs114771599;rs145800291;rs140052613;rs2553428;rs12152522;rs1078153;rs75290405;rs4683853;rs11362086;rs2449493;rs35381696;rs6774950;rs76289280;rs168363;rs503669;rs472751;rs143897034;rs144353381;rs16844076;rs116741715;rs3796278;rs77121775;rs2062319;rs35243330;rs112043532;rs13327711;rs57215339;rs113596575;rs9825208;rs112740342;rs541343977;rs535192775;rs374652694;rs59359251;rs367828403;rs369174924;rs115207615;rs10530734;rs571845248;3:101392878:G:GT;rs12638134;rs10048950;rs147035964;rs6441624;rs71625600;rs2926542;rs639258;rs57679743;rs78770429;rs112194083	3:101084604:T:C	rs62280667	SENP7	0	0	C	T	0.322495	167899	749123	++++	0.114905	0.00468675	1.122 [1.112, 1.132]	132.013	9.7051e-133	0.116876	0.00708172	3.43758e-61	5.34036e-132	601.087	0	1.01895e-131	33.8178	4.53294	0.209371	6.42537e-05	0.328151	0.955387	0.115391	0.00615514	1.122 [1.109, 1.136]	77.6896	2.04362e-78	0.059765	0.91898	0.16816	0.0318	1.183 [1.112, 1.259]	1.2356e-07	0.18659	0.95095	0.14545	0.028986	1.157 [1.093, 1.224]	5.2216e-07	0.338556	0.998071	0.108898	0.00768064	1.115 [1.098, 1.132]	2.2e-47	0.268815	0.0407966	0.00480696	4.8e-18	TRUE
77	3	114618833	114427057-115239732	rs11711620;rs6780425;rs1128762;rs9826148;rs16823178;rs199657920;rs12695307;rs260177;rs2056536;rs79544432;rs534589583;rs1533931;rs4682165;rs13091331;rs16823186;rs1882288;rs2951800;rs7620373;rs35767067;rs6794984;rs1357492;rs1354056;rs9865218;rs6804032;rs77391424;rs76903236;rs71321424;rs36075515;rs6766555;rs9867121;rs9827199;rs9882022;rs201921274;rs150058762;3:115054776:T:TATTTAA;rs34073213;rs34967517;rs7426620;rs6438253;rs1392262;rs9817162;rs6804357;rs571052691;rs5851960;rs1532598;rs11362876;rs17628822;rs36021957;rs10633671;rs1473580;rs4682170;rs9826516;rs9815805;rs7428182;rs9859487;rs9828603;rs7649730;rs2177041;rs13098429;rs9879234;rs62266115;rs4075930;rs6438259;rs76944915;rs4277658;rs11536317;rs140404597;rs11715056;rs77984471;rs7639620;rs148575022;rs56397014;rs2399508	3:114618833:T:C	rs36075515	ZBTB20	0	0	C	T	0.503931	167899	749123	----	-0.0815782	0.00437271	0.922 [0.914, 0.930]	76.9492	1.12409e-77	-0.0764851	0.00917627	7.74301e-17	1.20123e-77	348.055	2.75067	1.61086e-76	65.9369	8.80719	0.0319674	0.000192495	0.515	0.907687	-0.0935882	0.00597771	0.911 [0.900, 0.921]	54.5208	3.01439e-55	0.30498	0.9133	-0.063524	0.016152	0.938 [0.909, 0.969]	8.3902e-05	0.33322	0.887	-0.063541	0.025125	0.938 [0.893, 0.986]	0.011439	0.542203	0.997354	-0.0689663	0.00727446	0.933 [0.920, 0.947]	2.19989e-22	0.141194	-0.0314195	0.00613031	2.5e-07	TRUE
78	3	128380781	127636718-129984088	rs142066430;rs76594121;rs34870876;rs111841284;rs75651399;rs186268257;rs73201494;rs6439127;rs75717370;rs115750219;rs142255694;rs2939824;rs73201502;rs2981027;rs45463895;rs3803;rs2713603;rs7628169;rs2253720;rs2659705;rs7629791;rs7635966;rs4857900;rs17344939;3:128297832:G:GATAT;rs11356859;rs35006112;rs77248408;rs58951374;rs80074254;rs13325550;rs9850534;rs9861608;rs60440504;rs74499096;rs142038426;rs115140826;rs114438813;rs140225502;rs145097395;rs115466774;rs77512630;rs147454351;rs115632450;rs4640583;rs2712421;rs2713589;rs2712423;rs1976996;rs2465354;rs2734031;rs2713581;rs9819402;rs200401060;rs7631955;rs4857855;rs28773251;rs538846622;rs577820846;rs59470750;rs115545801;rs114026397;rs58007649;rs73205140;rs149587717;rs3795239;rs10610520;rs200181079;rs62273234;rs12491576;rs11718130;rs6782407;rs150851498;rs115510291;rs9811252;rs6773936;rs112631205;rs9834556;rs62273237;rs1806522;rs4857917;3:128399200:T:TGG;rs9861429;rs140172949;rs2712394;rs190159818;rs76937118;rs2713573;rs34762068;rs549410995;rs12494800;rs2712372;rs2712418;rs17255991;rs200507415;rs143651461;rs79613328;rs114928116;rs191812899;rs184659672;rs148863574;rs2492286;rs374113354;rs7638528;3:128426270:A:G;rs6790287;rs35076317;rs113336380;rs1127020;rs190136612;rs143803551;rs142466616;rs4927896;3:128618366:G:T;rs61609247;rs543910562;rs10676329;rs6801858;rs72979126;rs533276251;rs148417054;rs142239287;rs549198938;rs78658477;rs538956173;rs77884204;rs78699626;rs6792548;rs62273189;rs138012854;rs58826942;3:128303748:T:TA;rs112097551;rs115754234;rs147297581;rs200333489;rs74698900;rs79009412;rs76367978;rs35904610;rs4527400;rs56003704;rs141920603;rs141600468;rs145343927;rs12493061;rs114266320;rs115629810;rs141766115;rs11710008;rs12496557;rs9844706;rs6803805;rs10804586;rs12629159;rs9838579;rs150172432;rs13085346;rs574990822;rs147484620;rs12629965;rs2712399;rs2712422;rs4396915;rs10934860;rs200942849;rs9881470;rs532373383;rs9831652;rs9843968;rs6769766;3:128961426:AACAC:AACACAC;rs6767908;rs80141610;rs115466668;rs34918512;rs62272640;rs62272645;rs9990342;rs567559276;rs62265295;rs1680777;rs146594351;rs13325671;rs187500990;rs73198891;rs9863646;rs73198894;rs73210625;rs73212413;rs73196960;rs57392614;rs527375305;rs563223925;rs13098522;rs2933340;rs71331680;rs13068128;rs2712425;rs73198843;rs191247275;rs144865764;rs377575181;rs789234;rs7619327;rs6773543;rs13100788;rs75824035;rs114606693;rs186934128;rs59753334;rs77912733;rs536935893;rs114091821;rs114087327;rs141935836;rs139936843;rs147067519;rs79248174;rs11290166;rs150359861;rs558042747;rs72978694;rs73865440;rs79118216	3:128380781:G:A	rs9844706	RPN1	0	0	A	G	0.871483	167899	749123	----	-0.126477	0.00662118	0.881 [0.870, 0.893]	80.6136	2.43445e-81	-0.121887	0.0125519	2.71613e-22	4.3938e-81	364.883	1.74791	3.33249e-80	61.334	7.75875	0.0512698	0.000349858	0.867737	0.838639	-0.141746	0.0090777	0.868 [0.853, 0.883]	54.2385	5.77431e-55	0.86335	0.82938	-0.13316	0.022089	0.875 [0.838, 0.914]	1.6566e-09	0.81473	0.87148	-0.088966	0.030958	0.915 [0.861, 0.972]	0.0040565	0.887488	0.99542	-0.105395	0.0114844	0.900 [0.880, 0.920]	1.59993e-19	0.851703	-0.0267824	0.00599094	5.6e-06	TRUE
79	3	138376323	137774141-138683646	rs58551449;rs6794722;rs115285254;rs2291093;rs6766859;rs40005;rs7624365;rs1672936;rs12636246;rs17282752;rs9868355;rs556292278;rs908505;rs9828304;rs9817734;rs59235190;rs62280628;rs4678261;rs1199331;rs9851766;rs1720827;rs59313110;rs9874855;rs533176493;rs7609893;rs9848938;rs534956538;rs533813608;rs146470519;rs6778874;rs4678406;rs10580643;rs13087441;rs6807945;rs34445871;rs56330132;rs1199337;rs35440018;rs11923795;rs77397009;rs693293;rs1679178;rs1679174;rs539297050;rs35064874;rs372302634;3:138341284:CT:CTT;rs146958628;rs361089;rs361093;rs573278590;rs546650187;rs10513055;rs539959907;rs34387538;rs10676431;rs35705968;rs71626079;rs533522569;rs373908245;rs570377329;rs6773514;rs577160464;rs11446814;rs13061496;rs72068508;rs200077626;rs9857349;rs9846722;rs35328999;rs4678419;rs13085181;3:138185860:A:G;rs1679167;rs565975534;rs811793;rs34978232;rs9860899;rs361073;rs35287725;rs9289570;rs149378563;rs55795735;rs373209179;rs17485052;rs74638444	3:138376323:T:C	rs361089	PIK3CB	0	0	C	T	0.516322	167899	749123	++++	0.0709639	0.00425843	1.074 [1.065, 1.083]	61.6231	2.38177e-62	0.0759174	0.0103177	1.86761e-13	2.92659e-62	277.699	2.2569	3.51323e-61	74.7942	11.902	0.00772635	0.000278679	0.526584	0.973825	0.0773319	0.00577766	1.080 [1.068, 1.093]	40.1287	7.43533e-41	0.35699	0.96708	0.075888	0.014906	1.079 [1.048, 1.111]	3.5618e-07	0.63055	0.96372	0.12693	0.023913	1.135 [1.083, 1.190]	1.108e-07	0.527407	0.999539	0.0545525	0.00726664	1.056 [1.041, 1.071]	2.60016e-14	0.980247	0.0212822	0.0152591	0.12	TRUE
80	3	150014399	149346236-150526061	rs75652637;rs114343813;rs75820235;3:149828977:G:T;rs7647784;rs1471868;rs956155;rs12630691;rs6440651;rs548883163;rs141379699;rs138247001;rs183289328;rs188592008;rs146070988;rs372598484;rs62269201;rs555961444;rs62269230;rs6786486;rs9826063;rs2306773;rs4130883;rs6772814;rs9835316;rs9858722;rs11718906;rs4681199;rs141293374;rs7430029;rs62269231;rs11442517;rs144258717;rs548537371;rs73160466;rs9850538;3:150020414:GT:GTT;rs7433870;rs76764661;rs9866043;rs116427509;rs149814258;rs9289819;rs185839098;rs35679199;rs13077279;rs7432286;rs4681605;rs4681606;rs565937889;rs11915320;rs6802910;rs4305439;rs9289808;rs9846208;rs73160464;rs72250734;rs4681603;rs9864385;rs142175424;rs146097466;rs73003240;rs147686977;rs138840369;rs62269235;rs1376024;rs73869210;rs73162455;rs9841170;rs1012583;rs12493146;3:150102159:T:TA;rs74905034;rs12497796;rs6440681;rs4681607;rs73162454;rs7644031;rs9871507;rs71990674;rs4681202;rs10523502;rs1466131;rs11344871;rs28641668;rs55788129;rs4586836;rs12631895;rs12635650;rs180716940;rs77188887;rs114572143;rs73160474;rs190647105;rs73162480;rs73165711;rs13071009;rs6786076;rs17492826;rs113873097;rs76024395;rs17211988;rs35234277;rs79705954;rs1450342;rs80290587;rs75720263;rs16862623;rs6784048;rs181627837;rs79415581;rs71138441;rs10513373;rs11719977;rs4488863;rs79904296;rs199673487;rs57272394;rs150886564;rs187896214;rs58997750;rs535145123;rs186315963;rs114160773;rs549715531;rs199961107;rs28735371;rs4390958;rs7617865;rs7633346;rs6794362;rs11915764;rs59335324;rs2204113;rs79022866;rs67548051;rs116813856;rs28578086;rs6802114;rs114016900;rs73003043;rs77901548;rs75668817;rs147648257;rs112730739;rs73152546;rs115175190;rs200830475;rs75083255;rs138594401;rs115101787;rs62269086;rs9830228;rs9289817;rs150310643;rs11923476;rs11720778;rs9851822;rs1879807;rs6796952;rs10935814;rs7637815;rs6440690;rs78180865;rs548392991;rs11917991;rs28720815;rs73003052;rs76779869;rs56009154;rs73869266;3:150450105:C:CTT;rs939476;rs12695960;rs56904072;rs6775511;rs73152558;rs78512118;rs1520818;rs74775111;rs186016774	3:150014399:T:G	rs6440668	LINC01214	0	0	G	T	0.846	167899	749123	----	-0.24582	0.00588759	0.782 [0.773, 0.791]	380.261	5.48E-381	-0.24465	0.0168548	9.70789e-48	0	1754.05	7.53325	0	79.057	14.3246	0.00249499	0.000734408	0.845455	0.998359	-0.263192	0.00773156	0.769 [0.757, 0.780]	253.262	5.47016e-254	0.9642	0.99801	-0.25209	0.036313	0.777 [0.724, 0.834]	3.8601e-12	0.86507	0.99828	-0.25718	0.031983	0.773 [0.726, 0.823]	8.9207e-16	0.83645	1	-0.216305	0.00981344	0.805 [0.790, 0.821]	5.4e-111	0.924388	-0.0691946	0.00802599	1.4e-18	TRUE
81	3	150847047	150800402-151080807	rs9854126	3:150847047:A:G	rs9854126	MED12L	0	0	G	A	0.136613	167899	749123	++++	0.036086	0.00629153	1.037 [1.024, 1.050]	8.01259	9.71427e-09	0.036086	0.00629153	9.71415e-09	1.41139e-08	32.8976	0	6.73654e-08	0	2.24804	0.522548	0	0.143052	0.997913	0.0294239	0.00811784	1.030 [1.014, 1.046]	3.53849	0.000289408	0.025183	0.99553	0.078318	0.044762	1.081 [0.991, 1.181]	0.080183	0.09023	0.9979	0.039669	0.038229	1.040 [0.965, 1.121]	0.29943	0.135449	1	0.0447961	0.0105969	1.046 [1.024, 1.068]	6.29999e-06	NA	NA	NA	NA	NA
82	3	168828279	168648039-169200990	rs6781201;rs7631641;rs60630661;rs6802894;rs6765431;rs73166113;rs881755;rs1420466;rs11718785;rs10513653;rs1420472;rs1420471;rs9823691;rs6788008;rs12631392;rs9681401;rs556336889;rs2840001;3:168817888:T:TC;rs34041022;rs9683091;rs5854298;rs1397899;rs9809610;rs13091381;rs6804720;rs12491785;rs13078774;rs11721038;3:168857843:G:GAA;rs6778131;rs13320959;rs9835389;rs6806825;rs6808391;rs12638698;rs13084426;rs879394;rs13086653;rs13067433;rs78307470;rs116747981;rs77020039;rs16847759;rs76272256;rs12633990;rs74681149;rs576940968;rs73172024;rs74872969;rs60501913;rs3042771	3:168828279:T:C	rs13078774	MECOM	0	0	C	T	0.526896	167899	749123	----	-0.065877	0.0042535	0.936 [0.928, 0.944]	53.3767	4.20049e-54	-0.0656224	0.00486242	1.65475e-41	1.48869e-53	239.869	0	2.85722e-53	12.4207	3.42547	0.330558	1.34691e-05	0.551148	0.997956	-0.0663998	0.00571597	0.936 [0.925, 0.946]	30.469	3.39625e-31	0.27479	0.99404	-0.039925	0.015941	0.961 [0.931, 0.991]	0.012261	0.43404	0.99679	-0.083849	0.022697	0.920 [0.880, 0.961]	0.00022052	0.549785	1	-0.068604	0.00729541	0.934 [0.920, 0.947]	2.90001e-21	0.32439	-0.0121181	0.00458707	0.012	TRUE
83	3	193418377	193290969-193427849	rs9847250;rs13094456;rs56401314;rs7650095	3:193418377:G:A	rs9847250	OPA1	1	0	A	G	0.347091	167899	749123	----	-0.0297861	0.00448727	0.971 [0.962, 0.979]	10.4974	3.18127e-11	-0.0297861	0.00448727	3.18152e-11	5.22806e-11	44.0619	0	2.83244e-10	0	1.0141	0.797839	0	0.34685	0.942632	-0.0320487	0.00615393	0.968 [0.957, 0.980]	6.71885	1.91051e-07	0.33323	0.94078	-0.022552	0.015366	0.978 [0.949, 1.008]	0.1422	0.33916	0.93195	-0.046416	0.024306	0.955 [0.910, 1.001]	0.05618	0.351621	0.998337	-0.0264822	0.00759629	0.974 [0.959, 0.988]	0.00179999	0.2473	0.0028107	0.00494853	0.69	FALSE
84	4	7044380	6909777-7128805	rs4689053;rs4432749;rs7688690;rs10804990;rs7668673;rs13435015;rs9291122;rs35354700;rs11731681;4:6959674:C:CTT;rs6831368;rs4689061;rs565831115;rs11732301;rs3857175;rs57700004;rs77982785;rs2359010;rs73202120;rs6832482;rs10007295;rs36065929;rs4689583;rs3796908;rs11449578;rs3857182;rs35842300;rs113315630;rs28866276;rs3857185;rs142769862;4:7094075:T:TTTTA;rs564023099;rs10937764;rs11723716;rs539366657;rs57454756;rs33911529;rs55672215;rs530553942;rs11931598;rs77442793;rs75992599;rs77048841;rs871134;rs6842659;rs868489;rs10937783;rs67665838;rs4689593;rs28782572;rs200988364;rs5855947;rs6446566;rs11734660;rs4689065;rs1307;rs35017651;rs13105002;rs55784382;rs114628112;rs567388475;rs140363131;rs143067808;rs149687371;rs140962960;rs60263546;rs189916427;rs143007111;rs55671467;rs138617501;rs4689574;rs58186852;rs10516183;rs56175784;rs60841350;rs11939101;rs4082843;rs28401383;rs71768635;rs28491670;rs12649919;rs9993743;rs10027697;rs28670672	4:7044380:C:T	rs871134	TADA2B	0	0	T	C	0.546097	167899	749123	++++	0.0724952	0.00432068	1.075 [1.066, 1.084]	62.4563	3.49704e-63	0.0775818	0.00860025	1.86575e-19	1.06013e-62	281.523	0.464096	4.57602e-62	63.6212	8.24656	0.0411816	0.000166861	0.553279	0.94256	0.0723311	0.00591031	1.075 [1.063, 1.088]	33.7111	1.94491e-34	0.40491	0.92403	0.10828	0.01483	1.114 [1.082, 1.147]	2.849e-13	0.49655	0.94828	0.088529	0.022822	1.093 [1.045, 1.143]	0.00010486	0.57487	0.994535	0.0622747	0.00735758	1.064 [1.049, 1.080]	1.39991e-16	0.485315	0.0320894	0.00432274	1.4e-14	TRUE
85	4	39413780	39393801-39414993	rs28712821	4:39413780:G:A	rs28712821	KLB	1	1	A	G	0.578621	167899	749123	----	-0.0259355	0.00438205	0.974 [0.966, 0.983]	8.48846	3.24743e-09	-0.0297824	0.00698314	1.99995e-05	4.84117e-09	35.0295	0	3.02457e-08	45.8537	5.54054	0.136234	8.29743e-05	0.575905	0.926565	-0.0206371	0.00599058	0.980 [0.968, 0.991]	3.24319	0.000571229	0.54725	0.91629	-0.049886	0.014723	0.951 [0.924, 0.979]	0.00070325	0.44473	0.92017	-0.059838	0.023512	0.942 [0.899, 0.986]	0.010929	0.604626	0.9819	-0.0245765	0.00749752	0.976 [0.961, 0.990]	0.00032	0.419203	-0.00613586	0.00432836	0.14	TRUE
86	4	41216675	41199821-41399845	rs13119394;rs13152103;rs17443513;rs4861101;rs13112303	4:41216675:A:C	rs13119394	APBB2	1	0	C	A	0.163338	167899	749123	++++	0.0395635	0.00580528	1.040 [1.029, 1.052]	11.0259	9.42106e-12	0.0395635	0.00580528	9.42091e-12	1.58357e-11	46.4454	0	9.40231e-11	0	0.885055	0.829033	0	0.160673	0.940599	0.0414393	0.00797321	1.042 [1.026, 1.059]	6.69426	2.02181e-07	0.13739	0.90582	0.040269	0.021023	1.041 [0.999, 1.085]	0.055433	0.10281	0.94614	0.067986	0.037167	1.070 [0.995, 1.151]	0.067372	0.176522	0.995375	0.0348464	0.00955385	1.035 [1.016, 1.055]	0.000560003	0.0333328	0.0183886	0.0119104	0.15	TRUE
87	4	48527213	48344930-49324633	rs6831857;rs6818248;rs1352433;rs7438713;rs6838613	4:48527213:T:C	rs6831857	FRYL	1	0	C	T	0.472918	167899	749123	++++	0.0289364	0.00454855	1.029 [1.020, 1.039]	9.6999	1.99572e-10	0.0282572	0.00513637	3.76812e-08	3.16248e-10	40.4708	4.44089e-16	5.09641e-10	10.544	3.3536	0.340252	1.33201e-05	0.506948	0.960124	0.0340885	0.00581969	1.035 [1.023, 1.047]	8.32786	4.70046e-09	0.61772	0.90879	0.032735	0.015197	1.033 [1.003, 1.065]	0.031238	0.41771	0.95479	0.0013426	0.023154	1.001 [0.957, 1.048]	0.95376	0.351716	0.735338	0.0196526	0.00890404	1.020 [1.002, 1.038]	0.015	NA	NA	NA	NA	NA
88	4	55408875	55229484-55427239	rs1553663;rs7682962;rs55706203;rs367829001;rs4864907;rs218267;rs410125;rs9995760;rs1492770;rs1562059;rs59138935;rs13134908;rs11133333;rs74532533;rs58422016;rs28428779;rs1562060;rs10517334;rs6819302;rs6824783;rs73234221;rs17084406;rs34534202;rs77357447;rs170117;rs13142259;rs218264;rs218265;rs218278	4:55408875:A:T	rs218264	KIT	0	0	T	A	0.293851	167899	749123	----	-0.0568785	0.00491826	0.945 [0.936, 0.954]	30.2065	6.21584e-31	-0.0599547	0.00868823	5.17552e-12	1.67748e-30	133.744	0	6.9115e-30	56.6592	6.92188	0.0744298	0.000156304	0.248964	0.929106	-0.0522001	0.0068486	0.949 [0.936, 0.962]	13.6025	2.49747e-14	0.61097	0.9162	-0.094134	0.015281	0.910 [0.883, 0.938]	7.2748e-10	0.41749	0.92211	-0.041047	0.023942	0.960 [0.916, 1.006]	0.086451	0.249777	0.980891	-0.0545787	0.00845362	0.947 [0.931, 0.963]	6.20012e-11	0.281764	-0.0100413	0.00479526	0.033	TRUE
89	4	84519828	84519828-84573742	rs62303973	4:84519828:G:A	rs62303973	AGPAT9	1	0	A	G	0.0610215	167899	749123	++++	0.0522566	0.00926184	1.054 [1.035, 1.073]	7.77481	1.67954e-08	0.0549577	0.0124898	1.08144e-05	2.3649e-08	31.8337	0	1.30497e-07	24.7754	3.98806	0.262757	0.000158404	0.0599435	0.921323	0.0516953	0.0124762	1.053 [1.028, 1.079]	4.46596	3.42011e-05	0.010637	0.91146	0.14952	0.069126	1.161 [1.014, 1.330]	0.030543	0.046455	0.94286	0.11966	0.052579	1.127 [1.017, 1.249]	0.022858	0.065899	1	0.0434342	0.0146457	1.044 [1.015, 1.075]	0.00259998	NA	NA	NA	NA	NA
90	4	87935730	87636556-88228228	4:87860632:A:T;rs374024960;rs340652;rs541475141;rs151450;4:88026027:T:TC;rs342438;rs7656630;rs1471251;rs569577993;rs17604937;rs3775223;rs111862348;rs13123621	4:87935730:T:C	rs340652	AFF1	1	0	C	T	0.878804	167899	749123	----	-0.0817839	0.00947495	0.921 [0.905, 0.939]	17.2182	6.05062e-18	-0.0819635	0.0130996	3.92606e-10	1.06408e-17	74.5044	0.324278	8.08377e-17	40.715	5.0603	0.167435	0.000270517	0.952436	0.764434	-0.0692947	0.0152846	0.933 [0.906, 0.961]	5.23675	5.79762e-06	0.72674	0.92963	-0.10955	0.01646	0.896 [0.868, 0.926]	2.8301e-11	0.91967	0.83443	-0.10205	0.044004	0.903 [0.828, 0.984]	0.020387	0.963666	0.997972	-0.0593442	0.0194216	0.942 [0.907, 0.979]	0.0021	0.905005	-0.0116073	0.00727786	0.13	TRUE
91	4	89617441	89617441-89647980	rs2602122	4:89617441:C:A	rs2602122	HERC3/NAP1L5	1	0	A	C	0.0210436	167899	749123	----	-0.0993596	0.0164303	0.905 [0.877, 0.935]	8.83196	1.47245e-09	-0.0993596	0.0164303	1.47245e-09	2.23522e-09	36.5705	0	1.29765e-08	0	1.93225	0.586586	0	0.0158326	0.856496	-0.118576	0.02482	0.888 [0.846, 0.932]	5.75066	1.77558e-06	0.041537	0.76763	-0.096177	0.041013	0.908 [0.838, 0.984]	0.019023	0.01402	0.82619	-0.16593	0.103	0.847 [0.692, 1.037]	0.10721	0.018844	0.987913	-0.0738069	0.0268001	0.929 [0.881, 0.979]	0.00359998	0.015468	-0.029453	0.0172316	0.098	TRUE
92	4	103440093	103391275-103546138	rs4647980;rs1585213;rs4648011;rs201680496;rs79606128;rs3817685;rs4648141;rs374187209	4:103440093:C:G	rs4647980	NFKB1	0	0	G	C	0.322865	167899	749123	----	-0.0417976	0.0047061	0.959 [0.950, 0.968]	18.181	6.59174e-19	-0.0417976	0.0047061	6.59223e-19	1.39896e-18	78.8823	0	5.2292e-18	0	1.78382	0.618462	0	0.311627	0.943455	-0.0372037	0.00634815	0.963 [0.952, 0.976]	8.33597	4.61349e-09	0.086844	0.86014	-0.047725	0.027555	0.953 [0.903, 1.006]	0.08327	0.40442	0.9416	-0.029516	0.0238	0.971 [0.927, 1.017]	0.21492	0.348698	0.997769	-0.0492081	0.00761274	0.952 [0.938, 0.966]	4.79954e-11	0.330567	-0.0131004	0.00453436	0.0074	TRUE
93	4	105806108	105479122-106374291	rs144317085;rs62329754;rs116807778;rs114129826;rs62329720;rs4699145;rs72955106;rs17035311;rs11728350;rs75321784;rs17035310;rs112365489;rs72665951;rs374888107	4:105806108:A:T	rs144317085	LOC105377351	0	0	T	A	0.0333979	167899	749123	----	-0.105923	0.0125763	0.899 [0.878, 0.922]	16.4334	3.68638e-17	-0.105924	0.0125763	3.68583e-17	7.4596e-17	70.9382	0	2.65056e-16	0	1.58752	0.662222	0	0.0347082	0.903851	-0.0965421	0.0164323	0.908 [0.879, 0.938]	8.3742	4.22474e-09	0.0058484	0.8888	-0.20579	0.098907	0.814 [0.671, 0.988]	0.037465	0.0152	0.89861	-0.12075	0.096074	0.886 [0.734, 1.070]	0.2088	0.033371	0.978807	-0.115443	0.0203759	0.891 [0.856, 0.927]	3.69999e-09	NA	NA	NA	NA	NA
94	4	120984876	120918509-121291876	rs77642096;rs9999978;rs76784003;rs74992212;rs190262219;rs2908986;rs6817243;rs2892890;rs144755748;rs67931250;rs35923390;rs7659225;rs17301903;rs55920180;rs6827271;rs13137409;rs61036556;rs1972014;rs66550227;rs13122360;rs6835241	4:120984876:A:G	rs2908986	MAD2L1	0	0	G	A	0.695199	167899	749123	----	-0.0469024	0.00472385	0.954 [0.945, 0.963]	22.5061	3.11817e-23	-0.0530455	0.00861522	7.40505e-10	7.31762e-23	98.5821	0	3.52374e-22	56.8089	6.94588	0.073643	0.000150555	0.69097	0.905999	-0.0398667	0.00646153	0.961 [0.949, 0.973]	9.16526	6.83502e-10	0.65596	0.81815	-0.076623	0.016242	0.926 [0.897, 0.956]	2.3867e-06	0.72451	0.88238	-0.087465	0.026123	0.916 [0.871, 0.964]	0.00081334	0.708469	0.996916	-0.0466725	0.00800487	0.954 [0.940, 0.969]	4.30002e-09	0.861535	-0.0174014	0.00615439	0.0025	TRUE
95	4	122730384	122660250-122875092	rs11098647;rs6815050;rs7696777;rs906493;rs6841843;rs13101357;rs7685462;rs6534325;rs7661641;rs13105974;rs769242;rs2706785	4:122730384:T:C	rs11098647	EXOSC9	0	0	C	T	0.7169	167899	749123	++++	0.0391456	0.0048569	1.040 [1.030, 1.050]	15.1168	7.64188e-16	0.0430199	0.0101415	2.21565e-05	3.07737e-16	64.9603	3.14704	4.34753e-15	66.7021	9.00957	0.0291639	0.000239744	0.716846	0.88265	0.0254037	0.00673381	1.026 [1.012, 1.039]	3.79161	0.000161581	0.6735	0.90646	0.045988	0.015821	1.047 [1.015, 1.080]	0.0036525	0.78873	0.86525	0.05828	0.029477	1.060 [1.001, 1.123]	0.048026	0.722949	0.998416	0.0558448	0.00811313	1.057 [1.041, 1.074]	6.89922e-12	0.750814	0.0121334	0.00491512	0.017	TRUE
96	4	141851355	141833485-141851432	rs13118519;rs60179902;rs199846073	4:141851355:C:T	rs13118519	RNF150	1	0	T	C	0.499041	167899	749123	++++	0.0318987	0.00429471	1.032 [1.024, 1.041]	12.9558	1.10713e-13	0.0318987	0.00429471	1.10717e-13	2.00542e-13	55.1669	0	1.14359e-12	0	1.81435	0.611818	0	0.497691	0.946503	0.0300105	0.00586853	1.030 [1.019, 1.042]	6.50066	3.15748e-07	0.48823	0.96377	0.050201	0.014297	1.051 [1.022, 1.081]	0.00044584	0.53636	0.92048	0.027701	0.023198	1.028 [0.982, 1.076]	0.23243	0.500276	0.966252	0.0304385	0.00736615	1.031 [1.016, 1.046]	5e-05	0.562381	0.0174788	0.00428764	6.5e-05	TRUE
97	4	169404513	169222583-169412749	rs3762853;rs1565267;rs62334147;rs4306922;rs72695121;rs12648148;rs17540220;rs1021317;rs2712119;rs58355844;rs2634966;rs10012902;rs56999040;rs67055895;rs2712126	4:169404513:T:C	rs2712126	DDX60L	0	0	C	T	0.682505	167899	749123	----	-0.0361212	0.00461779	0.965 [0.956, 0.973]	14.2847	5.19159e-15	-0.0359406	0.00501833	7.95915e-13	9.84094e-15	61.1865	0	1.75063e-14	7.97143	3.25986	0.353269	9.48876e-06	0.680419	0.931342	-0.0380461	0.00632033	0.963 [0.951, 0.975]	8.75745	1.74803e-09	0.69944	0.89764	-0.0122	0.016172	0.988 [0.957, 1.020]	0.45059	0.71005	0.90906	-0.061068	0.025224	0.941 [0.895, 0.988]	0.015478	0.679115	0.991612	-0.0363683	0.00779284	0.964 [0.950, 0.979]	9.59997e-06	0.874552	0.0101131	0.00643152	0.15	FALSE
98	4	185610889	185546163-185730750	rs12639881;rs2696037;rs2003992;rs1401363;rs3806796;rs11393807;rs876839;rs755535;rs150110351;rs55830512;rs6855063;rs60780116;rs11132255;4:185563227:C:G;rs12507711;rs13136635;rs870822;rs11721363;rs374926609;rs2696035;rs2871418;rs11935201;rs4069938;rs62339863;rs2696051;rs72695629;rs72695664;rs111751534;rs113233261;rs12511097	4:185610889:C:T	rs12639881	PRIMPOL	0	0	T	C	0.783437	167899	749123	----	-0.0522298	0.00560209	0.949 [0.939, 0.960]	19.9477	1.12798e-20	-0.0522298	0.00560209	1.12807e-20	2.50071e-20	86.9234	0	1.68169e-19	0	2.50445	0.474487	0	0.831328	0.926248	-0.0450382	0.00790216	0.956 [0.941, 0.971]	7.92017	1.20179e-08	0.48788	0.95513	-0.070479	0.014431	0.932 [0.906, 0.959]	1.0408e-06	0.81433	0.93827	-0.057286	0.029556	0.944 [0.891, 1.001]	0.052594	0.845733	0.996944	-0.0544261	0.0100488	0.947 [0.929, 0.966]	7.19996e-08	0.984251	0.010022	0.0186336	0.57	FALSE
99	5	1287194	1097281-1364439	rs35188965;rs10044441;rs4639275;rs6883753;rs113658003;rs6895108;rs13171076;rs34396314;rs4314449;rs11133719;rs55710479;rs13167280;rs7705526;rs2736098;rs2853677;rs2736099;rs62332588;rs62332591;rs2853672;rs2736100;rs35953391;rs2455393;rs42269;rs27069;rs27068;rs40183;rs34152723;rs11745877;rs62651531;rs11133729;rs2736103;rs201857317;rs115251750	5:1287194:G:A	rs2853677	TERT	0	0	A	G	0.587073	167899	749123	----	-0.0419287	0.00446211	0.959 [0.951, 0.967]	20.2491	5.63508e-21	-0.0419287	0.00446211	5.63545e-21	1.25814e-20	88.2961	0	6.46861e-20	0	2.309	0.510799	0	0.571808	0.878182	-0.0472918	0.00613898	0.954 [0.942, 0.965]	13.8782	1.32373e-14	0.71739	0.86023	-0.047877	0.016718	0.953 [0.923, 0.985]	0.0041855	0.65125	0.87465	-0.040923	0.024961	0.960 [0.914, 1.008]	0.10111	0.578201	1	-0.0331769	0.00735062	0.967 [0.954, 0.981]	8.09991e-06	0.695167	-0.0271044	0.00464256	2.1e-09	TRUE
100	5	10740624	10670197-10868638	rs4702718;rs11133622;rs12654966;rs12513896;rs56245246;rs2918398;rs1866385;rs2964786;rs267941;rs2918411;rs2930059;rs451520;rs182073;rs144059332;rs142646459;rs55853334;rs5745297;rs2083235;rs267954;rs11740255;rs267988;rs201354802;rs540651049;rs4702733	5:10740624:A:T	rs267954	DAP	0	0	T	A	0.643589	167899	749123	----	-0.0452138	0.00463159	0.956 [0.947, 0.965]	21.7857	1.63795e-22	-0.0452138	0.00463159	1.63812e-22	3.78561e-22	95.2976	0	1.67464e-21	0	0.995866	0.802252	0	0.664814	0.883094	-0.0443107	0.00642532	0.957 [0.945, 0.969]	11.2726	5.33826e-12	0.37966	0.91396	-0.033053	0.015195	0.967 [0.939, 0.997]	0.029609	0.59264	0.90361	-0.053141	0.023914	0.948 [0.905, 0.994]	0.026272	0.687602	0.998927	-0.0489334	0.00782907	0.952 [0.938, 0.967]	2.1e-10	0.489014	0.000548572	0.00424551	0.93	FALSE
101	5	43824677	43413444-43888253	rs67261887;rs11299417;rs7710854;rs71610309;rs142505854;rs7737947;rs7700826;rs111577191;rs10072186;5:43742559:A:G;rs7710674	5:43824677:A:G	rs7710854	NNT	1	0	G	A	0.127756	167899	749123	++++	0.0519351	0.00650532	1.053 [1.040, 1.067]	14.8469	1.42266e-15	0.0536851	0.00813949	4.23457e-11	2.74553e-15	63.7361	0	1.72434e-14	24.3578	3.96604	0.265155	6.63231e-05	0.116509	0.931485	0.0475486	0.0091543	1.049 [1.030, 1.068]	6.6868	2.05684e-07	0.20341	0.98266	0.079845	0.017431	1.083 [1.047, 1.121]	4.6375e-06	0.087302	0.92847	0.085537	0.040068	1.089 [1.007, 1.178]	0.032777	0.116244	0.997166	0.0441689	0.0113352	1.045 [1.022, 1.069]	2.5e-05	NA	NA	NA	NA	NA
102	5	61549376	61479678-61680787	rs4037273;rs1072195;rs4700486	5:61549376:T:C	rs4037273	KIF2A	1	1	C	T	0.657785	167899	749123	----	-0.0267051	0.00452985	0.974 [0.965, 0.982]	8.42727	3.73878e-09	-0.0267051	0.00452985	3.73874e-09	5.5553e-09	34.7552	0	2.03063e-08	0	1.21844	0.748585	0	0.662477	0.937538	-0.0258654	0.00621307	0.974 [0.963, 0.986]	4.50307	3.14e-05	0.63226	0.89091	-0.028865	0.015404	0.972 [0.943, 1.001]	0.060942	0.61481	0.92908	-0.0031088	0.023592	0.997 [0.952, 1.044]	0.89516	0.661546	0.984367	-0.029978	0.00771108	0.970 [0.956, 0.985]	4.79999e-05	0.457904	0.00504984	0.00427133	0.23	FALSE
103	5	75953299	75935631-76073447	rs76525389;rs34592828	5:75953299:G:A	rs76525389	IQGAP2	1	1	A	G	0.042986	167899	749123	-+--	-0.0652642	0.0111768	0.937 [0.917, 0.958]	8.28032	5.24421e-09	-0.0592921	0.0186019	0.00143547	7.73032e-09	34.0965	0	6.89834e-09	41.4452	5.12341	0.16298	0.00050181	0.0416731	0.883975	-0.0660224	0.0152403	0.936 [0.909, 0.964]	4.83061	1.47703e-05	0.0086692	0.85109	0.11262	0.081011	1.119 [0.955, 1.312]	0.16446	0.019072	0.86359	-0.040758	0.085377	0.960 [0.812, 1.135]	0.63309	0.047139	1	-0.0732413	0.0171246	0.929 [0.899, 0.961]	1.6e-05	NA	NA	NA	NA	NA
104	5	90255381	90205700-90275825	rs6863794	5:90255381:G:A	rs6863794	GPR98	1	0	A	G	0.124287	167899	749123	++++	0.0411654	0.00754896	1.042 [1.027, 1.058]	7.30545	4.94937e-08	0.040012	0.0157078	0.0108572	1.13404e-08	29.7365	3.59616	2.52719e-09	72.6142	10.9546	0.011974	0.00067691	0.0748046	0.934478	0.0597583	0.0111692	1.062 [1.039, 1.085]	7.05638	8.78254e-08	0.28679	0.90683	0.047623	0.016434	1.049 [1.016, 1.083]	0.0037577	0.18475	0.93431	0.058364	0.030489	1.060 [0.999, 1.125]	0.055589	0.067468	0.993366	0.000889708	0.0145041	1.001 [0.973, 1.030]	0.79	0.425748	0.00770963	0.00429347	0.089	TRUE
105	5	96280472	96221075-96373447	rs116046039	5:96280472:C:T	rs116046039	LNPEP	1	0	T	C	0.0547257	167899	749123	+--+	0.0520958	0.00951308	1.053 [1.034, 1.073]	7.36202	4.3449e-08	0.0280377	0.0239558	0.241843	6.16964e-08	29.9891	0	1.41069e-08	70.7694	10.2632	0.0164563	0.00127402	0.0565744	0.99208	0.0620624	0.0123166	1.064 [1.039, 1.090]	6.32958	4.68188e-07	0.010349	0.97206	-0.025358	0.070758	0.975 [0.849, 1.120]	0.72006	0.041797	0.98877	-0.10996	0.055883	0.896 [0.803, 1.000]	0.049102	0.054933	0.998608	0.052518	0.0159355	1.054 [1.022, 1.087]	0.0015	NA	NA	NA	NA	NA
106	5	111061847	110829078-111934957	rs11958465;rs72792081;rs72796164;rs72788282;rs34470386;rs184621283;rs72660801;rs182627504;rs115319350;rs112813693;rs189174619;rs10041076;rs74966309;rs148102932;rs72796168;rs72796172;rs26050;rs17133651;rs7736190;rs55783613;5:111052938:AAAAC:AAAACAAAC;rs11559;rs3797723;rs3756606;rs255889;rs168869;rs58329815;rs59011279;rs72663311;rs75814077;rs62370004;rs56116444;rs146403106;5:111064613:AAAAGAAAGAATACCACAGAGTGGGTCTT:AAAAGAATACCACAGAGTGGGTCTT;rs7720886;rs255898;rs17133695;rs17133711;rs11948283;rs3822668;rs32334;rs255900;rs6860625;rs255896;rs58504283;rs26038;rs62370041;rs1213553;rs373417846;rs1438678;rs17842606;rs58625056;rs11376552;rs555776856;rs255886;rs4354093;rs255884;rs32262;rs188445372;rs1677316;rs187502876;rs573904953	5:111061847:T:G	rs56116444	NREP	0	0	G	T	0.106097	167899	749123	++++	0.179162	0.00754159	1.196 [1.179, 1.214]	124.026	9.4189e-125	0.163637	0.0233257	2.29405e-12	4.79734e-127	564.368	13.908	9.03322e-124	87.5885	24.1711	2.30077e-05	0.00182256	0.0753228	0.923418	0.21498	0.0110778	1.240 [1.213, 1.267]	83.1663	6.81868e-84	0.21698	0.90077	0.11807	0.017862	1.125 [1.087, 1.165]	3.8433e-11	0.16981	0.9258	0.14498	0.030886	1.156 [1.088, 1.228]	2.6764e-06	0.074947	0.996393	0.166865	0.0138002	1.182 [1.150, 1.214]	9.30037e-36	0.308348	0.0863237	0.00460163	9.2e-81	TRUE
107	5	112377587	112375877-112390129	rs4389681	5:112377587:G:A	rs4389681	MCC	1	0	A	G	0.827846	61845	348153	?---	-0.0852267	0.0150833	0.918 [0.892, 0.946]	7.79566	1.60081e-08	-0.0852267	0.0150833	1.6008e-08	2.33983e-08	31.927	0	7.54373e-08	0	1.9918	0.369391	0	NA	NA	NA	NA	NA	NA	NA	0.76026	0.84051	-0.086528	0.01815	0.917 [0.885, 0.950]	1.8669e-06	0.95035	0.60108	-0.16531	0.064978	0.848 [0.746, 0.963]	0.010955	0.984701	0.966744	-0.0648195	0.0298406	0.937 [0.884, 0.994]	0.0239999	NA	NA	NA	NA	NA
108	5	119425118	119389899-119503514	rs1443987;rs60408531;rs10062229;rs1363456	5:119425118:A:G	rs1443987	LOC105379144	1	0	G	A	0.127182	167899	749123	----	-0.0460702	0.00653002	0.955 [0.943, 0.967]	11.7634	1.72425e-12	-0.0460701	0.00653001	1.72428e-12	2.98642e-12	49.775	0	1.54049e-11	0	2.14721	0.542422	0	0.127656	0.954281	-0.0432353	0.0087579	0.958 [0.941, 0.974]	6.09991	7.94493e-07	0.052781	0.82007	-0.096181	0.035207	0.908 [0.848, 0.973]	0.0062967	0.13484	0.94935	-0.041778	0.033343	0.959 [0.898, 1.024]	0.21021	0.132575	0.99786	-0.0461153	0.0107164	0.955 [0.935, 0.975]	1.5e-05	0.344229	-0.0166409	0.00448292	0.00031	TRUE
109	5	131705458	130423559-131833599	rs157577;rs7701414;rs55633655;rs157573;rs154487;rs528741962;rs148529892;rs3763112;rs529232765;rs162892;rs541067958;rs6860806;rs538021413;rs35297717;rs2522051;rs2069614;rs273909;rs569904652;rs274567;rs1045020;rs11385258;rs10076733;rs10066308;rs3749833;rs10035166;rs2667736;rs2087097;rs2631367;rs11242111;rs3091338;rs7703009;rs13357124;rs199537349;rs34301845;rs368914743;rs10075801;rs10080188;rs13164856;rs2070729	5:131705458:C:G	rs2631367	SLC22A5	1	0	G	C	0.533111	167899	749123	++++	0.038887	0.00422571	1.040 [1.031, 1.048]	19.4562	3.49784e-20	0.0353126	0.00745191	2.15056e-06	4.0332e-20	84.6856	1.28269	1.48014e-19	53.9324	6.51216	0.0891841	0.000107878	0.524217	0.991749	0.0485691	0.00572894	1.050 [1.038, 1.062]	16.6394	2.29403e-17	0.60249	0.97737	0.020905	0.014489	1.021 [0.993, 1.051]	0.14907	0.63358	0.98922	0.030483	0.023353	1.031 [0.985, 1.079]	0.1918	0.520241	0.998865	0.0286455	0.00726701	1.029 [1.015, 1.044]	4.30002e-05	NA	NA	NA	NA	NA
110	5	134708765	134619586-134775430	rs11741460;rs576689663;rs79781815;rs74484706;rs11548903;rs1393082;rs4976297;rs3776208;rs3776203;rs76131846	5:134708765:C:T	rs3776203	MACROH2A1	0	0	T	C	0.122011	167899	749123	----	-0.0838931	0.00675502	0.920 [0.907, 0.932]	34.6879	2.05163e-35	-0.085237	0.0117037	3.26765e-13	5.91415e-35	154.241	0	1.06824e-34	47.7165	5.73795	0.125079	0.000228271	0.121544	0.920841	-0.085419	0.00914715	0.918 [0.902, 0.935]	20.0093	9.78814e-21	0.043294	0.87511	-0.15928	0.03758	0.853 [0.792, 0.918]	2.251e-05	0.10368	0.91245	-0.036738	0.038482	0.964 [0.894, 1.039]	0.33974	0.130601	0.994189	-0.0792575	0.0107957	0.924 [0.904, 0.944]	4.90004e-14	0.135647	-0.027222	0.0062133	1.4e-05	TRUE
111	5	139001447	138867210-139060077	rs56099285;rs3756677;rs28883370;rs111427918	5:139001447:A:G	rs56099285	UBE2D2	1	0	G	A	0.053235	167899	749123	-++-	-0.0640743	0.00943687	0.938 [0.921, 0.955]	10.9496	1.12305e-11	-0.0425514	0.0224339	0.0578614	5.91698e-12	46.1012	2.30899	1.54569e-12	72.8041	11.0311	0.0115591	0.00125954	0.0547407	0.987844	-0.0849219	0.0126968	0.919 [0.896, 0.942]	10.6467	2.2558e-11	0.042255	0.97459	0.025429	0.035113	1.026 [0.958, 1.099]	0.46894	0.038544	0.98669	0.0062136	0.056955	1.006 [0.900, 1.125]	0.91313	0.054283	0.997645	-0.0551002	0.0159993	0.946 [0.917, 0.977]	0.000389996	0.0383187	-0.00571525	0.0112477	0.62	TRUE
112	5	159914240	159911506-159914884	rs4921290	5:159914240:A:T	rs4921290	PTTG1	1	1	T	A	0.251038	167899	749123	++++	0.0285841	0.00494411	1.029 [1.019, 1.039]	8.13041	7.40611e-09	0.0285841	0.00494411	7.40605e-09	1.08262e-08	33.4251	0	6.81374e-08	0	0.00638647	0.999865	0	0.229363	0.969178	0.028663	0.00687634	1.029 [1.015, 1.043]	4.51312	3.06817e-05	0.38766	0.95115	0.027873	0.014716	1.028 [0.999, 1.058]	0.058208	0.29451	0.96092	0.027245	0.024978	1.028 [0.979, 1.079]	0.27539	0.233154	0.997847	0.028862	0.00859386	1.029 [1.012, 1.047]	0.000259998	0.627581	0.00262103	0.00440954	0.54	TRUE
113	5	169015479	168589685-169418729	rs116483731;rs76551843;rs78057168;rs150476821;rs114861760;rs76183814;rs145315307	5:169015479:G:A	rs116483731	SPDL1	0	0	A	G	0.00769091	167899	749123	----	-0.407844	0.0260049	0.665 [0.632, 0.700]	54.7066	1.96517e-55	-0.428028	0.0565301	3.68439e-14	7.04732e-55	245.969	0	2.21647e-54	58.2835	7.1914	0.0660411	0.00559187	0.00763149	0.996797	-0.437196	0.0344459	0.646 [0.604, 0.691]	36.1853	6.5268e-37	0.0013216	0.99647	-0.84345	0.22991	0.430 [0.274, 0.675]	0.00024389	0.0017656	0.98986	-0.67239	0.30412	0.510 [0.281, 0.927]	0.027038	0.00807798	1	-0.348724	0.0406153	0.706 [0.652, 0.764]	9.20026e-18	NA	NA	NA	NA	NA
114	5	176677563	176558068-176749928	rs34022431	5:176677563:GTT:G	rs34022431	NSD1	1	0	G	GTT	0.0329913	126108	544112	+++?	0.0920223	0.0155628	1.096 [1.063, 1.130]	8.47361	3.36039e-09	0.0920223	0.0155628	3.36037e-09	4.85616e-09	34.963	0	1.67926e-08	0	0.117523	0.942932	0	0.0275532	0.9048	0.0900267	0.0181999	1.094 [1.056, 1.134]	6.1218	7.5544e-07	0.051915	0.92769	0.09421	0.032332	1.099 [1.031, 1.171]	0.0035701	0.021991	0.88084	0.11769	0.080797	1.125 [0.960, 1.318]	0.14523	NA	NA	NA	NA	NA	NA	NA	NA	NA	NA	NA
115	6	2763629	2746137-2781800	rs6596916;rs3734500;rs160660;rs12525682;rs1466390;rs55665366;rs55665366	6:2763629:T:C	rs6596916	WRNIP	1	0	C	T	0.664932	167899	749123	++++	0.041728	0.0047137	1.043 [1.033, 1.052]	18.0676	8.55855e-19	0.0514294	0.0124198	3.45937e-05	1.67613e-19	78.3666	4.7552	1.08292e-17	79.9799	14.985	0.00182955	0.000443092	0.677003	0.861719	0.0369521	0.00656311	1.038 [1.024, 1.051]	7.74489	1.79933e-08	0.48431	0.86874	0.095969	0.015082	1.101 [1.069, 1.134]	1.9786e-10	0.60433	0.87214	0.052173	0.024441	1.054 [1.004, 1.105]	0.032793	0.704071	0.992501	0.0325002	0.0079756	1.033 [1.017, 1.049]	9.49992e-05	0.603208	0.0117191	0.00437514	0.0032	TRUE
116	6	7211818	7197346-7258523	rs1334576;rs11759008	6:7211818:G:A	rs1334576	RREB1	1	0	A	G	0.409393	167899	749123	++++	0.0243135	0.00426618	1.025 [1.016, 1.033]	7.91928	1.20426e-08	0.0243135	0.00426618	1.20423e-08	1.74377e-08	32.48	0	1.1313e-07	0	1.23968	0.743505	0	0.40758	0.999392	0.0215589	0.00578795	1.022 [1.010, 1.033]	3.7089	0.000195479	0.34333	0.99578	0.027867	0.014853	1.028 [0.999, 1.059]	0.060629	0.43789	0.99922	0.046016	0.022548	1.047 [1.002, 1.094]	0.041269	0.425394	1	0.0255737	0.00733355	1.026 [1.011, 1.041]	0.00230001	0.383111	0.000285015	0.00437112	0.96	TRUE
117	6	13716592	13713099-13741516	rs441125	6:13716592:A:G	rs441125	RANBP9	1	0	G	A	0.584983	167899	749123	++++	0.0238754	0.00427532	1.024 [1.016, 1.033]	7.63002	2.34412e-08	0.0238754	0.00427532	2.34409e-08	3.33793e-08	31.1863	0	1.96678e-07	0	0.734519	0.865056	0	0.571684	0.999556	0.020737	0.00574715	1.021 [1.010, 1.033]	3.51104	0.00030829	0.75036	0.99741	0.024198	0.016238	1.024 [0.992, 1.058]	0.13617	0.60603	0.9991	0.03055	0.022704	1.031 [0.986, 1.078]	0.17844	0.570791	1	0.0281984	0.00731248	1.029 [1.014, 1.043]	0.000109999	0.444813	-0.00168643	0.00429945	0.69	FALSE
118	6	15412780	15069116-15604455	rs2747488;rs12212803;rs17576872;rs2299059;rs2237147;rs138798333;rs35773283;rs7752012;rs2299047;rs2237142;rs2237141;rs4715976;rs35925406;rs6459407;rs6912499;rs2282823;6:15489956:A:C;rs2237116;rs2237113;rs4712253;rs707833;rs34338229;rs9396583;rs66993753;rs12660966;rs36088194;rs2237160;rs9396584;rs2237157;rs35490641;rs2237154;rs2076057;rs909626;rs12523678;rs9383064;rs742106	6:15412780:C:T	rs2237147	JARID2	0	0	T	C	0.536541	167899	749123	----	-0.0456635	0.00425414	0.955 [0.947, 0.963]	26.1515	7.05505e-27	-0.0456635	0.00425414	7.05524e-27	1.77773e-26	115.217	0	5.67956e-26	0	1.46086	0.691333	0	0.518489	0.966221	-0.0475002	0.00577783	0.954 [0.943, 0.964]	15.6955	2.01604e-16	0.61532	0.95269	-0.029629	0.014797	0.971 [0.943, 0.999]	0.045247	0.5939	0.95556	-0.055681	0.023256	0.946 [0.904, 0.990]	0.016654	0.540508	0.997021	-0.0456472	0.00727693	0.955 [0.942, 0.969]	2.30001e-10	0.632085	-0.011352	0.00441864	0.0096	TRUE
119	6	29842409	26150778-32652281	rs9262550;rs2233978;rs9262570;rs542151276;rs9267482;rs552897274;rs3823402;rs532213042;rs1050118;rs1634774;rs182572652;rs62395344;rs138924536;rs140022596;rs62398819;rs553894105;rs3132489;rs3873385;rs3873387;rs28367805;rs9265789;rs2523613;rs72502570;rs1055348;rs533315393;rs7749442;rs9295987;rs67565791;rs17191510;rs28577989;rs530257728;rs112703023;rs112420503;rs2523615;rs3819292;rs2848709;rs3099847;rs149197376;rs2844463;rs3749952;rs2844466;rs1046756;rs11531;rs9469063;rs149637252;rs115026645;rs138771398;rs112164276;rs533779530;rs114077582;rs556337500;rs556986229;rs34801804;rs536548178;rs561134917;6:32601226:A:T;6:32561161:C:T;6:32591682:G:T;rs7758269;rs281874991;rs28528859;rs73731412;6:32454479:T:TG;rs202162787;rs565770331;rs116748457;rs9270106;rs9256942;rs17205626;rs41270897	6:29842409:T:C	rs2523812	HCP5B	0	0	C	T	0.296217	167899	749123	+-++	0.0661905	0.00597894	1.068 [1.056, 1.081]	27.7589	1.74221e-28	0.0569846	0.0215363	0.00814559	1.73802e-31	122.558	15.7177	7.82362e-31	89.0014	27.2761	5.15262e-06	0.00150575	0.303566	0.995023	0.105646	0.0110766	1.111 [1.088, 1.136]	20.8358	1.45949e-21	0.24902	0.9945	-0.00075418	0.01803	0.999 [0.965, 1.035]	0.96663	0.30127	0.99575	0.057342	0.035867	1.059 [0.987, 1.136]	0.10987	0.301312	0.99905	0.0593792	0.00791318	1.061 [1.045, 1.078]	1.10002e-12	0.28917	0.00072862	0.00469115	0.8	TRUE
120	6	34197105	34160289-34243989	rs150459394;rs73744859;rs181452300;rs56097866;rs1759627;rs1307273;rs6922119;rs74962385	6:34197105:C:T	rs1759627	HMGA1	0	0	T	C	0.76141	167899	749123	----	-0.0402632	0.00560435	0.961 [0.950, 0.971]	12.1703	6.75616e-13	-0.0404694	0.010511	0.000118029	5.74962e-13	51.6138	1.45012	2.97333e-12	62.7901	8.06237	0.0447402	0.000254897	0.809261	0.841419	-0.0285536	0.00789271	0.972 [0.957, 0.987]	3.52694	0.000297208	0.42447	0.90993	-0.050973	0.0156	0.950 [0.922, 0.980]	0.0010847	0.63719	0.90038	-0.0057634	0.026311	0.994 [0.944, 1.047]	0.82661	0.839189	0.993905	-0.0592038	0.00988602	0.943 [0.924, 0.961]	3.79997e-09	0.85754	0.00494419	0.00608901	0.35	FALSE
121	6	35420967	35398908-35424268	rs11755391;rs4713860	6:35420967:G:A	rs11755391	FANCE	1	0	A	G	0.600705	167899	749123	+-++	0.0249711	0.00432089	1.025 [1.017, 1.034]	8.12449	7.50775e-09	0.0226918	0.00827298	0.00609021	1.0971e-08	33.3987	0	4.05604e-09	60.8379	7.66047	0.0535756	0.000148285	0.606214	0.981096	0.0290313	0.00588566	1.029 [1.018, 1.041]	6.09066	8.11596e-07	0.51999	0.98191	-0.0088661	0.014273	0.991 [0.964, 1.019]	0.5345	0.62255	0.97967	0.054779	0.023838	1.056 [1.008, 1.107]	0.021566	0.61173	0.995514	0.0247733	0.00744828	1.025 [1.010, 1.040]	0.000530005	0.468181	0.0051291	0.00426243	0.22	TRUE
122	6	37171209	37157337-37183271	rs9462285;rs1757010;rs262949;rs2842623;rs2776790;rs2482014;rs1757007	6:37171209:T:C	rs9462285	TMEM217	1	0	C	T	0.671642	167899	749123	++++	0.0362491	0.00456757	1.037 [1.028, 1.046]	14.6809	2.08497e-15	0.0362659	0.00685353	1.21269e-07	4.0027e-15	62.9831	0	1.64054e-14	40.323	5.02706	0.169826	7.19357e-05	0.6847	0.970124	0.0414678	0.00621391	1.042 [1.030, 1.055]	10.6021	2.49977e-11	0.4919	0.94872	0.028761	0.014553	1.029 [1.000, 1.059]	0.04813	0.72525	0.96552	0.077455	0.026295	1.081 [1.026, 1.138]	0.0032234	0.69893	0.989494	0.026203	0.00793894	1.027 [1.011, 1.043]	0.000439997	0.948898	-0.00158418	0.00966024	0.88	FALSE
123	6	37786759	37762554-38134792	rs11759458;rs58333612;6:37865789:C:G;rs71569394;rs56366053;rs116076313	6:37786759:C:T	rs11759458	ZFAND3	1	0	T	C	0.174436	167899	749123	++++	0.0410673	0.00579704	1.042 [1.030, 1.054]	11.8543	1.39862e-12	0.0410673	0.00579704	1.39858e-12	2.43097e-12	50.1858	0	1.09087e-11	0	0.618569	0.892169	0	0.143447	0.98155	0.0422521	0.00816967	1.043 [1.027, 1.060]	6.63485	2.3182e-07	0.35081	0.97186	0.03451	0.015076	1.035 [1.005, 1.066]	0.022078	0.13725	0.97881	0.022307	0.032988	1.023 [0.959, 1.091]	0.49891	0.145085	0.998457	0.0440644	0.0102839	1.045 [1.024, 1.066]	1.2e-05	0.0360578	-0.000299822	0.0114036	1	FALSE
124	6	42024634	41623723-42052815	rs12211403;rs2746177;rs973360;rs2842644;rs4472338;rs4711689;rs1057227;rs1319012;rs2479717;rs73420071;rs59132571;rs11966399;rs12664901;rs73733015;rs6916515;rs115022028;rs62396719;rs6939861;rs62396735;rs6912200;rs55720270;rs11756378;rs541580290;rs9394835;rs561693628;rs9529;rs9381100;rs35334493;rs113756602;rs36102271;rs72853854;rs59644697;rs2395786;rs79529786;rs73422097;rs3807020;rs200870810;rs187388376;rs2395792;rs76482034;rs141929558;rs114590912;rs373534978;rs9369327;rs116376237;rs11964516;rs3218086;rs60929545;rs7766817;rs6899324;rs60764456;rs7764240;rs112642128;rs66711509;rs115479737;6:41903355:T:TG;rs67771214;rs10948004;rs10456112;rs33966734;rs12193797;rs148211841;rs6934551;rs6912057;rs541539176;rs6915765;rs4714554;rs72853846;rs140333591;rs7761641;rs546531589;rs9357378;rs12526550;rs11756584;rs4607417;rs9394851;rs66867810;rs7770598;rs137954315;rs191667291;rs10948003;rs59785564;rs7770391;rs35128272;rs56144648;rs4711698;rs62415869;rs34226811;rs9381118;rs138319057;rs12191565;rs4365924;rs116307341;rs77028264;rs12200388;rs12202319;6:42001227:T:TAC;rs4714558;rs4236079;rs56053740;rs11965769;rs4554318;rs2493831;rs6919122;rs35079316;rs10948010;rs6942118;rs144260165;rs12206953;rs74526869;rs73733094;rs9381129;rs11754740;rs7745547;rs9349215	6:42024634:G:A	rs74526869	TAF8	0	0	A	G	0.117007	167899	749123	----	-0.149654	0.00688672	0.861 [0.849, 0.873]	103.98	1.04713e-104	-0.149156	0.00854195	2.81232e-68	4.71478e-104	472.229	0.169472	9.434e-104	17.0462	3.61647	0.305967	5.55475e-05	0.11427	0.966254	-0.159781	0.0092141	0.852 [0.837, 0.868]	66.6363	2.31047e-67	0.023662	0.96199	-0.18098	0.048198	0.834 [0.759, 0.917]	0.00017341	0.058867	0.95592	-0.13551	0.048706	0.873 [0.794, 0.961]	0.0053982	0.128472	0.99572	-0.134656	0.0108757	0.874 [0.856, 0.893]	7.39946e-36	0.233593	-0.0352544	0.0050207	4e-12	TRUE
125	6	42673692	42484310-42686979	rs116526310;rs9471908;rs62414592	6:42673692:G:A	rs116526310	PRPH2	0	0	A	G	0.21619	167899	749123	++++	0.0333274	0.00513078	1.034 [1.024, 1.044]	10.0824	8.2718e-11	0.0333274	0.00513078	8.27176e-11	1.33426e-10	42.1925	0	5.58831e-10	0	1.97652	0.577295	0	0.219705	0.984122	0.0310246	0.00691482	1.032 [1.018, 1.046]	5.1406	7.23436e-06	0.18847	0.92629	0.017877	0.01859	1.018 [0.982, 1.056]	0.33625	0.19157	0.97443	0.06022	0.0283	1.062 [1.005, 1.123]	0.033346	0.219085	0.992653	0.0379126	0.00879411	1.039 [1.021, 1.057]	3.79997e-05	0.0602384	0.00830781	0.00897958	0.38	TRUE
126	6	43355851	43108944-43704417	rs2396004;rs12195350;rs35616939;rs4714684;rs2185631;rs2794264;rs6458325;rs112693646;rs4149178;rs6458331;rs111754328;rs71774410;rs70990176;rs1761769;rs1744645;rs1106841;rs11965885;rs112926295	6:43355851:A:G	rs2396004	ZNF318	0	0	G	A	0.53439	167899	749123	--+-	-0.0422364	0.0044171	0.959 [0.950, 0.967]	20.9374	1.15505e-21	-0.029304	0.0112137	0.00896906	1.05454e-21	91.4319	1.81838	7.86723e-23	75.0538	12.0259	0.00729496	0.0003184	0.546382	0.927951	-0.0506365	0.0059165	0.951 [0.940, 0.962]	16.9419	1.14314e-17	0.14405	0.94702	-0.00068331	0.021759	0.999 [0.958, 1.043]	0.97495	0.46733	0.93801	0.015671	0.023146	1.016 [0.971, 1.063]	0.49839	0.566838	1	-0.0398782	0.00731125	0.961 [0.947, 0.975]	6.59994e-08	0.645833	-0.0041593	0.0044385	0.34	TRUE
127	6	73347957	73331258-73406890	rs6922044;rs9342960;rs883631;rs9360571	6:73347957:T:C	rs6922044	KCNQ5	1	0	C	T	0.692871	167899	749123	----	-0.0298611	0.00478578	0.971 [0.962, 0.980]	9.3577	4.38834e-10	-0.0298611	0.00478578	4.38822e-10	6.84006e-10	38.932	0	2.51954e-09	0	1.89677	0.594106	0	0.700661	0.864975	-0.0322184	0.00666511	0.968 [0.956, 0.981]	5.87326	1.33887e-06	0.62374	0.85874	-0.014516	0.015643	0.986 [0.956, 1.016]	0.35343	0.52618	0.90894	-0.051143	0.02434	0.950 [0.906, 0.997]	0.035622	0.718138	0.993242	-0.0281522	0.00806451	0.972 [0.957, 0.988]	0.00025	0.558842	-0.0160712	0.0042687	0.00013	TRUE
128	6	109625879	109064220-110208815	rs1941905;rs117150855;rs117131563;rs6941263;rs78369186;rs1608040;rs947216;rs60030076;rs2768537;rs2262859;rs2798649;rs2806361;rs67415721;rs2768555;6:109281413:CG:GG;rs2798647;rs409261;rs113477421;rs2050310;rs78407802;rs57172936;rs58215756;rs12195848;rs6651000;rs12193948;rs150335824;rs36068139;rs188640728;rs35740192;rs351734;rs71558345;rs13193727;rs13219673;rs183999492;rs13192030;6:109503020:CT:CTT;rs351739;rs7767017;rs13207770;rs351752;rs351725;rs13204927;rs113096698;rs11964178;rs352851;rs77009518;rs111716459;rs112593035;rs149211843;rs145666240;rs13196629;rs111762044;rs71558356;rs7742427;rs13220206;rs6938859;rs117653774;rs187260937;rs77348682;rs150646313;rs144733265;rs191613792;rs117098291;rs17534632;rs13205254;6:109982728:C:T;rs11153219;rs117556881;rs199641921;rs2884010;rs368561239;rs7765166;rs368309667;rs13209277;rs11381821;rs59502176;rs10872032;rs9480942;rs13218479;rs566164;rs6925339;rs9386778;rs4945826;rs9384702;rs72940976;rs9374081;rs72933273;rs148526824;rs4428538;rs113514802;rs1341270;rs7775345;rs6937229;rs7769789;rs116931333;rs35299411;rs11751746;rs184918019;rs149424314;rs557844549;rs72937091;rs9487047;rs1546723;rs13207150;rs351738;rs112535754;rs71302953;rs143287081;rs36017932;rs150816527;rs72947002;rs1832778;rs34635743;rs34978650;rs1127771;rs2140034;rs11757877;rs113250338;rs35168490;rs35452836;rs558020941;rs560494643;rs554395518;rs9487100;rs34927673;rs527302723;rs56295486;rs6911838;rs9400285;rs76777696;rs6906216;rs12195904;rs3056655;rs13191306;rs540143852;rs11966130;rs534560089;rs71018365;rs11419632;rs13198879;rs11968978;rs535690592;rs9480930;rs9386800;rs9372213;rs140993889;rs564751735;rs1321206;rs113371809;rs567410173;rs71684100;6:110053824:GT:GTT;rs7761113;rs9386845;rs7743976;rs4546525;rs7750996;rs9400326;rs6914517;rs4332017;rs9320317;rs75352535;rs147445198;rs563320484;rs554661436;rs17541204;rs752261;rs72937217;rs72946875;rs181147301;rs186109255;rs2024851;rs59462204;rs4296926;rs150078049;rs72331392;rs576941858;rs1407620;rs138722825;rs7740332;rs560391007;rs117904499;6:110048489:CT:CTT;rs143653649;rs6568607;rs6568606;rs6568612;rs55998397;rs2492976;rs9400330;rs4945839;rs9487230;rs4428539;rs375793108;rs56188089;rs10653043;rs4947025;6:110166861:T:TA	6:109625879:G:A	rs1546723	CCDC162P	0	0	A	G	0.431053	167899	749123	----	-0.128263	0.00426543	0.880 [0.872, 0.887]	197.926	1.18577e-198	-0.130649	0.00630441	2.13085e-95	7.94788e-198	904.221	0	6.18628e-198	37.7139	4.81649	0.185739	5.73035e-05	0.437006	0.992337	-0.125424	0.00576668	0.882 [0.872, 0.892]	104.158	6.95024e-105	0.365	0.97552	-0.15852	0.01488	0.853 [0.829, 0.879]	1.6827e-26	0.29986	0.99048	-0.13897	0.024755	0.870 [0.829, 0.914]	1.979e-08	0.448841	0.997609	-0.124594	0.0073041	0.883 [0.870, 0.896]	6.6e-67	0.0967656	-0.0394159	0.0071933	6e-08	TRUE
129	6	122855184	122720806-122897790	rs197678	6:122855184:A:G	rs197678	PKIB	1	0	G	A	0.546282	167899	749123	----	-0.0266491	0.00432048	0.974 [0.965, 0.982]	9.1604	6.91194e-10	-0.0266491	0.00432048	6.91193e-10	1.06692e-09	38.0453	0	6.80996e-09	0	0.727449	0.866729	0	0.543516	0.925881	-0.024493	0.00592936	0.976 [0.965, 0.987]	4.4419	3.61493e-05	0.51073	0.88978	-0.03681	0.014827	0.964 [0.936, 0.992]	0.013042	0.60718	0.90472	-0.03514	0.02396	0.965 [0.921, 1.012]	0.14248	0.553412	0.997249	-0.026666	0.00728599	0.974 [0.960, 0.988]	0.000299999	0.551422	-0.00672901	0.00430635	0.11	TRUE
130	6	126782457	126625617-127080700	rs9388495	6:126782457:G:A	rs9388495	CENPW	1	0	A	G	0.455829	167899	749123	++-+	0.0259521	0.00431275	1.026 [1.018, 1.035]	8.7518	1.77092e-09	0.0256987	0.00455199	1.64617e-08	2.67718e-09	36.2107	0	5.6494e-09	5.05994	3.15989	0.367624	5.12533e-06	0.453925	0.944093	0.0315938	0.00588161	1.032 [1.020, 1.044]	7.10773	7.80315e-08	0.41197	0.88197	0.021367	0.015187	1.022 [0.992, 1.052]	0.15946	0.63655	0.91121	-0.0063582	0.024639	0.994 [0.947, 1.043]	0.79636	0.453049	0.998279	0.0211844	0.00727896	1.021 [1.007, 1.036]	0.00239999	0.992446	0.0238352	0.0251204	0.33	TRUE
131	6	135511108	135181960-136125859	rs6899500;rs1547247;rs9494142;rs35381216;rs112627565;rs41294858;rs2210366;rs9389270;rs6925841;rs9494149;rs9385717;rs2050019;rs66545508;rs9494167;rs10872428;rs9321489;rs9399141;rs9389278;rs5880241;rs7763883;rs67162601;rs9402682;rs9494139;rs7775698;rs9389268;rs9373124;6:135463708:A:G;rs7766076;rs2614292;rs7750001;rs9402730;rs11969203;rs34208856;rs534793669;rs9376092;rs6934903;rs78574741;rs75380469;rs41294864;rs72970255;rs72972142;rs201515040;rs56316290;rs547142228;rs149297111;rs6920829;rs41294868;rs6936293;rs17064262;rs210796;rs210798;rs145125135;rs576860602;rs1013891;rs9402693;rs561242495;rs210795;rs7757388;rs112125383;rs6923895;rs2746421;rs139186524;rs2614264;rs9376112;rs9402729;rs9389318;rs4591869;rs6934384;rs9402702;rs2746420;rs4129600;rs111958150;rs75951462;rs17064677;rs4896155;rs112166678;rs75156711;6:135651148:A:G;rs17064495;6:136045402:A:C;rs2327587	6:135511108:A:T	rs210796	MYB	0	0	T	A	0.381856	167899	749123	----	-0.0627848	0.00443158	0.939 [0.931, 0.947]	44.8373	1.45445e-45	-0.0612839	0.00562693	1.2698e-27	4.74071e-45	200.72	0	5.57427e-45	23.1341	3.9029	0.272142	3.05698e-05	0.376577	0.937011	-0.0686856	0.0060618	0.934 [0.923, 0.945]	29.035	9.22571e-30	0.30194	0.87176	-0.049121	0.016428	0.952 [0.922, 0.983]	0.0027883	0.41798	0.928	-0.02832	0.023575	0.972 [0.928, 1.018]	0.22965	0.402449	0.992888	-0.0601504	0.00741242	0.942 [0.928, 0.955]	3.40017e-16	0.316336	-0.0130537	0.004591	0.0048	TRUE
132	6	139838710	139828916-139844429	rs4896468;rs17585887	6:139838710:T:C	rs4896468	LOC105378023	1	0	C	T	0.32764	167899	749123	++++	0.0318723	0.00455064	1.032 [1.023, 1.042]	11.6039	2.48943e-12	0.0337747	0.00645006	1.63789e-07	4.28446e-12	49.0546	0	2.36794e-11	34.3662	4.57082	0.20606	5.56927e-05	0.324016	0.950167	0.0321332	0.00622576	1.033 [1.020, 1.045]	6.61049	2.45194e-07	0.30738	0.87936	0.052615	0.016165	1.054 [1.021, 1.088]	0.001134	0.3618	0.93909	0.063607	0.024017	1.066 [1.017, 1.117]	0.0080869	0.334245	0.995295	0.0235358	0.00768563	1.024 [1.009, 1.039]	0.0032	0.748055	0.00695357	0.00491504	0.16	TRUE
133	6	142702589	142636740-142866845	rs7757571;rs10629378;rs568749599;rs9496392;rs9321870;6:142807480:T:TATAAA;rs190516;rs262113;rs13192074;rs171915;rs12200161;rs12189801;rs7756305	6:142702589:A:C	rs7757571	GPR126	1	0	C	A	0.198717	167899	749123	----	-0.0477499	0.00528746	0.953 [0.944, 0.963]	18.7684	1.70451e-19	-0.0477499	0.00528746	1.70445e-19	3.67158e-19	81.5551	0	1.62723e-18	0	0.933207	0.817408	0	0.19579	0.988446	-0.0458429	0.00722036	0.955 [0.942, 0.969]	9.66443	2.16556e-10	0.24518	0.9772	-0.061323	0.016633	0.941 [0.910, 0.972]	0.00022715	0.17806	0.98912	-0.034815	0.02915	0.966 [0.912, 1.023]	0.23234	0.191299	0.998999	-0.0479823	0.00920732	0.953 [0.936, 0.971]	2.69998e-07	0.110884	-0.0123333	0.00678272	0.073	TRUE
134	6	156478953	156380750-156588256	rs73002636;rs56399770;rs7765228;rs12212481;rs9480259;rs73008358;rs11156080;rs56085984;rs2354392;rs56222681;rs56034143;rs12193536;rs11156084;rs12193192;rs17773969;rs12214175;rs72995859;rs2818054;rs2820394;rs9480297;rs73000652;rs66908268;rs9371967;rs7760889;rs12205158;rs58395850	6:156478953:G:A	rs56222681	LOC101928923	0	0	A	G	0.128977	167899	749123	----	-0.0641313	0.00662539	0.938 [0.926, 0.950]	21.4341	3.68044e-22	-0.0639704	0.00754125	2.19962e-17	8.44097e-22	93.6951	0	9.02467e-22	9.60806	3.31888	0.345024	2.7239e-05	0.13366	0.942493	-0.0598322	0.00865699	0.942 [0.926, 0.958]	11.319	4.79733e-12	0.023017	0.92862	-0.016436	0.047715	0.984 [0.896, 1.080]	0.73049	0.056582	0.94935	-0.015385	0.049829	0.985 [0.893, 1.086]	0.75751	0.130513	0.991496	-0.075526	0.0107859	0.927 [0.908, 0.947]	2.49977e-12	NA	NA	NA	NA	NA
135	6	157021250	156919000-157041276	rs113290851;rs112730248;rs112819541;rs148807304;6:157031810:C:CGT;rs6913743;rs202018665;rs75047362;rs1246188;rs73577122;6:156978272:G:GAAA;rs73583384;rs768616;rs73570278	6:157021250:C:CAT	rs148807304	ARID1B	0	0	CAT	C	0.0498249	167899	749123	++++	0.103282	0.00991604	1.109 [1.087, 1.131]	24.6772	2.10281e-25	0.0874278	0.022613	0.000110512	6.48531e-26	108.487	4.14318	6.33585e-26	75.1207	12.0582	0.00718636	0.00142327	0.0450086	0.975792	0.131937	0.0137967	1.141 [1.111, 1.172]	20.9415	1.14419e-21	0.080458	0.97819	0.035001	0.026219	1.036 [0.984, 1.090]	0.18189	0.066124	0.97677	0.069917	0.044413	1.072 [0.983, 1.170]	0.11543	0.040511	0.994407	0.0916764	0.0183962	1.096 [1.057, 1.136]	3.40001e-07	NA	NA	NA	NA	NA
136	6	158619948	158524591-158647345	rs71563797;rs71563798;rs71563796;rs9459639	6:158619948:G:C	rs71563797	GTF2H5	1	0	C	G	0.138706	167899	749123	----	-0.0451116	0.00620445	0.956 [0.944, 0.968]	12.447	3.57273e-13	-0.0443956	0.00847736	1.63244e-07	6.35154e-13	52.8652	0	8.96559e-13	31.4526	4.37654	0.223571	8.92098e-05	0.131618	0.965404	-0.0464171	0.00858945	0.955 [0.939, 0.971]	7.18587	6.51823e-08	0.18229	0.93905	-0.015866	0.018699	0.984 [0.949, 1.021]	0.39615	0.076666	0.95517	-0.10352	0.043948	0.902 [0.827, 0.983]	0.018497	0.139097	0.991346	-0.049059	0.0105144	0.952 [0.933, 0.972]	1.6e-06	NA	NA	NA	NA	NA
137	6	163801031	163801031-163801031	rs4709714	6:163801031:C:T	rs4709714	QKI	0	0	T	C	0.549252	167899	749123	++++	0.0237126	0.00430124	1.024 [1.015, 1.033]	7.45243	3.52834e-08	0.022576	0.00518244	1.32313e-05	5.00827e-08	30.3928	0	7.74994e-08	18.3927	3.67614	0.298625	2.13297e-05	0.557364	0.946229	0.0306376	0.00588121	1.031 [1.019, 1.043]	6.7225	1.89452e-07	0.51057	0.91515	0.0067152	0.014658	1.007 [0.978, 1.036]	0.64687	0.43369	0.95167	0.0071922	0.023237	1.007 [0.962, 1.054]	0.75692	0.557814	0.991424	0.0188558	0.00732554	1.019 [1.005, 1.034]	0.00899995	0.640057	0.00469168	0.00443258	0.32	TRUE
138	6	164478388	164383990-164579132	rs9456909;rs1865916;rs9355451;rs641001;rs670080;rs10428875;rs10945938;rs7751193;rs473823;rs587184;rs12215299;rs633548;rs9365634;rs206005;rs4709808;rs113590571;rs138482753;rs140077204;rs205982;rs73028723;rs10683106;rs9364714;rs57712676;rs183275;rs206734;6:164518211:G:T;rs206701;rs75252290;rs77967449;rs117242031;rs117426892;rs117123782;rs6455932;rs68112600;rs13210954;rs76201688;rs9346983;rs9458967;rs189976;rs205991;rs60649835;rs376791;rs373927602;rs5881558;rs205993;rs9346988;rs4709036;rs206731;rs2053228;rs78361325;rs61020617;rs148787361;rs111524807;rs67993875;rs12529492;rs74349223;rs35638983;rs140745500;rs73014559;rs73016580;rs73018508;rs12333017;rs9456929;rs73027044;rs73027095;rs117308245;rs381500;rs74491151;rs73240243;rs186095043;rs146459072;rs149423841;rs78758000;rs62435865;rs9458981;rs13214900;rs76882651;rs62435546;rs62437586;rs149426183;rs117719578;rs532169813;rs117160742;6:164531794:C:G;rs1821779;6:164540953:C:G;rs11964147;rs112228886;rs77261857;rs11964164;rs147756971;rs206704;rs3752534;rs206709;rs140026845;rs79601845;rs9458994;rs9458995;rs9458990;rs206687;rs7754523;rs9458999;rs206714;rs6905684	6:164478388:C:A	rs381500	LOC105378102	0	0	A	C	0.450033	167899	749123	----	-0.152036	0.00428329	0.859 [0.852, 0.866]	275.235	5.82103e-276	-0.134557	0.0149709	2.52041e-19	3.71056e-278	1259.91	14.2375	4.34212e-275	88.5477	26.1956	8.67883e-06	0.000726101	0.448632	0.95721	-0.166782	0.00585502	0.846 [0.837, 0.856]	177.75	1.77828e-178	0.4313	0.92487	-0.090485	0.014761	0.913 [0.887, 0.940]	8.7916e-10	0.49095	0.95409	-0.11915	0.022753	0.888 [0.849, 0.928]	1.6328e-07	0.452575	0.996449	-0.147565	0.00729042	0.863 [0.851, 0.875]	1e-92	0.39574	-0.0473434	0.00440553	3.6e-28	TRUE
139	7	1976863	1633229-2352542	rs12539677;rs12532974;rs1881865;rs4719277;rs10950380;rs6955485;rs35702780;rs13237323;rs35148105;rs4346905;rs35273555;rs4370428;rs12535719;rs6965294;rs6951456;rs112376589;rs66617818;rs59541259;rs4721121;rs4602777;rs12672749;rs117125814;rs6967442;rs4421257;rs12537784;rs10275833;rs59364824;rs10230245;rs371109491;rs10271282;rs66461929;rs148702565;rs111440659;rs78296763;rs116716197;rs150851884;rs6955377;rs112589933;7:1992520:A:C;rs78173333;rs11980012;rs55692801;rs114216570;rs117355637;rs111702000;rs57234495;rs12699415;rs113738103;rs11973114;rs546079070;rs536051637;rs4721164;rs202220630;rs10265061;rs6959688;rs12699476;rs62442912;rs56093134;rs56259105;rs11770899;rs1554505;rs6969822;rs10950503;rs57633152;rs3996325;rs55993035;rs1533829;rs12699646;rs111595851;rs4719416;rs3800882;rs3800895;rs35981269;rs3800897;rs3800901;rs6963853;rs182532142;rs149062636;rs11764040;rs71548206;rs112425367;rs55900835;rs13225225;rs113147711;rs3800914;rs6972752;rs74545244;rs55956596;rs36127363;rs4552798;rs527510716;rs370195703;rs374556989;rs560099277;rs6978112;rs62442918;rs62442919;rs6461026;rs7804190;rs6972374;rs3996330;rs5022939;rs7785626;rs3800890;rs3800908;rs4385369;rs6942941;rs146496198;rs34373690;rs4719317;rs4644136;rs79311676;rs35603667;rs58872674;rs12699430;rs71523284;rs147296048;rs34957940;rs144908211;rs73051849;rs117188459;rs140578519;rs2280546;rs67150262;rs55678474;rs57849703;rs66798208;rs11361643;rs4719391;rs939946;rs7803147;rs10225180;rs4719408;rs56706072;rs12530949;rs56918704;rs3778937;rs3778963;rs4719431;rs6461168;rs3778998;rs4721441;rs1637771;rs6461188;rs1620530;rs4721446;rs59134428;rs142930614;rs6967286;rs34853711;rs62442472;rs1625543;rs10257990;rs1612548;rs3800933;rs7787274;rs12699805;rs12534131;rs4719486;rs13238764;rs4720993;rs371842149;rs373894170;rs11767177;rs13229746;rs12155464;rs6951210;rs551017625;7:1988703:A:C;rs67271841;rs6953187;rs73034437;rs56770872;rs57871170;rs73050121;rs140599604;rs572459178;rs572156340;rs35622755;rs1558461;rs3778956;rs6944886;rs34739081;rs35256954;rs1637762;rs55695483;rs117365244;rs35913626;rs77108261;rs117504009;rs111721186;rs59683493;rs11973308;rs7811807;rs10280529;rs6949389;rs4721533;rs1639895;rs13240401;rs1637736;rs1639910;rs1637735;rs1108036;rs1637750;rs11464982	7:1976863:G:A	rs2280546	MAD1L1	0	0	A	G	0.375928	167899	749123	++++	0.123481	0.00451298	1.131 [1.121, 1.141]	164.1	7.94328e-165	0.122904	0.00582279	6.80946e-99	4.85033e-164	748.638	0	1.64594e-163	22.1376	3.85295	0.277787	3.17298e-05	0.378486	0.947525	0.127815	0.00602381	1.136 [1.123, 1.150]	99.1889	6.47292e-100	0.092649	0.94874	0.14781	0.024462	1.159 [1.105, 1.216]	1.5204e-09	0.39807	0.95449	0.092573	0.02334	1.097 [1.048, 1.148]	7.3013e-05	0.396016	0.991377	0.117749	0.00744662	1.125 [1.109, 1.142]	2.1e-57	0.421212	0.042041	0.0042941	1.8e-22	TRUE
140	7	16691244	16686179-16704696	rs4721525;rs706030	7:16691244:A:C	rs4721525	BZW2	1	1	C	A	0.152675	167899	749123	++++	0.0453816	0.00674162	1.046 [1.033, 1.060]	10.7751	1.67842e-11	0.0453816	0.00674162	1.6785e-11	2.7916e-11	45.3139	0	9.66281e-11	0	2.56392	0.463851	0	0.151517	0.679603	0.0421841	0.00959071	1.043 [1.024, 1.063]	4.96244	1.09034e-05	0.043818	0.62575	0.017495	0.042788	1.018 [0.936, 1.107]	0.68262	0.16182	0.63752	0.099029	0.037819	1.104 [1.025, 1.189]	0.008831	0.159317	0.967916	0.0466447	0.0100578	1.048 [1.027, 1.069]	2.80001e-06	0.133872	0.017008	0.00624452	0.0059	TRUE
141	7	21940960	21906677-21945563	rs7971;rs1128226;rs11766053;rs7785157	7:21940960:A:G	rs7971	DNAH11	1	0	G	A	0.338156	167899	749123	++++	0.0319858	0.00457601	1.033 [1.023, 1.042]	11.5605	2.75106e-12	0.0319858	0.00457601	2.75106e-12	4.72659e-12	48.8585	0	1.8154e-11	0	0.56471	0.904462	0	0.346082	0.956915	0.0322928	0.00610582	1.033 [1.021, 1.045]	6.90979	1.23086e-07	0.1193	0.96026	0.017285	0.022191	1.017 [0.974, 1.063]	0.43601	0.28326	0.95177	0.040698	0.025177	1.042 [0.991, 1.094]	0.106	0.356537	0.993489	0.0324402	0.00759752	1.033 [1.018, 1.048]	1.5e-05	0.176844	0.00532644	0.005586	0.29	TRUE
142	7	27204732	26162966-27958124	rs181428900;7:26181095:A:C;7:26219777:A:G;rs73281578;rs11975011;rs1919935;rs118124846;rs62447701;rs62448180;rs62448196;rs10242687;rs200296435;rs4265096;rs3823764;rs78263003;rs76586744;rs17436403;rs183805645;rs17427791;rs17437810;rs17154109;rs117846551;rs139020770;rs181678358;rs3213847;rs78899540;rs368928402;rs34957925;rs530375207;rs17437657;rs112890369;rs117245954;rs117630421;rs2522828;rs75542492;rs875897;rs2428432;rs2107063;rs11762730;rs35355140;rs1859163;rs34635662;rs6461992;rs2023843;rs10262140;rs62448204;rs74458426;rs17449024;rs17471429;rs79208955;rs3757639;rs62454415;rs145027079;rs17501007;rs79908658;rs3779456;rs757181;rs2067087;rs11973735;rs17437915;rs145012977	7:27204732:C:A	rs35355140	HOXA9	0	0	A	C	0.0676172	167899	749123	----	-0.16104	0.00895949	0.851 [0.836, 0.866]	71.5082	3.10313e-72	-0.159915	0.0104803	1.44218e-52	1.15236e-71	323.072	0.188978	4.86283e-71	12.424	3.4256	0.330541	6.44613e-05	0.069383	0.905374	-0.175604	0.0119511	0.839 [0.820, 0.859]	48.1491	7.09414e-49	0.013545	0.89911	-0.13073	0.064189	0.877 [0.774, 0.995]	0.041694	0.050769	0.88866	-0.14405	0.054204	0.866 [0.779, 0.963]	0.0078688	0.06895	1	-0.142811	0.0143251	0.867 [0.843, 0.892]	8.80035e-25	0.143745	-0.0450498	0.00615108	2.3e-13	TRUE
143	7	30503280	30494022-30531653	rs1558067	7:30503280:T:C	rs1558067	NOD1	1	0	C	T	0.464972	167899	749123	----	-0.03093	0.00436719	0.970 [0.961, 0.978]	11.8486	1.4171e-12	-0.03093	0.00436719	1.41718e-12	2.46275e-12	50.1598	0	1.20914e-11	0	1.28951	0.731624	0	0.443523	0.972129	-0.0334488	0.00580904	0.967 [0.956, 0.978]	8.07012	8.50903e-09	0.85842	0.91951	-0.024661	0.021579	0.976 [0.935, 1.018]	0.25311	0.57451	0.96444	-0.048051	0.023043	0.953 [0.911, 0.997]	0.037043	0.442825	0.996513	-0.025952	0.00729966	0.974 [0.961, 0.988]	0.00032	0.66694	-0.00830288	0.00451115	0.039	TRUE
144	7	45009341	44814172-45181593	rs7796368;rs3735485;rs565854162;rs570628010;rs73694274;rs2083364;rs10236356;rs3801407;rs556897819;rs6955660;rs7789805;rs7798569;rs4724362;7:45172362:C:G;rs2877307;rs73111954;rs73104192;rs67024649;rs73107935	7:45009341:A:G	rs3735485	MYO1G	0	0	G	A	0.847716	167899	749123	+-++	0.0535524	0.00600883	1.055 [1.043, 1.068]	18.3011	4.99919e-19	0.0521228	0.00873031	2.36782e-09	1.0643e-18	79.4286	0	7.2934e-19	31.2401	4.36301	0.22484	9.29605e-05	0.842925	0.995776	0.0531421	0.00786334	1.055 [1.038, 1.071]	10.8548	1.39701e-11	0.96543	0.99529	-0.023999	0.038576	0.976 [0.905, 1.053]	0.53386	0.86696	0.99385	0.059791	0.032481	1.062 [0.996, 1.131]	0.065652	0.845711	1	0.0588874	0.0100486	1.061 [1.040, 1.082]	1.5e-08	0.936827	0.0192953	0.00875868	0.018	TRUE
145	7	50258313	49797739-50882700	rs561137;rs116852724;rs79161422;rs117964249;rs73122995;rs79236863;rs182524637;rs148878901;rs140077090;rs10273199;rs1870026;rs11761399;rs145532105;rs143606559;rs73122953;rs41358848;rs147204476;rs73124958;rs564640196;rs73124933;rs1870028;rs2366296;rs550829934;rs12669163;rs4385425;rs55957767;rs7791286;rs6971174;rs4917127;rs5884146;rs55935382;rs2366034;rs1870027;rs73112918;rs11761922;rs6975767;rs62447181;rs7777365;rs73112992;rs73112996;rs117930667;rs62454445;rs62447817;rs7800411;rs12718731;rs12668621;rs11766800;rs111618656;rs117335741;rs11575536;rs117381919;rs80309567;rs6974769;rs2237469;rs2237481;rs10216232;rs1468449;rs139199250;rs5884169;rs10709054;rs7799091;rs6593199;rs2006915;rs1015573;rs2011899;rs1978208;rs7803430;rs7794299;rs73115442	7:50258313:C:T	rs1870028	SPATA48	0	0	T	C	0.0718404	167899	749123	++++	0.142346	0.00893212	1.153 [1.133, 1.173]	56.451	3.53997e-57	0.141486	0.0105115	2.68553e-41	1.28945e-56	253.969	0	2.61691e-56	12.5438	3.43029	0.329917	6.5606e-05	0.0727033	0.807607	0.154085	0.0120133	1.167 [1.139, 1.194]	36.9317	1.17031e-37	0.014467	0.77249	0.16022	0.064288	1.174 [1.035, 1.331]	0.012695	0.03438	0.70414	0.053503	0.073094	1.055 [0.914, 1.217]	0.46418	0.074722	0.983134	0.129008	0.0138999	1.138 [1.107, 1.169]	4.70002e-21	0.131971	0.0552065	0.00628054	2.2e-18	TRUE
146	7	56120881	56009490-56164508	rs7793921;rs35547849;rs13240915	7:56120881:G:A	rs7793921	CCT6A	1	0	A	G	0.662231	167899	749123	++++	0.0281401	0.00457836	1.029 [1.019, 1.038]	9.10072	7.93012e-10	0.0298555	0.00733912	4.74203e-05	1.22042e-09	37.7773	0	2.35303e-09	47.5286	5.7174	0.126199	9.51392e-05	0.674901	0.923805	0.0315726	0.00632106	1.032 [1.019, 1.045]	6.22995	5.88911e-07	0.52338	0.92429	0.031077	0.014635	1.032 [1.002, 1.062]	0.033713	0.58854	0.93885	0.071302	0.023373	1.074 [1.026, 1.124]	0.0022834	0.691037	0.996715	0.0170998	0.00786167	1.017 [1.002, 1.033]	0.021	0.583492	0.00130582	0.00430724	0.73	TRUE
147	7	73020337	72856269-73042302	rs3812316;rs35797675	7:73020337:C:G	rs3812316	MLXIPL	1	1	G	C	0.12119	167899	749123	++++	0.03642	0.00654221	1.037 [1.024, 1.050]	7.58624	2.59275e-08	0.03642	0.00654222	2.59293e-08	3.70762e-08	30.9905	0	1.21456e-07	0	0.436801	0.93254	0	0.123679	0.999528	0.0380485	0.00861269	1.039 [1.021, 1.056]	5.00111	9.97447e-06	0.044071	0.99883	0.015096	0.033989	1.015 [0.950, 1.085]	0.65693	0.068182	0.99614	0.032666	0.044407	1.033 [0.947, 1.127]	0.46197	0.128249	1	0.0362329	0.0108399	1.037 [1.015, 1.059]	0.00129999	0.0993678	0.0131873	0.00711512	0.054	TRUE
148	7	75725243	75597545-75930800	rs113651457;rs3973179;rs552503330;rs55671363;rs556372355;rs10239209;rs3960554;rs200043238;rs1894761;rs77312476;rs369095694;rs10954732;rs41301394;rs3823882;rs547891915;rs35261977;rs13236526;rs12113288;rs10245531	7:75725243:T:C	rs113651457	GTF2IP7	1	0	C	T	0.160653	167899	749123	----	-0.0508658	0.00583485	0.950 [0.940, 0.961]	17.5464	2.84184e-18	-0.0459569	0.0136829	0.000783098	6.96511e-19	75.9963	4.27943	1.97578e-19	71.954	10.6967	0.0134841	0.00046354	0.160568	0.968876	-0.0674462	0.00788558	0.935 [0.920, 0.949]	16.9215	1.19812e-17	0.081533	0.95034	-0.0249	0.026264	0.975 [0.926, 1.027]	0.3431	0.19636	0.97029	-0.056822	0.028641	0.945 [0.893, 0.999]	0.047264	0.167482	0.998824	-0.0286233	0.00970278	0.972 [0.953, 0.990]	0.00379997	0.318271	-0.0149817	0.00459424	0.0012	TRUE
149	7	92265798	92236164-92327026	rs66939011;rs56201652;rs11773884;rs4272;rs42377;rs42039;rs527582137;rs17688839	7:92265798:T:C	rs66939011	CDK6	1	0	C	T	0.274198	167899	749123	----	-0.0379561	0.00475991	0.963 [0.954, 0.972]	14.814	1.53462e-15	-0.0379561	0.00475991	1.53463e-15	2.95876e-15	63.5867	0	1.04875e-14	0	1.33554	0.720711	0	0.284816	0.990974	-0.0419296	0.00634099	0.959 [0.947, 0.971]	10.4225	3.78007e-11	0.14727	0.98643	-0.03713	0.020066	0.964 [0.926, 1.002]	0.064258	0.34599	0.98878	-0.018413	0.023557	0.982 [0.937, 1.028]	0.43443	0.268977	0.998422	-0.0338472	0.00817018	0.967 [0.951, 0.982]	0.000109999	0.11012	-0.000230786	0.00679389	0.88	TRUE
150	7	99566407	98914036-100737633	rs6959547;rs6965239;rs35609229;rs71569528;rs34857299;rs2525554;rs4729562;rs34213597;rs4727443;rs6967287;rs73158411;rs1133790;rs60697181;rs2572023;rs1865472;rs35824732;rs2527890;rs2525546;rs2404976;rs11505847;rs34666036;rs1617502;rs1636987;rs60738304;rs142473518;rs35986051;rs10085549;rs117078929;rs11453225;rs60644673;rs11772580;rs11766202;rs555388290;rs12056000;rs10246243;rs182858271;rs11971846;rs4729598;rs221791;rs221793;rs34828430;rs221811;rs12705093;rs62483669;rs6961122;rs74438787;rs112888745;rs148954281;rs2686815;rs4434553;rs56900814;rs71126327;rs61109479;rs221796;rs35722278;rs34378827;rs2406256;rs368356220;rs221795;rs3885651;rs58751618	7:99566407:G:A	rs2525554	AZGP1	0	0	A	G	0.496938	167899	749123	----	-0.0472969	0.0042858	0.954 [0.946, 0.962]	27.5901	2.5698e-28	-0.0421351	0.00788957	9.26331e-08	6.19176e-28	121.787	0.140302	1.44679e-28	57.2274	7.01383	0.0714582	0.000126984	0.482946	0.953845	-0.0542725	0.00582882	0.947 [0.936, 0.958]	19.8977	1.26561e-20	0.64809	0.94271	-0.012449	0.015306	0.988 [0.958, 1.018]	0.41605	0.45243	0.9516	-0.033775	0.022939	0.967 [0.924, 1.011]	0.14093	0.489041	0.992228	-0.0456584	0.00728549	0.955 [0.942, 0.969]	3.09999e-10	0.407103	-0.00656017	0.00433017	0.087	TRUE
151	7	129602879	129602879-129602879	rs2140875	7:129602879:A:G	rs2140875	UBE2H	1	1	G	A	0.797368	167899	749123	++++	0.0347569	0.00560339	1.035 [1.024, 1.047]	9.25604	5.54575e-10	0.0369632	0.0076012	1.15732e-06	8.60113e-10	38.4751	0	5.30736e-09	30.5067	4.31696	0.22921	7.01291e-05	0.792179	0.825254	0.0324622	0.00774399	1.033 [1.017, 1.049]	4.55815	2.76599e-05	0.80987	0.8153	0.049959	0.019943	1.051 [1.011, 1.093]	0.01224	0.70263	0.78192	0.086209	0.028365	1.090 [1.031, 1.152]	0.002372	0.812508	0.976729	0.0291591	0.00935896	1.030 [1.011, 1.049]	0.000680002	0.385541	0.00415766	0.00484551	0.42	TRUE
152	7	135346262	134945250-135509119	rs115686923;rs13235457;rs11772708;rs292662;rs11560396;rs77033301;rs79231710;rs117979202;rs61538233;rs11764781;rs4076256;rs61121697;rs17480616;rs117750344;rs117765737;rs147628761;rs62479464;rs117047087;rs62479577;rs62479460;rs78788784;rs75432848;rs13241136;rs6467592;rs3112323;rs6467593;rs6967472;rs6467597;rs12707240;rs4294134;rs201403059;rs3112328;rs3110795;rs6962887;rs12707228;rs6467589;rs3812277;rs553208387;rs34917518;rs10627558;rs7799873;rs17404165;rs7783168;rs113587007;rs77998268;7:135128892:AAATAAT:AAATAATAAT;rs73158958;rs17403528;rs68136574;rs113646954;rs557023619;rs111231470;rs76520483;rs117136012;rs144820606;rs73160708;rs149746337;rs182109709;rs117014236;rs116934009;rs145465987;rs77841106;rs73158930;rs182167515;rs71539414;rs144883542;rs146409284;rs139910544;rs193155830;rs202096156;rs73725433;rs7806221;rs11984203;rs74873522;rs73721664;rs60546668;7:135263945:A:AT;rs6979117;rs76293771;rs74382247;rs3109443;rs62479525;rs62479526;rs149347203;rs62479523;rs35150201;rs3110790;rs3110792;rs3112348;rs60555236;rs145881114;rs3112369;rs3110820;rs35701835;rs5026352;rs12707243;rs148699396;rs67512243;rs541884512;rs3110821;rs73160709;rs4236657;rs34713092;rs3807338;rs10224307;rs184644668;rs144586160;rs367765752;rs73160740;rs571287046;rs4430037;rs73160711;rs58738715;rs562292996;rs6948533;rs4383920;rs200213722;rs28452679;rs33993859;rs56364051;rs10251964;rs78605820;rs10281711;rs6467606;rs73160802	7:135346262:T:G	rs35150201	STMP1	0	0	G	T	0.464287	167899	749123	----	-0.117384	0.00434582	0.889 [0.882, 0.897]	159.957	1.10408e-160	-0.11823	0.013181	2.97163e-19	1.45796e-161	729.583	7.64396	1.79192e-159	84.3061	19.1157	0.000258742	0.000522368	0.473105	0.912613	-0.130207	0.00596215	0.878 [0.868, 0.888]	105.004	9.90832e-106	0.34628	0.90423	-0.089571	0.015587	0.914 [0.887, 0.943]	9.1121e-09	0.38532	0.92308	-0.17139	0.023807	0.842 [0.804, 0.883]	6.0604e-13	0.484195	0.992749	-0.0993482	0.00726682	0.905 [0.893, 0.918]	1.79349e-43	0.338342	-0.0508569	0.00453604	3.7e-30	TRUE
153	7	149403226	149115617-149449966	rs77915676;rs151332076;rs73725506;rs138457885;rs141051150;rs855732;rs709066;rs56356740;rs855747;rs855755;rs55727837;rs2373502;rs4725819;rs10952822;rs354066;rs354086;rs354091;rs1837324;rs78951669;rs11762125;rs75696536;rs855737;rs855738;rs855741;rs1371120;rs855727;rs543037764;rs117823797;rs139708605;rs111725880;rs143074887;rs28620634;rs66544404;rs370693890;rs73725583;rs560214739;rs11763878;rs112354785;rs886659;rs73479754;rs73168046;rs73168020;rs12533987;rs141852927;rs55853773;rs73168024;rs117750859;rs117153112;rs150880776;rs149197026;rs147902502;rs1439104;rs855730;rs4727096;rs6946297	7:149403226:C:T	rs111725880	KRBA1	0	0	T	C	0.131124	167899	749123	----	-0.158624	0.00644857	0.853 [0.843, 0.864]	132.88	1.31826e-133	-0.149605	0.0150432	2.65146e-23	6.18909e-134	605.074	4.92706	2.21994e-132	75.141	12.0681	0.00715359	0.000610786	0.118838	0.979362	-0.180539	0.00903378	0.835 [0.820, 0.850]	88.1279	7.44903e-89	0.2205	0.96581	-0.13417	0.017475	0.874 [0.845, 0.905]	1.6241e-14	0.11497	0.97702	-0.1285	0.035618	0.879 [0.820, 0.943]	0.00030903	0.114387	0.997991	-0.137318	0.011373	0.872 [0.852, 0.891]	6.4998e-35	0.10231	-0.0609811	0.00700982	1.4e-18	TRUE
154	7	158442421	158295247-158746300	rs113367686;rs113485683;rs1965872;rs4458819;rs61417451;rs75771994;rs12540177;rs138737992;rs150635549;rs147962878;rs567875836;rs11767214;rs149333676;rs10807657;rs12698275;rs73729935;rs6960207;rs9801117;rs4909099;rs58241601;rs57269004;rs528303163;rs57288181;rs13224920;rs67413039;7:158509787:T:TTCC;rs10949741;rs34524453;rs13244187;rs2053992;rs28628670;rs199946324;rs28406450;rs7778977;rs138899025;rs556378257;rs751996;rs4994157;rs2013;rs3763414;rs3816465;rs10271759;rs5029136;rs5888769;rs2383401;rs842454;rs2602559;rs710423;rs12670758;rs842681;rs2089230;rs2657324;rs60605211;rs55924523;rs6948840;rs71547577;rs3815214;rs113458038;rs10258944;rs6975305;rs10266784;rs11760681;rs11978889;rs12671416;rs139598561;rs72505581;rs28657075;rs145893628;rs17837836;rs34974906;rs4599756;rs1882245;rs4484634;rs10227735;rs896862;rs57414791;rs2602564;rs557525674;rs552018302;rs842453;rs11458049;rs78554695;rs74223577;rs4299951;rs4548125;rs10239892;rs2428783;rs2657343	7:158442421:G:A	rs12540177	NCAPG2	0	0	A	G	0.581731	167899	749123	----	-0.0532379	0.00436197	0.948 [0.940, 0.956]	33.5343	2.92213e-34	-0.0532379	0.00436197	2.9225e-34	8.2891e-34	148.962	0	3.70205e-33	0	0.53773	0.910527	0	0.600947	0.96812	-0.0515947	0.00590145	0.950 [0.939, 0.961]	17.6429	2.27562e-18	0.29141	0.96237	-0.063322	0.015865	0.939 [0.910, 0.968]	6.5731e-05	0.5238	0.97093	-0.048629	0.022589	0.953 [0.911, 0.996]	0.031339	0.621662	0.998122	-0.0541395	0.00747195	0.947 [0.934, 0.961]	1.99986e-12	0.476115	-0.024676	0.00425556	7.3e-09	TRUE
155	8	19873556	19871320-19889125	rs35465966	8:19873556:C:A	rs35465966	LPL	1	1	A	C	0.414176	167899	749123	++-+	0.0252917	0.00436917	1.026 [1.017, 1.034]	8.14912	7.09382e-09	0.0255862	0.0061946	3.62127e-05	1.03806e-08	33.5089	0	2.20747e-08	32.0962	4.41802	0.219721	4.83355e-05	0.431767	0.964991	0.0216076	0.00584722	1.022 [1.010, 1.034]	3.65843	0.000219568	0.1804	0.9748	0.044987	0.018559	1.046 [1.009, 1.085]	0.015354	0.34913	0.97188	-0.0097888	0.023655	0.990 [0.945, 1.037]	0.67901	0.429381	0.988605	0.0314323	0.00736295	1.032 [1.017, 1.047]	1.2e-05	0.182788	-0.00121987	0.00551954	0.76	FALSE
156	8	23394037	23244186-23422146	rs13281531;rs13250995;rs36104352;rs4872125;rs2235116;rs732563;rs9644031;rs13250356;rs112804556;rs11779446;rs11781222;rs73226478;rs57139740;rs2137301;rs560456431;rs7826247;rs11778247;rs67632614;rs1567667;rs7844887;rs74840226	8:23394037:T:G	rs2137301	SLC25A37	0	0	G	T	0.149726	167899	749123	----	-0.0594682	0.00624771	0.942 [0.931, 0.954]	20.7548	1.75873e-21	-0.0606628	0.0102116	2.83999e-09	3.9729e-21	90.5996	0	7.04869e-21	43.3114	5.29207	0.151618	0.000162735	0.144864	0.931203	-0.0520445	0.00840569	0.949 [0.934, 0.965]	9.22502	5.95635e-10	0.034458	0.86509	-0.00031866	0.04212	1.000 [0.920, 1.086]	0.99396	0.2372	0.91115	-0.095796	0.028376	0.909 [0.859, 0.961]	0.00073572	0.15233	0.97856	-0.0691259	0.0101745	0.933 [0.915, 0.952]	1.10002e-11	0.273292	-0.011764	0.0048967	0.021	TRUE
157	8	30285091	30174635-30575447	rs17535262;rs13274581;rs7002660;rs7003299;rs6989179;rs7834448;rs3116010;rs17627711;rs4486158;rs75814304;rs568234148;rs112064783;rs7820167;rs13263916;rs11781923;rs4259380;rs2979484;rs2915621;rs11775768;rs369506502;rs10808340;rs112948312;8:30233429:G:GACACACACAC;rs7813046;rs539890720;rs34770690;rs6985051;rs1807225;rs13278923;rs56177530;rs34641717;rs13254727;rs3116009;rs4416792;rs2979469;rs2979470;rs112252864;rs7459974;rs16877101;rs4733495;rs10503869;rs11440225;rs3779639;rs3757914;rs62508370;rs13249960;rs35044873;rs6993734;rs2978268;rs2978257;rs149498180;rs75811549;rs4458838;rs10098194;rs2915611;rs56411466;rs7813272;rs7833229;rs4486157;rs35320172;rs115921567;rs4733505	8:30285091:G:C	rs2979469	RBPMS	0	0	C	G	0.735072	167899	749123	++++	0.105098	0.00523774	1.111 [1.099, 1.122]	88.8307	1.47673e-89	0.1062	0.00944606	2.51349e-29	4.30856e-89	402.626	0.88117	1.64656e-88	53.0951	6.39592	0.0938588	0.000164678	0.720475	0.772788	0.114313	0.00724879	1.121 [1.105, 1.137]	55.3	5.01187e-56	0.81786	0.6416	0.10371	0.023011	1.109 [1.060, 1.160]	6.5787e-06	0.76859	0.73905	0.14475	0.031104	1.156 [1.087, 1.228]	3.2602e-06	0.741059	0.993586	0.0903553	0.00830519	1.095 [1.077, 1.113]	2.80027e-30	0.878099	0.0354015	0.00650329	4.9e-08	TRUE
158	8	47983796	47685796-48885436	rs7014525;rs423202;rs4388466;rs6558205;rs148933903;rs62538821;rs762679	8:47983796:C:A	rs62538821	SPIDR	1	0	A	C	0.0913646	167899	749123	++++	0.0476646	0.00751398	1.049 [1.033, 1.064]	9.64846	2.24667e-10	0.0544949	0.0128498	2.22629e-05	3.55134e-10	40.2395	0	1.7566e-09	44.311	5.38706	0.145552	0.000257649	0.0946696	0.982053	0.0418601	0.00980335	1.043 [1.023, 1.063]	4.70886	1.95497e-05	0.022422	0.97958	0.11915	0.046821	1.127 [1.028, 1.235]	0.010934	0.05581	0.98122	0.12484	0.04699	1.133 [1.033, 1.242]	0.0078904	0.093422	0.997362	0.0465449	0.0125025	1.048 [1.022, 1.074]	0.000239999	NA	NA	NA	NA	NA
159	8	60550777	60533207-60565105	rs17318561	8:60550777:A:C	rs17318561	LOC105375859	1	1	C	A	0.204347	167899	749123	++-+	0.0294288	0.00534328	1.030 [1.019, 1.041]	7.43924	3.63714e-08	0.0289706	0.00693159	2.92144e-05	5.16031e-08	30.3339	0	1.00799e-07	24.4461	3.97067	0.264648	4.85179e-05	0.204431	0.935869	0.0348013	0.00728645	1.035 [1.021, 1.050]	5.74796	1.78665e-06	0.16736	0.8686	0.048303	0.020097	1.049 [1.009, 1.092]	0.016241	0.13909	0.92433	-0.012859	0.033437	0.987 [0.925, 1.054]	0.70055	0.215921	0.989857	0.0208407	0.00883195	1.021 [1.004, 1.039]	0.051	0.0242603	-0.0156189	0.0149771	0.25	FALSE
160	8	66851464	66681062-66958895	rs11984618;rs66644630;rs7825869	8:66851464:G:T	rs11984618	DNAJC5B	1	0	T	G	0.372723	167899	749123	----	-0.0305991	0.00448601	0.970 [0.961, 0.978]	11.0438	9.04066e-12	-0.0305991	0.00448601	9.04139e-12	1.52091e-11	46.5259	0	8.31826e-11	0	1.07669	0.782703	0	0.344902	0.985983	-0.0313278	0.00604703	0.969 [0.958, 0.981]	6.65548	2.21065e-07	0.74069	0.93264	-0.045541	0.017296	0.955 [0.924, 0.988]	0.008461	0.3637	0.98092	-0.032373	0.023609	0.968 [0.924, 1.014]	0.1703	0.346396	0.999616	-0.0263531	0.0076234	0.974 [0.960, 0.989]	0.000420001	0.124646	-0.01654	0.00644763	0.0094	TRUE
161	8	81807098	81789921-81840542	rs7825743;rs1445561	8:81807098:G:A	rs7825743	ZNF704	1	1	A	G	0.476713	167899	749123	++++	0.0259116	0.00433012	1.026 [1.018, 1.035]	8.66219	2.17676e-09	0.0259116	0.00433012	2.17675e-09	3.2752e-09	35.8087	0	1.33431e-08	0	2.43468	0.487212	0	0.482962	0.928975	0.0236055	0.00591578	1.024 [1.012, 1.036]	4.18046	6.59994e-05	0.33432	0.93513	0.045761	0.015373	1.047 [1.016, 1.079]	0.0029125	0.57896	0.92432	0.0075204	0.023665	1.008 [0.962, 1.055]	0.75064	0.489593	0.987252	0.0266982	0.00730447	1.027 [1.012, 1.042]	0.00032	0.520764	0.00383106	0.00426262	0.34	TRUE
162	8	90993640	89990597-91199519	rs146823494;rs184276646;rs181639352;rs78080170;rs61753720;rs542672347;rs145509268	8:90993640:C:T	rs61753720	NBN	1	0	T	C	0.00295511	147845	605981	+??+	0.32063	0.0407611	1.378 [1.272, 1.493]	14.4366	3.65932e-15	0.32063	0.0407611	3.65937e-15	6.7627e-15	61.8752	0	1.19843e-14	0	0.0324004	0.857152	0	0.00305827	0.983968	0.315281	0.0504433	1.371 [1.242, 1.513]	9.38733	4.09893e-10	NA	NA	NA	NA	NA	NA	NA	NA	NA	NA	NA	NA	0.00276101	1	0.330694	0.0691918	1.392 [1.215, 1.594]	2.90001e-06	NA	NA	NA	NA	NA
163	8	95960855	95815987-96109663	rs896853;rs527234;rs538196169;rs13274905;rs4734295;rs2678829;rs34316218;rs28682582;rs11781188;rs6471496;rs78411465;rs4734291;rs73269162;rs7459499;rs35147334;rs370192003;rs35252211;rs7004862;rs398047539;rs11776830;rs11290412;rs73271178;rs11432186;rs11784717;rs185136740;rs186584308;rs17719449;rs72679210;rs35032356;rs11369422;rs10093594;8:96034816:C:CA;rs112458807;rs57925408;rs2044899;rs28416970;rs10087402;rs34815771;rs6980673;rs10089798;rs62524762	8:95960855:G:C	rs896853	NDUFAF6/TP53INP1	0	0	C	G	0.510872	167899	749123	----	-0.0604677	0.00425569	0.941 [0.934, 0.949]	45.0919	8.09282e-46	-0.0604677	0.00425568	8.09291e-46	2.64496e-45	201.887	0	8.19275e-45	0	0.693504	0.874731	0	0.517703	0.9721	-0.0601681	0.00577961	0.942 [0.931, 0.952]	24.6531	2.2228e-25	0.37223	0.95797	-0.069747	0.014949	0.933 [0.906, 0.960]	3.0745e-06	0.54664	0.96809	-0.047909	0.022866	0.953 [0.911, 0.997]	0.036152	0.529266	0.999529	-0.0600159	0.00727557	0.942 [0.928, 0.955]	4.19952e-16	0.697059	-0.00670694	0.00462142	0.12	TRUE
164	8	130613614	130484031-130694527	rs28538623;rs16904087;rs62525580;rs200787134;rs13250864;rs9649961;rs10092988;rs28475528;rs973006;rs73393985;rs11774511;rs34306274;rs12545590;rs7843207;rs200080737;rs76297122;rs10098310;rs2395904;rs145946521;rs16904126;rs12550563;rs17181607;rs72609886;8:130564223:A:AGT;rs6470739;rs10956483;rs10094039;rs7840212;rs77959102;rs541069176;8:130609570:A:G;rs60379390;rs2395903;rs34976632;rs75226046;rs7814618;rs4636162;rs4377928;rs35057631;rs6991719;rs7000917;rs117177423	8:130613614:G:A	rs10098310	CCDC26	0	0	A	G	0.553469	167899	749123	++++	0.060768	0.00441713	1.063 [1.053, 1.072]	42.3372	4.60045e-43	0.056419	0.00762256	1.34575e-13	1.17865e-42	189.265	0.426086	2.17111e-42	52.5919	6.32803	0.0966968	0.000110363	0.555184	0.886342	0.0700839	0.00609352	1.073 [1.060, 1.085]	29.8866	1.29837e-30	0.46958	0.84903	0.044032	0.01527	1.045 [1.014, 1.077]	0.0039332	0.54605	0.86644	0.026866	0.023966	1.027 [0.980, 1.077]	0.26229	0.571318	0.98304	0.0542026	0.00739388	1.056 [1.041, 1.071]	4.40048e-13	0.562791	0.0213154	0.00434417	6.3e-07	TRUE
165	8	133860990	133751104-133913525	rs10580863;rs3832581;rs853316;rs6989647	8:133860990:ATATT:A	rs10580863	PHF20L1	1	0	A	ATATT	0.307834	126108	544112	---?	-0.0416221	0.00603496	0.959 [0.948, 0.971]	11.2743	5.31741e-12	-0.0470225	0.0130552	0.000316014	8.76074e-12	47.5664	0	1.94191e-11	37.3331	3.19148	0.202759	0.000227513	0.318265	0.924391	-0.0396302	0.00637365	0.961 [0.949, 0.973]	9.29749	5.04092e-10	0.079297	0.8428	-0.091653	0.028807	0.912 [0.862, 0.965]	0.0014645	0.31922	0.93551	-0.03474	0.024727	0.966 [0.920, 1.014]	0.16004	NA	NA	NA	NA	NA	NA	0.242842	-0.0153758	0.0049669	0.0057	TRUE
166	9	607324	537358-695383	rs80187237;rs12552324;rs7846998;rs2804262;rs2804307;rs7047247;rs35162748;rs1986565;rs7043754;rs10815382;rs12337193;rs140656733;rs2361100;rs1022828;rs912172;rs10975639;rs4742215;rs4742217;rs1885924;rs1885923;rs9407358;rs9299037;rs2361111;rs7043674;rs963301;rs2804261;rs10975200;rs2804278;rs2804281;rs2641996;rs546148732;rs2804301;rs1986564;rs11791156;rs9407351;rs9299035;rs1874047;rs10975307;rs79471487	9:607324:A:G	rs2804307	KANK1	0	0	G	A	0.454737	167899	749123	++++	0.0466597	0.00434021	1.048 [1.039, 1.057]	26.2299	5.88979e-27	0.0466597	0.00434021	5.8903e-27	1.48631e-26	115.575	2.22045e-16	6.94707e-26	0	1.87744	0.59823	0	0.476323	0.969359	0.0507528	0.00578502	1.052 [1.040, 1.064]	17.7601	1.7374e-18	0.17653	0.92342	0.044004	0.019181	1.045 [1.006, 1.085]	0.021782	0.30024	0.97489	0.061154	0.024851	1.063 [1.013, 1.116]	0.013861	0.473887	0.996001	0.0393162	0.00728013	1.040 [1.025, 1.055]	2e-08	0.113466	0.026087	0.00672571	5.2e-05	TRUE
167	9	2622278	2622134-2622278	rs2219143	9:2622278:G:A	rs2219143	VLDLR	1	0	A	G	0.384562	167899	749123	++++	0.0281898	0.00468527	1.029 [1.019, 1.038]	8.74953	1.7802e-09	0.0281898	0.00468527	1.78021e-09	2.66256e-09	36.2005	0.0210814	1.43848e-08	0	2.76597	0.429133	0	0.397242	0.840314	0.0211672	0.00636123	1.021 [1.009, 1.034]	3.0574	0.000876193	0.13375	0.86384	0.039846	0.022187	1.041 [0.996, 1.087]	0.07251	0.39959	0.83161	0.029543	0.024899	1.030 [0.981, 1.081]	0.23541	0.394559	0.942237	0.0367774	0.00762549	1.037 [1.022, 1.053]	2.39999e-06	0.34666	0.0057467	0.00502345	0.28	TRUE
168	9	4648694	4644477-4661853	rs10815052;rs2146423;rs1385452;rs6476888;rs4295714;rs301489;rs10815051;rs10974716;rs143968076	9:4648694:C:T	rs10815052	SPATA6L	1	0	T	C	0.454849	167899	749123	----	-0.0384642	0.00443073	0.962 [0.954, 0.971]	17.4073	3.91471e-18	-0.0376578	0.00542631	3.9249e-12	7.63974e-18	75.3638	0.126744	2.73264e-17	19.5188	3.72758	0.292423	2.4634e-05	0.43855	0.895054	-0.0459494	0.00607613	0.955 [0.944, 0.967]	13.4022	3.96096e-14	0.5903	0.74988	-0.023899	0.016497	0.976 [0.945, 1.008]	0.14742	0.43489	0.87255	-0.044185	0.023996	0.957 [0.913, 1.003]	0.065577	0.453679	0.975656	-0.0298337	0.00736375	0.971 [0.957, 0.985]	5.19996e-05	0.615614	0.00489797	0.00442323	0.23	FALSE
169	9	4988683	4987958-4988761	rs7849067	9:4988683:C:G	rs7849067	JAK2	1	0	G	C	0.421313	167899	749123	----	-0.0240927	0.00439004	0.976 [0.968, 0.985]	7.391	4.06443e-08	-0.0240927	0.00439004	4.06442e-08	5.7934e-08	30.1185	0	3.44486e-07	0	1.14526	0.76616	0	0.392208	0.969486	-0.0250376	0.00594487	0.975 [0.964, 0.987]	4.59597	2.5353e-05	0.75389	0.93749	-0.027344	0.016996	0.973 [0.941, 1.006]	0.10765	0.40902	0.97028	-0.044388	0.023153	0.957 [0.914, 1.001]	0.055223	0.404621	0.997511	-0.0199397	0.0073993	0.980 [0.966, 0.995]	0.00490004	0.437626	-0.0104579	0.00439845	0.018	TRUE
170	9	20621644	20573122-20621901	rs116782392;rs201400704;rs1291635	9:20621644:C:T	rs116782392	MLLT3	1	0	T	C	0.0585979	167899	749123	----	-0.0652839	0.0101984	0.937 [0.918, 0.956]	9.81259	1.53961e-10	-0.0652839	0.0101984	1.53967e-10	2.45276e-10	40.9778	0	6.01173e-10	0	2.34631	0.503708	0	0.0423379	0.820045	-0.0685064	0.0157329	0.934 [0.905, 0.963]	4.87461	1.33472e-05	0.11138	0.84983	-0.069093	0.024521	0.933 [0.889, 0.979]	0.0048373	0.093308	0.85728	-0.0025942	0.042213	0.997 [0.918, 1.083]	0.951	0.04619	1	-0.0700076	0.0172763	0.932 [0.901, 0.964]	5.89997e-05	0.330299	-0.0148101	0.00461814	0.00057	TRUE
171	9	34107505	33785386-34130435	rs11557154	9:34107505:C:T	rs11557154	DCAF12	1	0	T	C	0.128941	167899	749123	++++	0.0366585	0.00644954	1.037 [1.024, 1.051]	7.88055	1.31659e-08	0.0368376	0.00705777	1.79464e-07	1.89318e-08	32.3067	0	7.76298e-08	7.45743	3.24175	0.355832	1.84568e-05	0.128341	0.998674	0.035449	0.00850904	1.036 [1.019, 1.054]	4.50873	3.09935e-05	0.029792	0.9932	0.10451	0.04068	1.110 [1.025, 1.202]	0.010199	0.20172	0.99886	0.017784	0.028473	1.018 [0.963, 1.076]	0.53224	0.126371	1	0.0365376	0.0109166	1.037 [1.015, 1.060]	0.0025	0.5466	0.00883598	0.00426572	0.045	TRUE
172	9	93950732	93898352-94157188	rs77874154;rs200890595;rs7023978;rs7040727;rs7048945;rs10991801;rs79516659	9:93950732:A:G	rs77874154	AUH	1	0	G	A	0.0705285	167899	749123	----	-0.0518706	0.00842715	0.949 [0.934, 0.965]	9.12498	7.49929e-10	-0.0518706	0.00842715	7.49932e-10	1.15554e-09	37.8862	0	7.39522e-09	0	2.09212	0.55351	0	0.0712465	0.945942	-0.0436163	0.0113932	0.957 [0.936, 0.979]	3.88928	0.000129039	0.060385	0.82851	-0.079753	0.032768	0.923 [0.866, 0.985]	0.01494	0.064856	0.87077	-0.09504	0.049375	0.909 [0.825, 1.002]	0.054248	0.071768	0.989615	-0.0558253	0.0140918	0.946 [0.920, 0.972]	1.5e-05	0.169742	-0.00611227	0.00570344	0.29	TRUE
173	9	96977188	96902441-97007046	rs58937522;rs10739971	9:96977188:T:TCC	rs58937522	LINC02603	1	0	TCC	T	0.258875	167899	749123	++++	0.0288413	0.00492134	1.029 [1.019, 1.039]	8.33574	4.61594e-09	0.0288413	0.00492134	4.61601e-09	6.82475e-09	34.3449	0	2.82817e-08	0	1.59591	0.660318	0	0.244343	0.94498	0.0346155	0.00681038	1.035 [1.021, 1.049]	6.42947	3.71989e-07	0.36718	0.94316	0.026453	0.015001	1.027 [0.997, 1.057]	0.077822	0.16633	0.93859	0.019682	0.031278	1.020 [0.959, 1.084]	0.52919	0.253731	0.992738	0.021513	0.0083734	1.022 [1.005, 1.039]	0.00920005	0.00835596	0.0376065	0.023675	0.17	TRUE
174	9	98734269	98548528-98807102	rs77744706;rs4742801;rs4743443;rs113318013;rs117804840	9:98734269:C:G	rs4742801	ERCC6L2	0	0	G	C	0.036701	167899	749123	----	-0.0753619	0.0116115	0.927 [0.907, 0.949]	10.0672	8.56643e-11	-0.0753619	0.0116115	8.5661e-11	1.38078e-10	42.1241	0	2.87462e-10	0	1.46851	0.689558	0	0.0359551	0.994918	-0.080308	0.0154862	0.923 [0.895, 0.951]	6.66734	2.1511e-07	0.0080462	0.98955	-0.0034378	0.078427	0.997 [0.855, 1.162]	0.96504	0.050532	0.9932	-0.03913	0.050484	0.962 [0.871, 1.062]	0.43828	0.037571	1	-0.0773252	0.0192726	0.926 [0.891, 0.961]	4.39997e-05	0.142955	-0.00617262	0.00606247	0.3	TRUE
175	9	99148467	99087090-99254394	rs7852321;rs35719967;rs71491746;rs546410635;rs557211648	9:99148467:T:A	rs35719967	ZNF367	0	0	A	T	0.0327505	167899	749123	----	-0.0835399	0.0123243	0.920 [0.898, 0.942]	10.9155	1.21479e-11	-0.0870057	0.0199971	1.3557e-05	1.43167e-11	45.9474	0.69926	7.45481e-11	40.1514	5.01265	0.170873	0.000583963	0.0350259	0.950057	-0.0630823	0.0160309	0.939 [0.910, 0.969]	4.07997	8.31821e-05	0.012448	0.81594	-0.045886	0.069092	0.955 [0.834, 1.094]	0.50661	0.019081	0.94329	-0.12395	0.081872	0.883 [0.752, 1.037]	0.13003	0.031653	0.998163	-0.118445	0.0206996	0.888 [0.853, 0.925]	8e-08	NA	NA	NA	NA	NA
176	9	100740124	100740124-100868204	rs4743150;rs7041878;rs10984862;rs55684882;rs2224773;9:100833089:ATTT:ATTTT	9:100740124:C:T	rs4743150	ANP32B	1	0	T	C	0.233135	167899	749123	++++	0.040685	0.00499284	1.042 [1.031, 1.052]	15.4342	3.67959e-16	0.040685	0.00499284	3.67911e-16	7.23055e-16	66.401	0	4.12911e-15	0	2.62572	0.452998	0	0.215604	0.998706	0.0445005	0.00691444	1.046 [1.031, 1.060]	9.91093	1.22764e-10	0.34605	0.99736	0.054426	0.014745	1.056 [1.026, 1.087]	0.00022334	0.24265	0.99867	0.036452	0.025777	1.037 [0.986, 1.091]	0.15733	0.220383	1	0.03025	0.00873903	1.031 [1.013, 1.049]	0.000230001	0.0757872	0.0112042	0.00803715	0.17	TRUE
177	9	106924872	106659985-107054700	rs969669;rs10739882;rs687586;rs663859;rs10991063;rs1411105;rs4743686;rs726203;rs9657690;rs718857;rs1443837;rs7022158;9:106989942:A:G;rs10991189;rs10991191;rs11290052;rs10512324;9:106886904:ATTTTT:ATTTTTT;rs980249;rs10991124;rs62583528;rs570319081;rs10521067	9:106924872:A:G	rs7022158	SMC2	0	0	G	A	0.560616	167899	749123	----	-0.0512389	0.00432171	0.950 [0.942, 0.958]	31.6992	1.99894e-32	-0.0512389	0.0043217	1.99874e-32	5.51891e-32	140.569	4.44089e-16	2.28397e-31	0	2.0224	0.56777	0	0.554318	0.969872	-0.0510296	0.00581858	0.950 [0.939, 0.961]	17.7483	1.78525e-18	0.75236	0.93327	-0.073413	0.016727	0.929 [0.899, 0.960]	1.1396e-05	0.43017	0.97469	-0.048754	0.023155	0.952 [0.910, 0.997]	0.035245	0.546828	0.98658	-0.0475528	0.00733922	0.954 [0.940, 0.967]	4.30031e-12	0.130977	-0.0149247	0.00633326	0.015	TRUE
178	9	108683878	108636821-108735393	rs10739215;rs538665565;rs10759150;rs10123374;9:108688630:C:G	9:108683878:G:A	rs10123374	LOC107987108	0	0	A	G	0.729056	167899	749123	----	-0.031589	0.00492779	0.969 [0.960, 0.978]	9.83818	1.45151e-10	-0.0320124	0.00988155	0.00119693	2.3151e-10	41.0931	0	2.34331e-10	65.2352	8.62943	0.034646	0.00022653	0.748321	0.915216	-0.0364195	0.0068564	0.964 [0.951, 0.977]	6.96424	1.08583e-07	0.55581	0.93724	-0.0054345	0.014679	0.995 [0.966, 1.024]	0.71121	0.78558	0.90267	-0.093422	0.028458	0.911 [0.861, 0.963]	0.0010279	0.752174	0.988251	-0.0274758	0.00844155	0.973 [0.957, 0.989]	0.000350002	0.931207	-0.0105965	0.00835091	0.25	TRUE
179	9	109621966	109399997-109861317	rs73667299;rs12684759;rs76279833;rs149710757;rs12351931;rs74338544;rs9299129;rs140591769;rs1567451;rs4743034;rs143349573;rs145680170;rs11532981;rs1355281;rs7357755;rs62641078;rs117999508	9:109621966:A:G	rs73667299	ZNF462	0	0	G	A	0.139309	167899	749123	++++	0.0526297	0.00614677	1.054 [1.041, 1.067]	16.9556	1.10764e-17	0.0525262	0.00712759	1.71381e-13	2.22622e-17	73.3108	0.0430721	1.2098e-16	14.4742	3.50771	0.319763	3.2738e-05	0.138277	0.949201	0.060049	0.00842457	1.062 [1.044, 1.080]	11.9916	1.01953e-12	0.15058	0.92709	0.060913	0.020298	1.063 [1.021, 1.106]	0.0026912	0.099894	0.95012	0.075944	0.037143	1.079 [1.003, 1.160]	0.04089	0.141016	0.995583	0.0372871	0.0104114	1.038 [1.017, 1.059]	0.000269998	NA	NA	NA	NA	NA
180	9	113644460	113608581-113644460	rs72762393;rs10980600	9:113644460:A:C	rs72762393	LPAR1	1	1	C	A	0.208163	167899	749123	--+-	-0.0332848	0.00536956	0.967 [0.957, 0.977]	9.24491	5.68971e-10	-0.0333003	0.00667963	6.18469e-07	8.81967e-10	38.425	0	1.66653e-09	17.8574	3.65219	0.301554	3.53249e-05	0.213271	0.970526	-0.0294735	0.007074	0.971 [0.958, 0.985]	4.50953	3.09364e-05	0.043871	0.97218	-0.057074	0.034698	0.945 [0.882, 1.011]	0.099991	0.18758	0.96458	0.0082267	0.029195	1.008 [0.952, 1.068]	0.77811	0.212774	0.993743	-0.0415634	0.0088749	0.959 [0.943, 0.976]	7.59994e-06	0.221168	-0.0133852	0.00518879	0.014	TRUE
181	9	114658936	114407419-114716894	rs1475107;rs10817235;rs4317651;rs56360478;rs10708488;rs11352859;rs7031902;rs7046626;rs12237463;rs146994130;rs10981145;rs11789159;rs10981116;rs10981123;rs10981126;rs10125601;rs7866364;rs74845559;rs6477858;rs75976798;rs7046812;rs12379047;rs201904827;rs7863884;rs10759519;rs10817243;rs5899976;rs10981176;rs315692;rs10817232;rs148816714;rs7873908	9:114658936:C:G	rs74845559	UGCG	0	0	G	C	0.142069	167899	749123	----	-0.0658352	0.0063089	0.936 [0.925, 0.948]	24.7667	1.7112e-25	-0.0666831	0.0126156	1.25185e-07	3.15331e-25	108.896	0.573176	4.76806e-25	58.9626	7.31041	0.0626352	0.000314761	0.142415	0.941981	-0.0554375	0.00843325	0.946 [0.931, 0.962]	10.309	4.90908e-11	0.036679	0.88265	-0.0063646	0.03957	0.994 [0.920, 1.074]	0.87222	0.17427	0.95091	-0.098951	0.030921	0.906 [0.853, 0.962]	0.0013739	0.145137	0.993489	-0.0817801	0.0103258	0.921 [0.903, 0.940]	4.30031e-16	0.447546	-0.00856195	0.0042759	0.058	TRUE
182	9	127458468	127228930-127567213	rs915030;rs10818984;rs6478680;rs573194493;rs11351242;rs536923338;rs545946933;rs13283284;rs11324073;rs721863;rs7874348;rs10818976;rs10760364;rs10760365;rs12338118;rs4838186;rs7869829;rs10986355;rs4838192;rs7847540;rs10986358;rs11366819;rs7875388;rs750691	9:127458468:G:A	rs6478680	NR6A1	0	0	A	G	0.519606	167899	749123	----	-0.0492782	0.00452369	0.952 [0.944, 0.960]	26.9066	1.23994e-27	-0.0476867	0.00835454	1.14389e-08	2.91154e-27	118.665	0.167916	3.44793e-27	55.3808	6.72357	0.0812504	0.000134291	0.494554	0.837258	-0.056764	0.00622616	0.945 [0.933, 0.956]	19.1122	7.72325e-20	0.78383	0.75846	-0.018026	0.019687	0.982 [0.945, 1.021]	0.35986	0.63535	0.82586	-0.07943	0.025342	0.924 [0.879, 0.971]	0.0017225	0.508213	0.996754	-0.0408579	0.00726756	0.960 [0.946, 0.974]	1.6e-08	0.59442	-0.00373231	0.00433766	0.35	TRUE
183	9	135870130	135802090-136000950	rs112985725;rs7021711;rs71376676;rs13298080;rs149437446;rs111829392;rs10119210;rs200331804;rs10121513;rs1411426;rs685783;rs2519085;rs631754;rs681842;rs56256724;rs667805;rs112351627;rs621940;rs8193005;rs629406;rs2078826;rs1633768;rs682437;rs2905173;rs3011286;rs1755624;rs678946;rs540536543;rs28661862;rs11243978;rs149843205;rs35376674;rs12685748;rs7039251;rs2905091;rs2905093;rs33997744;rs605642;rs142831250;rs74673858;rs112490390;rs113780443;rs55893286;rs113756918;rs56296418;rs55950819;rs71990485;rs602060;rs687248;rs615477;rs67962997;rs13292214;rs10121942;rs35108384	9:135870130:C:G	rs621940	GFI1B	0	0	G	C	0.15636	167899	749123	----	-0.0914927	0.00592204	0.913 [0.902, 0.923]	53.1193	7.59801e-54	-0.0813964	0.0142313	1.06806e-08	4.8474e-54	238.688	3.42414	4.5074e-54	74.5062	11.7675	0.00822338	0.000525123	0.154931	0.954825	-0.106791	0.00812474	0.899 [0.885, 0.913]	38.7339	1.84544e-39	0.16911	0.90966	-0.037938	0.01969	0.963 [0.926, 1.001]	0.054005	0.11606	0.94873	-0.086571	0.03594	0.917 [0.855, 0.984]	0.016006	0.158353	0.989976	-0.0825226	0.00999422	0.921 [0.903, 0.939]	8.30042e-17	0.0502339	-0.0151773	0.00985421	0.093	TRUE
184	10	8108696	8087792-8123209	rs33934046;rs36070965;rs34421710	10:8108696:C:T	rs33934046	GATA3	0	0	T	C	0.0266166	167899	749123	----	-0.0817768	0.013714	0.921 [0.897, 0.947]	8.60622	2.47617e-09	-0.0817768	0.013714	2.47614e-09	3.71467e-09	35.5576	0	1.40032e-08	0	1.83444	0.60747	0	0.0273161	0.959454	-0.0907803	0.0179653	0.913 [0.882, 0.946]	6.36182	4.3469e-07	0.0046427	0.95021	-0.18242	0.10421	0.833 [0.679, 1.022]	0.080033	0.015583	0.96607	-0.061405	0.08942	0.940 [0.789, 1.121]	0.49227	0.027234	0.991515	-0.0644825	0.0223519	0.938 [0.897, 0.980]	0.0032	NA	NA	NA	NA	NA
185	10	8467037	8453238-8490612	rs2646420;rs1572598;rs559248708;rs10905367	10:8467037:C:T	rs2646420	LOC105376397	0	0	T	C	0.35493	167899	749123	----	-0.0366034	0.00454445	0.964 [0.956, 0.973]	15.0981	7.97811e-16	-0.0371066	0.00582689	1.91301e-10	1.55196e-15	64.8754	0	7.92165e-15	22.955	3.89383	0.27316	3.25987e-05	0.359526	0.928571	-0.0404465	0.00616951	0.960 [0.949, 0.972]	10.2571	5.53223e-11	0.2177	0.89902	-0.054094	0.01802	0.947 [0.914, 0.981]	0.0026832	0.22656	0.93047	-0.059009	0.027669	0.943 [0.893, 0.995]	0.032949	0.381363	0.99082	-0.0262395	0.00750306	0.974 [0.960, 0.989]	0.00051	0.265859	-0.0253411	0.00484295	7.6e-08	TRUE
186	10	13534234	13479684-13614786	rs7916672;rs11258418;rs7917804;rs7074884;rs60100723;rs7913419;rs7089579;rs1890876;rs35946001;rs61833903	10:13534234:C:T	rs7916672	BEND7	0	0	T	C	0.585958	167899	749123	++++	0.0441422	0.00427317	1.045 [1.036, 1.054]	24.2881	5.1511e-25	0.0441422	0.00427317	5.15146e-25	1.25332e-24	106.711	4.44089e-16	6.6757e-24	0	2.35114	0.502796	0	0.575105	0.991799	0.0418799	0.00578975	1.043 [1.031, 1.055]	12.3271	4.70869e-13	0.61609	0.99192	0.061842	0.014479	1.064 [1.034, 1.094]	1.9441e-05	0.53376	0.99294	0.060861	0.022283	1.063 [1.017, 1.110]	0.006308	0.601669	0.995976	0.0413535	0.00742296	1.042 [1.027, 1.057]	2.39999e-08	0.327538	0.0122367	0.0045416	0.006	TRUE
187	10	20004687	19816882-20131614	rs2478747;rs595118;rs11011266;rs7093678;rs5783695;rs7100283;rs34696683;rs1411823;rs2884468;rs10740956;rs2478144;rs7096314;rs4748606;rs7478193;rs4418689;rs958966;rs7913905	10:20004687:A:C	rs2478747	MALRD1	1	0	C	A	0.528765	167899	749123	++++	0.0344418	0.00428635	1.035 [1.026, 1.044]	15.0296	9.34114e-16	0.0344418	0.00428636	9.34068e-16	1.81307e-15	64.5649	0	1.0428e-14	0	0.374305	0.945498	0	0.520207	0.944982	0.0345108	0.00586287	1.035 [1.023, 1.047]	8.40358	3.94839e-09	0.57436	0.93115	0.042171	0.014709	1.043 [1.013, 1.074]	0.0041435	0.56919	0.93584	0.036423	0.023271	1.037 [0.991, 1.085]	0.11755	0.526836	0.997571	0.0322481	0.00728026	1.033 [1.018, 1.048]	1.2e-05	0.510711	0.00821267	0.00426437	0.066	TRUE
188	10	25218243	25193318-25223367	rs10828725	10:25218243:G:T	rs10828725	PRTFDC1	1	1	T	G	0.343155	167899	749123	----	-0.0263828	0.00462776	0.974 [0.965, 0.983]	7.92404	1.19113e-08	-0.0263828	0.00462776	1.19114e-08	1.72882e-08	32.5013	0	4.83714e-08	0	0.92125	0.820297	0	0.348062	0.933307	-0.0292885	0.00621724	0.971 [0.959, 0.983]	5.60787	2.46678e-06	0.13119	0.9224	-0.0097576	0.021972	0.990 [0.949, 1.034]	0.65698	0.18287	0.93913	-0.018327	0.029684	0.982 [0.926, 1.041]	0.53697	0.371198	0.996826	-0.0245896	0.00753418	0.976 [0.961, 0.990]	0.000490004	0.023627	-0.0188551	0.0140613	0.15	TRUE
189	10	44112245	44022632-44113901	rs12354886;rs7919223;rs7923101;rs6421747;rs66867577;rs10899839	10:44112245:G:A	rs12354886	ZNF485	1	0	A	G	0.238281	167899	749123	++++	0.0378743	0.00492559	1.039 [1.029, 1.049]	13.8299	1.47945e-14	0.0378743	0.00492559	1.47949e-14	2.76009e-14	59.1252	0.00171812	1.06392e-13	0	2.81353	0.421277	0	0.2331	0.992374	0.0452589	0.00674161	1.046 [1.033, 1.060]	10.7208	1.90195e-11	0.27076	0.99286	0.034643	0.015848	1.035 [1.004, 1.068]	0.028816	0.19538	0.991	0.019522	0.027824	1.020 [0.966, 1.077]	0.48293	0.241158	1	0.0288434	0.00846915	1.029 [1.012, 1.046]	0.000490004	NA	NA	NA	NA	NA
190	10	52086760	52047031-52088004	rs2082930;10:52064308:G:GA;rs7913957;rs7895250;rs12358176;rs10763239;rs1436205;rs1369861;rs111591266;rs2251601	10:52086760:C:CAAACTAGAACACAT	rs111591266	SGMS1	0	0	CAAACTAGAACACAT	C	0.53985	167899	749123	--+-	-0.0444301	0.004518	0.957 [0.948, 0.965]	22.095	8.03526e-23	-0.0376795	0.00930426	5.1283e-05	1.86919e-22	96.7079	0	2.26765e-23	62.16	7.92812	0.0475209	0.000181814	0.523488	0.878058	-0.0493809	0.00607837	0.952 [0.941, 0.963]	15.3459	4.50921e-16	0.82325	0.75039	-0.032762	0.022212	0.968 [0.927, 1.011]	0.14022	0.57171	0.84435	0.020514	0.024567	1.021 [0.973, 1.071]	0.40371	0.529743	0.962456	-0.0442798	0.00740435	0.957 [0.943, 0.971]	4e-10	0.683893	-0.00755776	0.00470689	0.095	TRUE
191	10	65013935	64761091-65457443	rs10822109;rs10822144;rs71463522;rs10761700;rs7100693;rs2893923;rs2403211;rs4405189;rs551525973;rs149727843;rs58719205;rs35506078;rs540089090;rs55739257;rs67729776;rs10995554;rs10761785;rs34124994;rs7895549;rs10995566;rs34030237;rs12245846;rs7089698;rs60755396;rs4564213;rs1533068;rs528082823;rs570205375;rs146298979;rs35485931;rs78094936;rs9415676;rs35688755;rs36000532;rs2565185;rs578185850;rs10733785;rs72829138;rs17813747;rs7909797;rs3847328	10:65013935:A:G	rs4405189	JMJD1C	0	0	G	A	0.455719	167899	749123	++++	0.0533954	0.00426185	1.055 [1.046, 1.064]	35.2838	5.20236e-36	0.0542277	0.00493851	4.73849e-28	1.51174e-35	156.968	0	8.2862e-35	13.9745	3.48734	0.322408	1.53447e-05	0.472467	0.97749	0.0495123	0.00576751	1.051 [1.039, 1.063]	17.0406	9.10752e-18	0.32371	0.98396	0.073637	0.015155	1.076 [1.045, 1.109]	1.1797e-06	0.32088	0.98227	0.079948	0.02391	1.083 [1.034, 1.135]	0.00082649	0.471978	0.999343	0.0524509	0.00727582	1.054 [1.039, 1.069]	4.19952e-13	0.474211	0.0178944	0.00425823	2.1e-05	TRUE
192	10	70240115	70098646-70294774	rs12767790;rs10823215	10:70240115:G:A	rs12767790	SLC25A16	1	1	A	G	0.180121	167899	749123	----	-0.0351128	0.00589932	0.965 [0.954, 0.977]	8.57699	2.64856e-09	-0.0351128	0.00589932	2.64855e-09	3.96714e-09	35.4265	0	1.13718e-08	0	1.67829	0.641772	0	0.136107	0.987634	-0.0375809	0.00840519	0.963 [0.947, 0.979]	5.10904	7.77965e-06	0.39237	0.97117	-0.017958	0.014798	0.982 [0.954, 1.011]	0.22492	0.23961	0.98573	-0.033348	0.026832	0.967 [0.918, 1.019]	0.21392	0.130389	0.999108	-0.0404303	0.0107685	0.960 [0.940, 0.981]	0.00016	0.11853	-0.00649089	0.00658485	0.35	TRUE
193	10	76970613	76839355-77087708	rs10824272;rs11001319;rs142101259;rs10824271;rs11543;rs4746275;rs1700975;rs1149709;rs11592871;rs11001366;rs66581278;rs34826271;rs369331658;rs536813190;rs879155;rs61011641;rs10824302	10:76970613:G:C	rs11543	VDAC2	1	0	C	G	0.556356	167899	749123	----	-0.0391824	0.00448144	0.962 [0.953, 0.970]	17.645	2.26464e-18	-0.0366841	0.00707659	2.17326e-07	3.94981e-18	76.4447	0.363894	8.11114e-18	38.2202	4.85596	0.182654	7.02466e-05	0.541282	0.92735	-0.0471607	0.00592762	0.954 [0.943, 0.965]	14.7506	1.77582e-15	0.90558	0.80688	-0.0064361	0.02904	0.994 [0.939, 1.052]	0.8246	0.73952	0.9169	-0.026811	0.026446	0.974 [0.924, 1.025]	0.31069	0.54316	0.994786	-0.0300705	0.00730946	0.970 [0.957, 0.984]	8.70001e-06	0.963548	0.0130648	0.0113822	0.22	FALSE
194	10	89698190	89608892-89777628	rs1234214;rs1234224	10:89698190:C:A	rs1234214	PTEN	1	0	A	C	0.382128	167899	749123	++++	0.0293321	0.00452183	1.030 [1.021, 1.039]	10.0571	8.76799e-11	0.0293321	0.00452183	8.76895e-11	1.41282e-10	42.0783	0	4.18537e-10	0	2.20211	0.531533	0	0.396967	0.903804	0.0350483	0.00611246	1.036 [1.023, 1.048]	8.00815	9.81409e-09	0.19161	0.8456	0.01284	0.019624	1.013 [0.975, 1.053]	0.51292	0.35969	0.90343	0.023276	0.024436	1.024 [0.976, 1.074]	0.34083	0.38969	0.991271	0.0237349	0.00748051	1.024 [1.009, 1.039]	0.000790005	0.425963	0.017468	0.00431183	4.4e-05	TRUE
195	10	90751516	90741374-90786451	rs1324551;rs55803311;rs9658742;rs4064	10:90751516:C:T	rs1324551	ACTA2	1	0	T	C	0.51548	167899	749123	++++	0.0304067	0.0042873	1.031 [1.022, 1.040]	11.8797	1.31917e-12	0.0304067	0.0042873	1.31923e-12	2.29531e-12	50.3004	0	1.29067e-11	0	0.2463	0.96979	0	0.493417	0.973115	0.0311896	0.00576929	1.032 [1.020, 1.043]	7.19115	6.43947e-08	0.77337	0.95886	0.032827	0.017397	1.033 [0.999, 1.069]	0.059177	0.54875	0.97482	0.037567	0.022627	1.038 [0.993, 1.085]	0.096857	0.502173	1	0.0280247	0.00723515	1.028 [1.014, 1.043]	9.80009e-05	0.511508	0.00529599	0.00427577	0.24	TRUE
196	10	91326387	91326387-91626454	rs17480179;rs11816707;rs57313353;rs10160034;rs77694740;rs76852571;rs112027818;rs368987508;rs1326196;rs562544096;rs11185905	10:91326387:A:C	rs17480179	SLC16A12	1	0	C	A	0.12216	167899	749123	-+--	-0.0507175	0.00684239	0.951 [0.938, 0.963]	12.906	1.24165e-13	-0.042139	0.0135529	0.00187573	2.24521e-13	54.9414	0	1.12613e-13	56.8564	6.95352	0.0733941	0.000343559	0.119832	0.910855	-0.0615465	0.00922753	0.940 [0.923, 0.957]	10.5917	2.56035e-11	0.025062	0.84497	0.051224	0.048861	1.053 [0.956, 1.158]	0.29447	0.11349	0.90734	-0.017651	0.037196	0.983 [0.913, 1.057]	0.63511	0.130926	0.978469	-0.0435679	0.0108637	0.957 [0.937, 0.978]	4.39997e-05	0.0327223	-0.00752001	0.0120715	0.53	TRUE
197	10	93876905	93678430-94050988	rs11186833	10:93876905:C:T	rs11186833	CPEB3	1	1	T	C	0.329804	167899	749123	----	-0.0256199	0.00464308	0.975 [0.966, 0.984]	7.46453	3.43139e-08	-0.0256199	0.00464308	3.43139e-08	4.85682e-08	30.4469	0	2.32766e-07	0	0.571915	0.902831	0	0.338459	0.960971	-0.0246802	0.00615243	0.976 [0.964, 0.987]	4.21935	6.03462e-05	0.083233	0.90088	-0.017935	0.027558	0.982 [0.931, 1.037]	0.51516	0.36257	0.95719	-0.041835	0.023686	0.959 [0.916, 1.005]	0.077359	0.332034	0.999444	-0.0259781	0.0076995	0.974 [0.960, 0.989]	0.00109999	NA	NA	NA	NA	NA
198	10	101280279	101271982-101308890	rs17094148	10:101280279:A:G	rs17094148	NKX2-3	1	0	G	A	0.277791	167899	749123	----	-0.029364	0.00478605	0.971 [0.962, 0.980]	9.07071	8.49748e-10	-0.043175	0.0183145	0.0184027	9.98053e-13	37.6425	14.3205	1.54161e-10	89.7774	29.3466	1.89362e-06	0.001085	0.286158	0.974794	-0.0317946	0.00639186	0.969 [0.957, 0.981]	6.1837	6.55089e-07	0.12829	0.97334	-0.1356	0.021603	0.873 [0.837, 0.911]	3.451e-10	0.27981	0.97481	-0.0022638	0.025354	0.998 [0.949, 1.049]	0.92885	0.285053	0.999398	-0.0135407	0.00803697	0.987 [0.971, 1.002]	0.13	0.446642	0.00568699	0.00428555	0.19	FALSE
199	10	104201323	103095206-104922746	rs61874006;rs61873604;rs61873607;rs61873631;rs61873642;rs61873662;rs77453716;rs150344656;rs61873703;rs58114614;rs187733704;rs201721432;rs553457895;rs4919641;rs12240453;10:104432805:C:G;rs6584485;rs4919638;rs77666293;rs369860123	10:104201323:C:T	rs150344656	CUEDC2	1	0	T	C	0.0177233	167899	749123	-+--	-0.155206	0.01777	0.856 [0.827, 0.887]	17.61	2.45471e-18	-0.128603	0.0513779	0.012312	2.25108e-19	76.2857	6.24686	2.9067e-19	78.2761	13.8097	0.00317598	0.00634557	0.0170993	0.822096	-0.217041	0.0247641	0.805 [0.767, 0.845]	17.7261	1.87888e-18	0.0043513	0.58357	0.037953	0.1345	1.039 [0.798, 1.352]	0.7778	0.012337	0.76414	-0.11145	0.11264	0.895 [0.717, 1.116]	0.32246	0.019279	0.975366	-0.0933684	0.026706	0.911 [0.864, 0.960]	0.000539995	NA	NA	NA	NA	NA
200	10	105679341	105608838-105694301	rs11597399;rs2488000;rs11591710;rs911547;rs10786774;rs7920217;rs10748858;rs560219045;rs61861158;rs2488002	10:105679341:C:T	rs2488002	STN1	1	0	T	C	0.764758	167899	749123	++++	0.0444906	0.00575008	1.045 [1.034, 1.057]	13.9937	1.01461e-14	0.0444906	0.00575008	1.01472e-14	1.90506e-14	59.8673	0	1.28804e-13	0	0.577502	0.901563	0	0.818588	0.839528	0.045354	0.00811739	1.046 [1.030, 1.063]	7.637	2.30675e-08	0.34587	0.89202	0.046119	0.016135	1.047 [1.015, 1.081]	0.004259	0.76583	0.86263	0.062526	0.028916	1.065 [1.006, 1.127]	0.030594	0.843588	0.998013	0.0404107	0.0099843	1.041 [1.021, 1.062]	4.39997e-05	0.841269	0.00359241	0.00582995	0.46	TRUE
201	10	111995456	111972129-112036975	rs74440003;rs10884940	10:111995456:T:A	rs74440003	MXI1	1	0	A	T	0.286489	167899	749123	++++	0.029584	0.00483794	1.030 [1.020, 1.040]	9.01521	9.65584e-10	0.029584	0.00483793	9.65578e-10	1.4796e-09	37.3932	0	5.72702e-09	0	2.23866	0.524374	0	0.262853	0.938539	0.0332426	0.00666091	1.034 [1.020, 1.047]	6.22069	6.01603e-07	0.44467	0.83412	0.042671	0.01549	1.044 [1.012, 1.076]	0.0058745	0.43521	0.82963	0.02636	0.02481	1.027 [0.978, 1.078]	0.28803	0.260912	0.981849	0.0204294	0.00833519	1.021 [1.004, 1.037]	0.0369999	NA	NA	NA	NA	NA
202	10	126337060	126320721-126534415	rs897306;rs10444190;rs2629540	10:126337060:T:C	rs897306	FAM53B	0	0	C	T	0.598527	167899	749123	++++	0.0272403	0.00444506	1.028 [1.019, 1.037]	9.05125	8.88689e-10	0.0272403	0.00444506	8.88693e-10	1.36427e-09	37.555	0	8.62098e-09	0	0.666905	0.880959	0	0.612781	0.920477	0.0296078	0.00611192	1.030 [1.018, 1.042]	5.89593	1.27078e-06	0.40104	0.92714	0.027622	0.014969	1.028 [0.998, 1.059]	0.064997	0.56127	0.9262	0.035926	0.023216	1.037 [0.990, 1.085]	0.12175	0.630993	0.993682	0.0226066	0.00755433	1.023 [1.008, 1.038]	0.00430002	0.472215	0.00583108	0.00426745	0.17	TRUE
203	10	126850035	126808877-126875740	rs10794200;rs4962425;rs11245514;rs11245522;rs10794201;rs2454055;rs1715871;rs7090538;rs1041191;rs1693655;rs11355614;rs1926785;rs1254702;rs2460567;rs1693624	10:126850035:A:G	rs1926785	CTBP2	0	0	G	A	0.837306	167899	749123	----	-0.0677909	0.00630371	0.934 [0.923, 0.946]	26.2467	5.66631e-27	-0.0677909	0.0063037	5.66577e-27	1.43008e-26	115.652	0	5.79198e-26	0	0.650826	0.884704	0	0.826509	0.776418	-0.0688519	0.00849508	0.933 [0.918, 0.949]	15.2775	5.27837e-16	0.92798	0.51794	-0.073367	0.037146	0.929 [0.864, 0.999]	0.048256	0.84438	0.76547	-0.091691	0.035095	0.912 [0.852, 0.977]	0.008985	0.845305	0.98013	-0.0638872	0.0101159	0.938 [0.920, 0.957]	1.09999e-10	0.865933	-0.0133863	0.00636856	0.055	TRUE
204	10	129898068	129894126-129913960	rs2857035;rs1050793	10:129898068:G:A	rs2857035	MKI67	1	1	A	G	0.279874	167899	749123	++++	0.0295614	0.00468401	1.030 [1.021, 1.040]	9.55749	2.77019e-10	0.0295614	0.00468401	2.77021e-10	4.36003e-10	39.8303	0	2.78685e-09	0	0.782976	0.853534	0	0.274892	0.98794	0.0290231	0.00641084	1.029 [1.017, 1.042]	5.2235	5.97723e-06	0.29811	0.98875	0.037683	0.015394	1.038 [1.008, 1.070]	0.014368	0.27306	0.9913	0.044556	0.024865	1.046 [0.996, 1.098]	0.073144	0.283463	1	0.0266134	0.00805558	1.027 [1.011, 1.043]	0.000729995	0.279377	0.00641033	0.0047385	0.24	TRUE
205	11	2858636	2554945-2936969	rs12292841;rs9704526;rs34960665;rs34226314;rs757086;rs2157762;rs12797687;rs12419355;rs231872;rs234875;rs234881;rs163164;rs234867;rs151289;rs11024184;rs11606985;rs163171;rs3852527;rs3852528;rs72844287;rs11601574;rs2237895;rs234864;rs163182;rs74046911;rs74395370;rs139984520;rs149452246;rs458069;rs4930016;rs72558034;rs117339452;rs4930020;rs181024796;rs451782;rs392212;rs1182339;rs450208	11:2858636:C:T	rs74046911	KCNQ1	0	0	T	C	0.0664553	167899	749123	----	-0.148897	0.0101282	0.862 [0.845, 0.879]	48.1987	6.32849e-49	-0.150723	0.0174251	5.16016e-18	1.05292e-48	216.127	1.41382	1.04107e-47	60.9791	7.6882	0.0529151	0.00071511	0.0455883	0.854084	-0.164809	0.0150172	0.848 [0.823, 0.873]	27.2961	5.05708e-28	0.082478	0.89252	-0.16863	0.027677	0.845 [0.800, 0.892]	1.1102e-09	0.20026	0.9533	-0.17529	0.030474	0.839 [0.791, 0.891]	8.8188e-09	0.041738	0.982714	-0.106352	0.0184681	0.899 [0.867, 0.932]	3.59998e-09	0.370239	-0.0399817	0.00453379	4.5e-19	TRUE
206	11	3855859	3672311-3877074	rs10767513;rs34966066;rs536669973;rs11029026;rs577766545;rs4597058;rs10835182;rs112483411;rs10835206;rs1451719	11:3855859:G:C	rs4597058	RHOG	0	0	C	G	0.380126	167899	749123	++-+	0.0370612	0.00445695	1.038 [1.029, 1.047]	16.0388	9.14534e-17	0.0353386	0.00625124	1.5762e-08	1.83008e-16	69.1455	0	2.28284e-16	31.0384	4.35025	0.226043	4.79067e-05	0.390473	0.953019	0.04324	0.00597402	1.044 [1.032, 1.056]	12.3417	4.55302e-13	0.16903	0.91374	0.038779	0.019606	1.040 [1.000, 1.080]	0.047945	0.41323	0.954	-0.00077506	0.023397	0.999 [0.954, 1.046]	0.97357	0.391235	0.990673	0.0309985	0.00747576	1.031 [1.016, 1.047]	1.5e-05	0.483192	0.0103358	0.00425743	0.021	TRUE
207	11	5719058	5703114-5719228	rs11038751;rs10838549;rs1498555;rs17397821;rs12421805	11:5719058:C:T	rs11038751	TRIM22	1	0	T	C	0.29333	167899	749123	++++	0.0362645	0.0048531	1.037 [1.027, 1.047]	13.1039	7.87227e-14	0.0362645	0.0048531	7.87205e-14	1.43342e-13	55.8374	0	1.86044e-13	0	2.78083	0.426666	0	0.295839	0.878817	0.0364682	0.00663839	1.037 [1.024, 1.051]	7.40452	3.93985e-08	0.19564	0.85174	0.014426	0.019062	1.015 [0.977, 1.053]	0.44916	0.24909	0.81591	0.0084871	0.028419	1.009 [0.954, 1.066]	0.76522	0.310236	0.964548	0.0419614	0.00796167	1.043 [1.027, 1.059]	1.40001e-07	0.273657	0.0113109	0.00497903	0.025	TRUE
208	11	13301875	13268386-13350131	rs12295636;rs7396943;rs34684046;rs72867447;rs4757142;rs55769038;rs11824092;rs1351520	11:13301875:C:G	rs72867447	ARNTL	0	0	G	C	0.546059	167899	749123	----	-0.0377452	0.004342	0.963 [0.955, 0.971]	17.4524	3.52858e-18	-0.0377452	0.004342	3.52887e-18	7.34628e-18	75.5688	0	3.43508e-17	0	0.101257	0.991686	0	0.564853	0.999024	-0.0386434	0.00573304	0.962 [0.951, 0.973]	10.8017	1.5787e-11	0.12409	0.99784	-0.032224	0.021913	0.968 [0.928, 1.011]	0.14142	0.44296	0.99752	-0.037663	0.022628	0.963 [0.921, 1.007]	0.096026	0.573416	1	-0.0369019	0.00733602	0.964 [0.950, 0.978]	2.90001e-07	0.21913	-0.0122507	0.00524272	0.021	TRUE
209	11	47406592	46336995-48012563	rs35677603;rs2071305;rs544908564;rs59035750;rs113307275;rs375314312;rs10838704;rs2293580;rs12419507;rs547838869;rs12361256;rs144562710;rs1317826;rs3763963;rs7117404;rs2291444;rs3740691;rs1685404;rs11039216;rs11500477;rs10838703;rs376216901;rs35862688;rs558273375;rs1878495;rs543916900;rs138849632;rs552807371;11:47757631:C:T;rs71045514;rs2125838;rs3837374;rs11039409;rs531905916;rs551907828;rs10534616;rs113618854;rs56007045;rs58405523;rs79140737;rs11039359	11:47406592:C:T	rs11039216	SPI1	0	0	T	C	0.521563	167899	749123	++++	0.0441109	0.00425823	1.045 [1.036, 1.054]	24.4191	3.80978e-25	0.0378957	0.0091406	3.38534e-05	5.09744e-25	107.308	1.20039	5.90216e-26	67.9439	9.35859	0.0248843	0.000198377	0.526609	0.97333	0.0513827	0.00578658	1.053 [1.041, 1.065]	18.1734	6.70811e-19	0.49075	0.95593	0.0039689	0.01442	1.004 [0.976, 1.033]	0.78314	0.3878	0.97016	0.041981	0.024974	1.043 [0.993, 1.095]	0.092762	0.532794	0.994418	0.0430137	0.00727921	1.044 [1.029, 1.059]	1.40001e-08	0.195201	-0.000405774	0.00538599	0.9	FALSE
210	11	57557940	57369008-57679080	rs146423529;rs11607122;rs10750866;rs11601607;rs576859	11:57557940:C:CCGCCTCCCTGATTTG	rs146423529	CTNND1	1	0	CCGCCTCCCTGATTTG	C	0.312661	167899	749123	++++	0.0291968	0.00464506	1.030 [1.020, 1.039]	9.48589	3.26671e-10	0.0291968	0.00464506	3.26676e-10	5.12385e-10	39.5083	0	2.88807e-09	0	1.10254	0.77646	0	0.324985	0.987557	0.026635	0.00610297	1.027 [1.015, 1.039]	4.89434	1.27544e-05	0.11086	0.98957	0.046039	0.022864	1.047 [1.001, 1.095]	0.044057	0.18978	0.98854	0.047082	0.029475	1.048 [0.989, 1.111]	0.11019	0.324622	0.988279	0.0301689	0.00780055	1.031 [1.015, 1.047]	0.000129999	0.0941819	0.0161007	0.00728585	0.026	TRUE
211	11	61908440	61893972-61978814	rs2277283;rs61893715;rs11230982	11:61908440:T:C	rs2277283	INCENP	1	0	C	T	0.304019	167899	749123	++++	0.0329585	0.0048521	1.034 [1.024, 1.043]	10.9582	1.10103e-11	0.0329585	0.00485211	1.10112e-11	1.84562e-11	46.1397	0	4.2263e-11	0	1.92717	0.587659	0	0.315172	0.852105	0.0371404	0.00661516	1.038 [1.024, 1.051]	7.7051	1.97197e-08	0.16667	0.92598	0.0093573	0.019733	1.009 [0.971, 1.049]	0.63537	0.18868	0.87354	0.035757	0.031351	1.036 [0.975, 1.102]	0.25406	0.317438	0.975797	0.0306017	0.00789624	1.031 [1.015, 1.047]	2.5e-05	0.0802605	0.00568449	0.0078281	0.37	TRUE
212	11	64153749	63631457-64196140	rs200407457;rs481557;rs687735;rs45610139;rs4930323;rs618850;rs1544538;rs61761262	11:64153749:C:T	rs4930323	LOC124902688	0	0	T	C	0.0661433	167899	749123	++++	0.0796083	0.0089996	1.083 [1.064, 1.102]	18.0414	9.09076e-19	0.0796083	0.0089996	9.09089e-19	1.92224e-18	78.2474	0	4.09417e-18	0	1.58618	0.662527	0	0.0664022	0.912121	0.0806595	0.011935	1.084 [1.059, 1.110]	10.8548	1.39701e-11	0.02209	0.88716	0.041226	0.050143	1.042 [0.945, 1.150]	0.41099	0.12381	0.91163	0.048492	0.035989	1.050 [0.978, 1.126]	0.17785	0.05921	0.979687	0.0872849	0.0155105	1.091 [1.059, 1.125]	1e-07	0.0254094	0.0284648	0.0139116	0.03	TRUE
213	11	65294830	65146496-65346178	rs1787663;rs12270054;rs11607147;rs1783210;rs682845;rs1194338	11:65294830:C:A	rs1787663	SCYL1	1	0	A	C	0.296078	167899	749123	++++	0.0280567	0.00475744	1.028 [1.019, 1.038]	8.43276	3.69182e-09	0.0280567	0.00475744	3.69179e-09	5.48715e-09	34.7798	0	2.61555e-08	0	2.68905	0.442092	0	0.270222	0.934729	0.0249978	0.00662931	1.025 [1.012, 1.039]	3.78854	0.000162727	0.46755	0.91158	0.017075	0.014946	1.017 [0.988, 1.047]	0.25327	0.22735	0.9329	0.063147	0.027808	1.065 [1.009, 1.125]	0.023156	0.290306	1	0.0327433	0.00799137	1.033 [1.017, 1.050]	0.000179999	0.226661	0.00972009	0.00507799	0.077	TRUE
214	11	66439975	65715204-67382429	rs111758252;rs71457747;rs34560402;rs552846225;rs36051467;rs56223081	11:66439975:T:C	rs111758252	RBM4B	1	0	C	T	0.0535114	167899	749123	++++	0.0797831	0.0103615	1.083 [1.061, 1.105]	13.866	1.36144e-14	0.0797831	0.0103615	1.36145e-14	2.54514e-14	59.2889	0	1.03882e-13	0	1.78028	0.619237	0	0.0550552	0.837384	0.0886961	0.0135146	1.093 [1.064, 1.122]	10.2779	5.27351e-11	0.011512	0.78465	0.11572	0.072766	1.123 [0.973, 1.295]	0.11176	0.029125	0.81461	0.10063	0.073337	1.106 [0.958, 1.277]	0.17004	0.05467	0.884359	0.0626192	0.0169897	1.065 [1.030, 1.101]	0.0002	NA	NA	NA	NA	NA
215	11	68562328	68562328-68562328	rs2229738	11:68562328:C:T	rs2229738	CPT1A	1	0	T	C	0.0696428	167899	749123	++++	0.057859	0.00853071	1.060 [1.042, 1.077]	10.9275	1.18168e-11	0.057859	0.00853071	1.18163e-11	1.97801e-11	46.0015	0	6.33649e-11	0	1.53582	0.674028	0	0.0742538	0.993305	0.0617327	0.0107974	1.064 [1.041, 1.086]	7.96582	1.08188e-08	0.012196	0.99393	0.11469	0.062806	1.122 [0.992, 1.268]	0.067833	0.026773	0.99529	0.024393	0.06839	1.025 [0.896, 1.172]	0.72133	0.066274	1	0.0492402	0.0145919	1.050 [1.021, 1.081]	0.000969996	NA	NA	NA	NA	NA
216	11	77924607	77744168-78350130	rs11823760;rs593702;rs11237385;rs12287148;rs55704207;rs901105;rs2450134;rs3740677;rs34113792;rs35453397;rs11358173;rs369041941;rs61881817;rs34497179;rs569887849;rs7940841;rs199881765;11:78117427:ATTT:ATTTT;rs201463394;rs5792806;rs531971847;rs1355921;rs111826759;rs10899528;rs113803935;rs542348756;rs11237537;rs7111004;rs6592794;rs4944209;rs7925689;rs2511189;rs111642945;rs7130503;rs10599900;rs4945286	11:77924607:A:C	rs901105	USP35	0	0	C	A	0.166695	167899	749123	++++	0.0692573	0.00577291	1.072 [1.060, 1.084]	32.4333	3.68723e-33	0.0692573	0.00577291	3.68684e-33	1.02918e-32	143.927	0	4.1134e-32	0	0.962738	0.810267	0	0.166751	0.983308	0.0735862	0.0076784	1.076 [1.060, 1.093]	21.0279	9.37778e-22	0.063303	0.97618	0.052559	0.029153	1.054 [0.995, 1.116]	0.071405	0.27575	0.98669	0.071287	0.025938	1.074 [1.021, 1.130]	0.0059902	0.162707	0.999212	0.0637868	0.00981436	1.066 [1.046, 1.087]	8.80035e-11	0.434872	0.0202545	0.00429768	1.3e-06	TRUE
217	11	94968137	94964343-94982706	rs1458451	11:94968137:T:C	rs1458451	SESN3	0	0	C	T	0.31408	167899	749123	+-++	0.0260305	0.0046583	1.026 [1.017, 1.036]	7.63881	2.29715e-08	0.0202055	0.0114535	0.0777091	6.81693e-09	31.2256	3.12162	5.68775e-09	75.8762	12.4359	0.00602987	0.00035097	0.31379	0.928041	0.0221622	0.00636823	1.022 [1.010, 1.035]	3.30001	0.000501176	0.30791	0.83547	-0.02068	0.016712	0.980 [0.948, 1.012]	0.21593	0.38232	0.89146	0.026298	0.024337	1.027 [0.979, 1.077]	0.27989	0.308758	0.993242	0.0422582	0.00786734	1.043 [1.027, 1.059]	9.80009e-08	0.458341	0.00144402	0.00426624	0.73	TRUE
218	11	108306236	107833761-108813028	rs535413096;rs6588991;rs2089173;rs12575489;rs4312032;rs3781871;rs4430476;rs34344819;rs111434347;rs612706;rs146935358;rs143095351;rs4753826;rs11602531;rs192757284;rs117064123;rs553632142;rs150417918;rs186403602;rs2235000;11:108016500:A:G;rs140694298;rs611018;rs540434362;rs113646805;rs11212617;11:108304305:TCAAAA:TCAAAACAAAACAAAA;rs77140412;rs79288715;rs77634556;rs35219733;rs560957327;rs2280332;rs112192271;rs6589006;rs563140198;rs4385865;rs7120711;rs34971817;rs35422249;rs201709404;rs75225131;rs72997864;rs73004498;rs35572503;rs12788061;rs34052882;rs147914005;rs12225206;rs148753515;rs11212587;rs146056977;rs11212618;rs61915066;rs143531724;rs61913860;rs2155438;rs61916871;rs4988037;rs372979791;rs139385986;rs555294583;rs56062503;rs60727763;rs570821693;rs4988084;rs191146538;rs11212631;rs10431062;rs17618877;rs34762648;rs12577790;rs111559044;rs112331508;rs7101497;rs7131508;rs10890839;rs11212662;rs34832849;rs74822968;rs201335963;rs12295681;rs11212509;rs374608240;rs2056266;rs543646704;rs12801154;rs570070518;rs11390378;rs11418587;11:108121410:CTTT:CTTTT;rs565461100;rs11310321;rs35604622;rs7113443;rs553909636;rs573466307;rs35244261;rs4335507;rs12790434;rs12804831;rs11212570;rs149934734;rs187916317;rs117739450;rs149013701;rs71488291;rs1800056;rs4988116;rs181195239;rs10556296;rs186940134;rs11820884;rs77835135;rs2640779;rs10749920;rs11824250;rs560086494;rs2640784;rs2640774;rs10890859;rs2852196;rs2640753;rs374546215	11:108306236:C:A	rs10890839	C11orf65	0	0	A	C	0.415996	167899	749123	++++	0.107315	0.00426218	1.113 [1.104, 1.123]	139.162	6.88652e-140	0.115846	0.0104673	1.80561e-28	9.13666e-140	633.956	2.89587	1.91311e-138	75.9512	12.4746	0.00592217	0.000295183	0.42408	0.997205	0.107496	0.0057743	1.113 [1.101, 1.126]	76.6249	2.37192e-77	0.34657	0.99809	0.14619	0.014646	1.157 [1.125, 1.191]	1.8365e-23	0.51779	0.99724	0.13904	0.02232	1.149 [1.100, 1.201]	4.6854e-10	0.4093	1	0.0937005	0.00737484	1.098 [1.082, 1.114]	1.59993e-37	0.479209	0.0433213	0.00426474	5.2e-25	TRUE
219	11	110689279	110665657-110701645	rs226155;rs226151;rs184443	11:110689279:C:T	rs226155	ARHGAP20	1	0	T	C	0.565111	167899	749123	----	-0.0351335	0.00440149	0.965 [0.957, 0.974]	14.8424	1.43747e-15	-0.0351335	0.00440149	1.43751e-15	2.77398e-15	63.7155	0	1.26096e-14	0	1.00309	0.800504	0	0.546389	0.9269	-0.0388399	0.0059361	0.962 [0.951, 0.973]	10.2197	6.02976e-11	0.79346	0.83073	-0.036061	0.019147	0.965 [0.929, 1.001]	0.059653	0.60207	0.91003	-0.025047	0.023778	0.975 [0.931, 1.022]	0.29216	0.556737	0.998217	-0.0303384	0.00730441	0.970 [0.956, 0.984]	3.2e-05	0.503591	-0.0193803	0.00425184	2.1e-06	TRUE
220	11	113807181	113501655-113958142	rs4288784;rs11214776;rs111371029;rs73000929;rs112960852;rs1176758;rs11606288;rs720396;rs10750027;rs2428022;rs10891598;rs5794883;rs11214775;rs76213666;rs17116178;rs4471464;rs11214700;rs141700450;rs9667440;rs35092495	11:113807181:G:A	rs11214775	HTR3B	0	0	A	G	0.28092	167899	749123	----	-0.0388559	0.0048662	0.962 [0.953, 0.971]	14.8518	1.4067e-15	-0.0355454	0.00744375	1.79529e-06	2.7154e-15	63.7581	0	1.06481e-15	41.7549	5.15065	0.161092	8.66157e-05	0.283127	0.888529	-0.0429254	0.00673195	0.958 [0.945, 0.971]	9.74151	1.81338e-10	0.28634	0.89586	-0.0057834	0.016452	0.994 [0.963, 1.027]	0.72519	0.211	0.90119	-0.018018	0.028723	0.982 [0.928, 1.039]	0.53045	0.28197	0.985869	-0.0426344	0.00809575	0.958 [0.943, 0.974]	5.49997e-07	0.299006	-0.00281908	0.00464492	0.55	TRUE
221	11	116623213	116583685-117169874	rs66505542;rs7118999;rs6589566;rs651821;rs6589569;rs645901;rs613808;rs6589563;rs61905116;rs7116797;rs2070665;rs7106641;rs525302;rs1076485;rs1241657;rs61413100;rs143138921;rs34259048;rs900012;rs34796476;11:116991093:A:AAAG;rs7120515;rs474981;rs494356;rs58065809;rs236913;11:116677268:GT:GTTT;rs1263168;rs5092;rs551682324;rs143367870;rs74988348;rs12718466;rs565390373;rs79849088;rs508487;rs111905938;rs11216288;rs11456029;rs45619137	11:116623213:TA:T	rs66505542	BUD13	1	0	T	TA	0.797732	126108	544112	+++?	0.0594088	0.00683607	1.061 [1.047, 1.076]	17.4427	3.60828e-18	0.045098	0.0256713	0.0789613	5.08552e-20	75.5248	9.91968	3.2825e-21	88.6933	17.6886	0.000144203	0.00169859	0.844221	0.969548	0.075515	0.00804244	1.078 [1.062, 1.096]	20.22	6.0256e-21	0.67263	0.97465	0.0031344	0.01523	1.003 [0.974, 1.034]	0.83695	0.68746	0.98125	0.055476	0.024792	1.057 [1.007, 1.110]	0.025247	NA	NA	NA	NA	NA	NA	0.492581	0.0102785	0.00427459	0.011	TRUE
222	11	118593218	118572267-118593218	rs472419	11:118593218:C:T	rs472419	LOC124902766	1	0	T	C	0.59858	167899	749123	++++	0.0239903	0.00439578	1.024 [1.015, 1.033]	7.31631	4.82714e-08	0.0239903	0.00439579	4.82721e-08	7.12867e-08	29.785	0	3.3249e-07	0	0.654938	0.883748	0	0.606318	0.951966	0.0246284	0.00598687	1.025 [1.013, 1.037]	4.40972	3.89296e-05	0.4351	0.94126	0.016063	0.014587	1.016 [0.988, 1.046]	0.27084	0.69884	0.94121	0.038861	0.025231	1.040 [0.989, 1.092]	0.12351	0.621042	0.983464	0.023768	0.0075417	1.024 [1.009, 1.039]	0.00140001	0.671907	0.00288879	0.00466148	0.68	TRUE
223	11	119054208	118970476-119213303	rs45439091;rs6589734;rs2511833;rs6421572;rs75905572;rs4148167;rs4148172;rs3802885;rs113160059;rs11243	11:119054208:G:T	rs45439091	NLRX1/PDZD3	1	0	T	G	0.0782812	167899	749123	++++	0.0710258	0.00790238	1.074 [1.057, 1.090]	18.5986	2.52e-19	0.0707707	0.00814163	3.54726e-18	5.40539e-19	80.7823	0	1.69037e-18	3.09611	3.09585	0.377082	9.85948e-06	0.073721	0.987753	0.0825677	0.0109181	1.086 [1.063, 1.110]	13.403	3.95367e-14	0.11479	0.98843	0.068577	0.022001	1.071 [1.026, 1.118]	0.0018269	0.062569	0.98647	0.024896	0.046102	1.025 [0.937, 1.122]	0.58919	0.072429	0.998065	0.0572561	0.0140192	1.059 [1.030, 1.088]	5.19996e-05	0.193757	0.0222795	0.00546824	3.5e-05	TRUE
224	11	122420646	122381395-122434339	rs61910403;rs11218646	11:122420646:G:A	rs61910403	UBASH3B	1	1	A	G	0.326453	167899	749123	++++	0.0262168	0.00472929	1.027 [1.017, 1.036]	7.528	2.96483e-08	0.0262168	0.00472929	2.96477e-08	4.22125e-08	30.7304	0	2.15311e-07	0	1.52583	0.676321	0	0.329639	0.873409	0.0251665	0.00648214	1.025 [1.013, 1.039]	3.98543	0.000103412	0.1758	0.83969	0.017868	0.020115	1.018 [0.979, 1.059]	0.37439	0.25333	0.87367	0.05745	0.027116	1.059 [1.004, 1.117]	0.034115	0.349636	0.983863	0.0264014	0.00765174	1.027 [1.011, 1.042]	0.00051	0.328732	0.0148184	0.0047345	0.0011	TRUE
225	11	124670069	124521133-124670069	rs11219774;rs6590093;rs7937766;rs73031459;rs116989047;rs183501631;rs55785829	11:124670069:G:A	rs183501631	MSANTD2	1	0	A	G	0.048595	167899	749123	+--+	0.0982368	0.0111252	1.103 [1.079, 1.128]	17.9807	1.04544e-18	0.0877889	0.0217266	5.33093e-05	1.81956e-18	77.9713	0.38581	1.59829e-18	54.4368	6.58426	0.0863979	0.000828616	0.0442531	0.773225	0.121757	0.0155328	1.129 [1.096, 1.164]	14.3419	4.55093e-15	0.0091144	0.76036	-9.2243e-05	0.082204	1.000 [0.851, 1.175]	0.9991	0.02507	0.7969	-0.00091764	0.077327	0.999 [0.859, 1.163]	0.99053	0.056268	0.893012	0.0799051	0.0166216	1.083 [1.048, 1.119]	8.99995e-07	NA	NA	NA	NA	NA
226	11	128616311	128582944-128632933	rs640046;rs626816;rs584577;rs654723;rs595585;rs607703	11:128616311:G:A	rs640046	FLI1	1	0	A	G	0.379321	167899	749123	++++	0.0326226	0.00446908	1.033 [1.024, 1.042]	12.5397	2.88602e-13	0.0326225	0.00446908	2.88587e-13	5.14855e-13	53.2844	0	3.12923e-12	0	1.31153	0.726398	0	0.385095	0.913051	0.0296785	0.00611462	1.030 [1.018, 1.043]	5.91657	1.2118e-06	0.29019	0.87879	0.045438	0.01646	1.046 [1.013, 1.081]	0.0057718	0.33561	0.91634	0.049369	0.024351	1.051 [1.002, 1.102]	0.042625	0.393155	0.989176	0.0328008	0.00746498	1.033 [1.018, 1.049]	1.40001e-05	0.409139	0.00831637	0.00432946	0.052	TRUE
227	12	740009	710441-1076855	rs34336285;rs74056408;rs550175312;rs60759266;rs201481982;rs2607921;rs2535403;rs11063857;rs34038797;rs7300590;rs2369391;rs111932820;rs2159599;rs10849334;rs1870202;rs7303000;rs2189763;rs33954292;rs7968631;rs11064591;rs3088353;rs7975948;rs7309619	12:740009:C:G	rs34038797	NINJ2	1	0	G	C	0.468764	167899	749123	----	-0.0405884	0.00440072	0.960 [0.952, 0.969]	19.5397	2.88602e-20	-0.042486	0.00822708	2.41506e-07	3.32414e-20	85.0659	1.28877	1.53121e-19	58.3936	7.21043	0.0654845	0.00014005	0.48581	0.887864	-0.0472847	0.0060373	0.954 [0.943, 0.965]	14.3189	4.79844e-15	0.31435	0.89662	-0.057387	0.016079	0.944 [0.915, 0.974]	0.00035816	0.43423	0.91595	-0.058809	0.02348	0.943 [0.900, 0.987]	0.012258	0.479145	0.980188	-0.0253742	0.00734847	0.975 [0.961, 0.989]	0.00015	0.392973	-0.0178726	0.00479338	0.00012	TRUE
228	12	4071901	2898606-4417127	rs12817815;rs28990715;rs181112800;rs7956516;rs117722089;12:3200494:C:T;rs10848796;rs12833145;rs139029167;rs2335344;rs34868434;12:3218324:C:G;rs35923805;rs7304958;rs79378600;rs11830397;rs2878394;rs11062503;rs10848802;12:3240496:A:G;rs7137025;rs11609275;rs144215045;rs11611348;rs2109205;rs1266515;rs489298;rs35320745;rs7961285;rs368332101;rs34505257;rs71458043;rs74425666;rs17835270;rs191445916;rs61907311;rs555502010;rs7972285;rs149734922;rs4765713;rs11062548;rs10848813;rs7957389;rs145403788;rs57092479;rs73045065;rs7958479;rs55779338;rs7959966;rs11062830;rs144740135;rs78317981;rs79754566;rs11062906;rs10774182;rs7302118;rs10848960;rs113915304;rs597034;rs11609145;rs7314557;rs7133541;rs11062926;rs659211;rs1592440;rs645811;rs1419858;rs685816;rs2578467;rs667166;rs646923;rs7962420;rs642077;rs609018;rs74057074;rs598013;rs140656522;rs592868;rs582975;rs17836475;rs2053323;rs2532524;rs56362920;rs34951251;rs7137848;rs7963108;rs16930966;rs12314227;rs10744629;rs17836482;rs12812478;rs611921;rs2724226;rs601215;rs599645;rs76389664;rs11062949;rs78167816;rs117233107;rs76895963;rs10592192;rs7954005;rs12424289;rs7972664;rs7954912;rs7955545;rs4766223;rs111279279;rs61909195;rs10744637;rs4384444;rs10774213;rs3217792;rs4372527;rs3217893;rs3217860;rs3217862;rs3217869;rs3217896;rs11063072;rs3217855;rs3217907;rs4625554;rs12299509;rs1049612;rs3217936;rs7133323	12:4071901:T:G	rs609018	LOC105369608	0	0	G	T	0.422347	167899	749123	++++	0.0884785	0.00425633	1.093 [1.083, 1.102]	95.2508	5.61306e-96	0.0884785	0.00425633	5.61307e-96	2.63235e-95	432.121	0	6.48363e-95	0	0.540038	0.910011	0	0.428709	0.988168	0.0894117	0.00576984	1.094 [1.081, 1.106]	53.4354	3.66944e-54	0.35319	0.98324	0.088184	0.01471	1.092 [1.061, 1.124]	2.0391e-09	0.36518	0.97931	0.071875	0.023192	1.075 [1.027, 1.124]	0.0019404	0.434916	1	0.0887033	0.00731661	1.093 [1.077, 1.109]	8.9002e-35	0.307613	0.0199053	0.00460191	7.7e-06	TRUE
229	12	6493351	6487395-6520494	rs2364478;rs5796229;rs34265725;rs11064177;rs3075342;rs5796228;rs3759332;rs3759333;rs10849449;rs10849448;ss1388023024;rs41429344;rs7137702;rs111893804;rs7300170;rs9634156;rs5796234;rs34519063;rs10466905;rs140092179;rs3759335;rs540208368;rs55990247;ss1388023026;rs3759334;rs4520646	12:6493351:A:G	rs10849448	LTBR	0	0	G	A	0.741506	167899	749123	++++	0.0950414	0.00531925	1.100 [1.088, 1.111]	70.6747	2.11495e-71	0.0956215	0.00746498	1.45357e-37	8.37135e-71	319.245	0.0498834	2.02167e-70	28.7761	4.21207	0.239456	6.36281e-05	0.725391	0.810271	0.10086	0.00711142	1.106 [1.091, 1.122]	44.9314	1.17112e-45	0.93196	0.63946	0.11724	0.03604	1.124 [1.048, 1.207]	0.0011421	0.74323	0.8348	0.12364	0.027887	1.132 [1.071, 1.195]	9.2666e-06	0.754073	0.957245	0.0825411	0.00860243	1.086 [1.068, 1.105]	3.69999e-22	0.812404	0.0498809	0.00566986	1.5e-18	TRUE
230	12	9058218	9054236-9157432	ss1388089220;ss1388089410	12:9058218:C:T	rs1073159	PHC1	1	1	T	C	0.431151	167899	749123	----	-0.0261189	0.0045345	0.974 [0.966, 0.983]	8.0752	8.41008e-09	-0.0284351	0.0072556	8.8894e-05	1.22554e-08	33.178	0	4.52319e-08	41.3359	5.11386	0.163647	7.95568e-05	0.4327	0.903617	-0.027593	0.00604827	0.973 [0.961, 0.984]	5.29555	5.06349e-06	0.11153	0.87773	-0.040464	0.024339	0.960 [0.916, 1.007]	0.096418	0.39687	0.9045	-0.071618	0.024095	0.931 [0.888, 0.976]	0.0029552	0.462249	0.950541	-0.018131	0.007477	0.982 [0.968, 0.997]	0.00830004	0.509617	-0.00635611	0.00427981	0.14	TRUE
231	12	10598426	10524120-10645978	rs4492899;rs2250877;ss1388116273;rs11838084;rs10845128;rs11053801	12:10598426:A:G	rs4492899	KLRC1	1	0	G	A	0.644425	167899	749123	----	-0.0357016	0.00457739	0.965 [0.956, 0.974]	14.2067	6.21298e-15	-0.0468077	0.0108059	1.47978e-05	4.36179e-15	60.833	1.97853	6.42047e-14	73.8073	11.4536	0.00950976	0.00030469	0.669569	0.94599	-0.0277435	0.00620401	0.973 [0.961, 0.985]	5.11048	7.7539e-06	0.27558	0.97343	-0.076427	0.016267	0.926 [0.897, 0.956]	2.6225e-06	0.61316	0.9432	-0.079683	0.023521	0.923 [0.882, 0.967]	0.00070469	0.693756	0.998527	-0.0340528	0.0078666	0.967 [0.952, 0.982]	4.90004e-05	0.606972	-0.000976032	0.00435663	0.79	TRUE
232	12	12145478	12145478-12145478	rs7311479	12:12145478:A:C	rs7311479	ETV6	0	0	C	A	0.85056	167899	749123	----	-0.0354154	0.0063829	0.965 [0.953, 0.977]	7.54034	2.88177e-08	-0.0354153	0.0063829	2.88171e-08	4.11687e-08	30.7856	0	2.56207e-07	0	1.31362	0.725902	0	0.851618	0.800666	-0.0377295	0.00891801	0.963 [0.946, 0.980]	4.63274	2.32949e-05	0.78965	0.71696	-0.032498	0.020322	0.968 [0.930, 1.007]	0.10979	0.8616	0.74571	-0.072054	0.03736	0.930 [0.865, 1.001]	0.053771	0.864855	0.986611	-0.0299494	0.0106398	0.970 [0.950, 0.991]	0.00569994	0.860606	-0.00632596	0.00614048	0.33	TRUE
233	12	12888438	12748408-12899030	rs73067504;rs73065423;rs2900297;rs741540;rs7978272;rs10845601;rs10845588;rs17819128;rs11361852;rs5796505;rs10772592;rs10845608;rs2417224;rs2080747;rs34325;12:12899030:C:G;rs12708366;rs12371581;rs34328;rs61913600;rs4763297;rs719839;rs142518706;rs11055023;rs539231217;rs10845621;rs11055009;rs7972866;rs2066827;rs76365233;rs76172316;rs35756741;rs2024385;rs11405631;rs12582158;rs10845623;rs7965458;rs10743998;rs527439266;rs554114971;rs56013011;rs34330	12:12888438:T:A	rs2024385	APOLD1	0	0	A	T	0.42469	167899	749123	----	-0.0674937	0.00450629	0.935 [0.927, 0.943]	49.9882	1.02754e-50	-0.0665907	0.00602506	2.13713e-28	3.52887e-50	224.331	0	9.58796e-50	28.9193	4.22055	0.238612	4.20196e-05	0.420213	0.839218	-0.0732062	0.00630107	0.929 [0.918, 0.941]	30.4767	3.33657e-31	0.41547	0.78125	-0.043717	0.016077	0.957 [0.928, 0.988]	0.006545	0.46348	0.82838	-0.089151	0.024372	0.915 [0.872, 0.959]	0.00025423	0.429182	0.992486	-0.0627196	0.00735099	0.939 [0.926, 0.953]	5.79963e-18	0.493656	-0.036041	0.00432151	4.4e-17	TRUE
234	12	14607721	14315951-14659441	rs4764062;rs4315212;rs61688654;rs34386538;rs10772782;rs7312742;rs73058754;rs113609362;rs7302054;rs7298685;rs10846012;rs7953556;rs35472873;rs548162683;rs4764080;rs541813694;rs71438312;rs11055962;rs11344521	12:14607721:C:A	rs7298685	ATF7IP	0	0	A	C	0.435364	167899	749123	++++	0.0547964	0.00429528	1.056 [1.047, 1.065]	36.5471	2.83727e-37	0.0543801	0.00648314	4.9478e-17	8.38512e-37	162.75	0	8.00771e-37	40.8472	5.07161	0.166628	6.49521e-05	0.42345	0.952606	0.054834	0.00589072	1.056 [1.044, 1.069]	19.8874	1.29599e-20	0.45728	0.91906	0.029712	0.01467	1.030 [1.001, 1.060]	0.042837	0.49579	0.95744	0.086868	0.022694	1.091 [1.043, 1.140]	0.0001293	0.44197	0.998096	0.0576269	0.00729406	1.059 [1.044, 1.075]	1.10002e-15	0.295842	0.0130196	0.00465843	0.0038	TRUE
235	12	26589770	26408008-27022541	rs34122204;rs61914492;rs61914512;rs7956017;rs74930314;rs3782291;rs7310261;rs11048516;rs7974048;rs201178294;rs16930705;rs61914406;rs75894559;rs61914382;rs56278644	12:26589770:G:A	rs16930705	ITPR2	0	0	A	G	0.0687612	167899	749123	++++	0.103703	0.00831381	1.109 [1.091, 1.127]	34.9828	1.0404e-35	0.0904052	0.0172927	1.71411e-07	3.01055e-35	155.591	0	3.28006e-36	63.4079	8.19849	0.0420828	0.000645907	0.0711781	0.988612	0.110766	0.0110326	1.117 [1.093, 1.142]	22.9922	1.01812e-23	0.056091	0.99043	0.026374	0.030779	1.027 [0.967, 1.091]	0.39152	0.034038	0.98786	0.040056	0.0599	1.041 [0.926, 1.171]	0.50367	0.069411	0.995711	0.112109	0.0142599	1.119 [1.088, 1.150]	8.19974e-15	0.0679648	0.0311139	0.00841182	0.00023	TRUE
236	12	32116088	32114454-32141173	rs10771890;rs142362577;rs4931585;rs7955585	12:32116088:A:C	rs10771890	KIAA1551	1	0	C	A	0.430425	167899	749123	----	-0.0329294	0.00438403	0.968 [0.959, 0.976]	13.2323	5.85733e-14	-0.0342046	0.00611052	2.17265e-08	1.07153e-13	56.4184	0	5.47824e-13	32.7466	4.46074	0.215819	4.79934e-05	0.428121	0.913508	-0.0351643	0.00601879	0.965 [0.954, 0.977]	8.28863	5.14482e-09	0.4543	0.83875	-0.049325	0.015354	0.952 [0.924, 0.981]	0.0013161	0.42058	0.87331	-0.061508	0.02404	0.940 [0.897, 0.986]	0.01051	0.429307	0.988815	-0.0231374	0.00736147	0.977 [0.963, 0.991]	0.000879995	0.243733	-0.0100096	0.00495187	0.047	TRUE
237	12	46385848	46116584-46385848	rs12828693	12:46385848:C:T	rs12828693	SCAF11	1	0	T	C	0.199923	167899	749123	--+-	-0.0352902	0.00552916	0.965 [0.955, 0.976]	9.75907	1.74153e-10	-0.0317477	0.0105708	0.00267023	2.76745e-10	40.737	0	2.08157e-10	52.8716	6.36558	0.095117	0.000195345	0.202402	0.934525	-0.0302896	0.00733434	0.970 [0.956, 0.984]	4.44007	3.6302e-05	0.036098	0.92795	-0.018218	0.040141	0.982 [0.908, 1.062]	0.64995	0.12373	0.9395	0.030119	0.034035	1.031 [0.964, 1.102]	0.37619	0.209528	1	-0.0479538	0.00889591	0.953 [0.937, 0.970]	8.9e-08	0.102991	0.00777687	0.00711037	0.41	FALSE
238	12	46800825	46650737-47140470	rs7976280;rs11183468;rs7315480;rs7488482;rs2169030;rs6582673	12:46800825:G:A	rs7976280	SLC38A2	1	0	A	G	0.623482	167899	749123	----	-0.0271703	0.00440388	0.973 [0.965, 0.982]	9.16464	6.84479e-10	-0.0271704	0.00440388	6.84467e-10	1.05676e-09	38.0644	0	6.11529e-09	0	0.973526	0.807658	0	0.618348	0.946316	-0.0307081	0.0060164	0.970 [0.958, 0.981]	6.47829	3.32437e-07	0.60347	0.94269	-0.02436	0.014734	0.976 [0.948, 1.005]	0.098258	0.66281	0.92898	-0.033759	0.024509	0.967 [0.921, 1.014]	0.16839	0.633024	0.997109	-0.0217493	0.00752407	0.978 [0.964, 0.993]	0.00519996	0.513627	-0.00691341	0.00425291	0.12	TRUE
239	12	48213720	48190044-48221187	rs11831940;rs113736796;rs7309814	12:48213720:C:G	rs113736796	HDAC7	0	0	G	C	0.0368466	167899	749123	++++	0.0996748	0.011883	1.105 [1.079, 1.131]	16.306	4.94311e-17	0.0996748	0.011883	4.94307e-17	9.96764e-17	70.3592	0	2.48459e-16	0	1.39195	0.707424	0	0.0367775	0.910697	0.0906502	0.0156698	1.095 [1.062, 1.129]	8.13963	7.25053e-09	0.0092156	0.7214	0.046478	0.085627	1.048 [0.886, 1.239]	0.58726	0.017584	0.89165	0.11401	0.088711	1.121 [0.942, 1.334]	0.19874	0.039213	0.953095	0.115039	0.0190837	1.122 [1.081, 1.165]	3.79997e-10	NA	NA	NA	NA	NA
240	12	52304721	52254157-52589471	rs190307370;rs188340543;rs73111518;rs73111522;rs11450619;rs11169982;rs73109570;rs142579729;rs73111519;rs1700159;rs2071218;rs706819;rs7974773;rs4761839;rs12423014;rs111930700;rs772006;rs10783483;rs117354185;rs34714068;rs45496793;rs56032139	12:52304721:G:A	rs73111522	ACVRL1	0	0	A	G	0.0365044	167899	749123	++++	0.164442	0.0122644	1.179 [1.151, 1.207]	40.2661	5.41876e-41	0.168507	0.0196353	9.33544e-18	1.67735e-40	179.778	0	6.13532e-40	38.1365	4.84939	0.183164	0.000526382	0.034807	0.820382	0.17832	0.016878	1.195 [1.156, 1.235]	25.3647	4.31817e-26	0.0075705	0.73257	0.2773	0.090472	1.320 [1.105, 1.576]	0.0021764	0.01525	0.75617	0.25598	0.099331	1.292 [1.063, 1.569]	0.0099653	0.040501	0.981975	0.139812	0.0185238	1.150 [1.109, 1.193]	2.49977e-13	NA	NA	NA	NA	NA
241	12	54685880	54497116-54931305	rs2029167;rs7966201;rs2087058;rs9739357;rs1486339;rs10219739;rs10876549;rs11834788;rs9739744;rs9739733;rs78712266;rs10876543;rs35979828;rs6580980;rs117583449;rs146439475;rs56321811;rs79258057;rs73109126;rs73109131;rs143858253;rs73112592;rs79811812;rs117464430;rs79755767;rs79880068;rs113463590;rs11559982;rs145614754;rs12827788;rs10876557;rs12426389	12:54685880:C:T	rs35979828	NFE2	0	0	T	C	0.074637	167899	749123	++++	0.134824	0.0088413	1.144 [1.125, 1.164]	51.779	1.66341e-52	0.136171	0.01209	1.99543e-29	5.80936e-52	232.542	0	1.27924e-51	25.0949	4.00507	0.260917	0.000150155	0.0808293	0.784033	0.132971	0.0116885	1.142 [1.116, 1.169]	29.2602	5.49288e-30	0.013373	0.80826	0.079398	0.068599	1.083 [0.946, 1.238]	0.2471	0.050107	0.79489	0.23481	0.054918	1.265 [1.136, 1.408]	1.9064e-05	0.069733	1	0.133239	0.0142432	1.143 [1.111, 1.175]	2.80027e-22	NA	NA	NA	NA	NA
242	12	58306097	58288793-58463797	rs9971803;rs4272820;rs11172400;rs7975227	12:58306097:C:T	rs9971803	ATP23	1	0	T	C	0.316712	167899	749123	-+--	-0.0287995	0.00468309	0.972 [0.963, 0.981]	9.10991	7.76408e-10	-0.0237686	0.00965015	0.0137769	8.5391e-10	37.8186	0.670969	5.10478e-10	60.8654	7.66585	0.0534468	0.000189193	0.31556	0.970437	-0.0378428	0.00620877	0.963 [0.951, 0.975]	8.96099	1.09398e-09	0.077774	0.96947	0.025722	0.027907	1.026 [0.971, 1.084]	0.35669	0.3868	0.96501	-0.031355	0.024052	0.969 [0.925, 1.016]	0.19235	0.329662	0.991238	-0.0186449	0.00775144	0.982 [0.967, 0.997]	0.015	0.714504	-0.00729722	0.00474245	0.16	TRUE
243	12	62772503	62647835-62952860	rs73136870;rs111354240;rs73141067;rs73136864	12:62772503:G:A	rs73136870	USP15	1	0	A	G	0.103766	167899	749123	++++	0.0540903	0.00707356	1.056 [1.041, 1.070]	13.6861	2.06016e-14	0.0540903	0.00707357	2.06024e-14	3.82813e-14	58.4737	0	1.70318e-13	0	0.273779	0.964882	0	0.107351	0.968178	0.0561552	0.00932476	1.058 [1.039, 1.077]	8.7642	1.72108e-09	0.033973	0.9523	0.063552	0.039884	1.066 [0.985, 1.152]	0.11107	0.091518	0.9711	0.041635	0.03829	1.043 [0.967, 1.124]	0.27688	0.105299	0.999719	0.0511352	0.0118061	1.052 [1.028, 1.077]	4.30002e-05	0.0203341	0.02396	0.015066	0.083	TRUE
244	12	63307760	63296499-63307760	rs772569	12:63307760:G:A	rs772569	PPM1H	1	0	A	G	0.435185	167899	749123	-++-	-0.0246872	0.00439152	0.976 [0.967, 0.984]	7.72299	1.89239e-08	-0.022479	0.00628848	0.000350712	2.72695e-08	31.602	0	1.9139e-08	31.5923	4.38547	0.222736	4.88505e-05	0.447595	0.962145	-0.0271162	0.00584709	0.973 [0.962, 0.984]	5.45276	3.52566e-06	0.13856	0.96741	0.011605	0.021525	1.012 [0.970, 1.055]	0.5898	0.28087	0.96893	0.0030784	0.025044	1.003 [0.955, 1.054]	0.90217	0.462943	0.994636	-0.027422	0.00728352	0.973 [0.959, 0.987]	0.000109999	0.161185	-0.01019	0.00584639	0.089	TRUE
245	12	69199207	68890373-69243182	rs11177259;rs12827797;rs11177316;rs17572655;rs534606555;rs12821879;rs7306419;rs2120742;rs552303956;rs2701092;rs139660204;rs36001604;12:69237478:ACTCT:ACTCTCT;rs73144210;rs11177392;rs11609067;rs12229810;rs11177365;rs6581833;rs10784727;rs4913296;rs2870819	12:69199207:C:T	rs2120742	MDM2	0	0	T	C	0.390933	167899	749123	++++	0.0411062	0.00436506	1.042 [1.033, 1.051]	20.3338	4.6366e-21	0.0411062	0.00436506	4.63649e-21	1.03716e-20	88.6821	0	5.15257e-20	0	2.14149	0.543565	0	0.403278	0.974444	0.0356147	0.00587864	1.036 [1.024, 1.048]	8.86156	1.37543e-09	0.26911	0.91672	0.054552	0.016528	1.056 [1.022, 1.091]	0.00096472	0.25354	0.96955	0.047747	0.02586	1.049 [0.997, 1.103]	0.064844	0.40693	0.998149	0.0465305	0.00737397	1.048 [1.033, 1.063]	1.09999e-10	0.278387	0.00695313	0.00473593	0.16	TRUE
246	12	88812263	88681867-88837755	rs10735269;rs10745483;rs1558737;rs10777110;rs35220180;12:88807383:A:ACTC	12:88812263:G:A	rs10735269	LOC124902978	0	0	A	G	0.805945	167899	749123	----	-0.0490902	0.00591584	0.952 [0.941, 0.963]	15.9755	1.05803e-16	-0.0555509	0.0108723	3.23154e-07	2.00716e-16	68.8585	0.102523	1.15303e-15	59.1042	7.33572	0.0619332	0.000249759	0.807755	0.743023	-0.0368486	0.00835387	0.964 [0.948, 0.980]	4.98752	1.02915e-05	0.71971	0.79544	-0.063254	0.017472	0.939 [0.907, 0.971]	0.00029437	0.83406	0.67324	-0.12066	0.03575	0.886 [0.826, 0.951]	0.00073824	0.828971	0.946184	-0.0562584	0.00990814	0.945 [0.927, 0.964]	2.99999e-09	0.965432	-0.00760206	0.0124802	0.57	TRUE
247	12	94160951	94090867-94200555	rs1552350;rs10859576;rs112039885;rs11406954;rs550562307;rs7975577;rs7971492;rs59693480;rs199778235;rs4761745;rs569043910;rs11107193;rs143745721;rs10745658;rs530377678;rs58599421;rs10777536;rs10859566	12:94160951:A:G	rs1552350	CRADD	1	0	G	A	0.494277	167899	749123	----	-0.0372791	0.00426351	0.963 [0.955, 0.971]	17.6469	2.25476e-18	-0.0416021	0.00919372	6.03804e-06	4.71826e-18	76.4534	0	2.27678e-17	68.6722	9.57615	0.0225349	0.000204521	0.486721	0.957005	-0.0403942	0.0058122	0.960 [0.950, 0.971]	11.4371	3.65511e-12	0.47591	0.90914	-0.035181	0.014703	0.965 [0.938, 0.994]	0.016721	0.49905	0.93873	-0.098486	0.022874	0.906 [0.866, 0.948]	1.6655e-05	0.510146	0.994551	-0.0267097	0.0072789	0.974 [0.960, 0.988]	3.89996e-05	0.751806	-0.00923472	0.00493985	0.069	TRUE
248	12	107722780	107717994-107722780	rs1991310	12:107722780:G:A	rs1991310	BTBD11	1	1	A	G	0.486017	167899	749123	++++	0.0288464	0.00429282	1.029 [1.021, 1.038]	10.7396	1.82138e-11	0.0300551	0.00702539	1.88523e-05	3.02451e-11	45.154	0	8.91407e-11	47.7276	5.73916	0.125014	8.6495e-05	0.47415	0.948358	0.0267721	0.00585374	1.027 [1.015, 1.039]	5.31908	4.79645e-06	0.61655	0.94486	0.012838	0.014864	1.013 [0.984, 1.043]	0.38775	0.58664	0.93939	0.077621	0.023382	1.081 [1.032, 1.131]	0.00090103	0.463132	0.992	0.0311841	0.00730767	1.032 [1.017, 1.047]	4.79999e-05	0.690259	0.00653451	0.00460915	0.16	TRUE
249	12	110798562	110513682-111212762	rs73206861;rs6606686	12:110798562:A:T	rs73206861	ATP2A2	1	1	T	A	0.417261	167899	749123	----	-0.0303061	0.00457587	0.970 [0.961, 0.979]	10.4535	3.51965e-11	-0.0303061	0.00457587	3.51942e-11	5.77217e-11	43.8643	0	2.79382e-10	0	0.20211	0.977248	0	0.396907	0.839142	-0.0309775	0.00634711	0.969 [0.958, 0.982]	5.97559	1.05782e-06	0.69102	0.75379	-0.022648	0.017709	0.978 [0.944, 1.012]	0.20094	0.43188	0.85041	-0.030009	0.024415	0.970 [0.925, 1.018]	0.21902	0.395554	0.993571	-0.0307627	0.00743916	0.970 [0.956, 0.984]	4.30002e-05	NA	NA	NA	NA	NA
250	12	111884608	111708458-112986885	rs4375492;rs28362508;rs73201767;rs648997;rs61941262;rs695872;rs4767939;rs10774623;rs3184504;rs10850001;rs58235019	12:111884608:T:C	rs3184504	SH2B3	1	0	C	T	0.529509	167899	749123	+-++	0.0307085	0.00434753	1.031 [1.022, 1.040]	11.7893	1.62443e-12	0.0227337	0.0101438	0.0250168	2.81626e-12	49.8921	0	6.50689e-13	67.8463	9.33017	0.0252084	0.00022617	0.50937	0.999247	0.0355115	0.00569089	1.036 [1.025, 1.048]	9.35911	4.37411e-10	0.91783	0.99969	-0.046844	0.026586	0.954 [0.906, 1.005]	0.078073	0.71203	0.99949	0.0243	0.024741	1.025 [0.976, 1.076]	0.32602	0.517616	1	0.0292274	0.00725832	1.030 [1.015, 1.044]	2.90001e-05	NA	NA	NA	NA	NA
251	12	117480224	117022456-117550776	rs10774876;rs10850681;rs5801192;rs10774875;rs17615853;rs7296596;rs10774878;rs10850684;rs11358032;rs10082723;rs17429022;rs77956314;rs118117321;rs117692586;rs7955009;rs11068220;rs7137149;rs11616077;rs12825372;rs113844630;rs12302173;rs7302127;rs7307907;rs10850730;rs12296869;rs10641949;rs2291911;rs10850747;rs144974154;rs117933975;rs189596250;rs181316775;rs76051556;rs116875939;rs116846322;rs200762778;rs117158511;rs118020037;rs115799497;rs117182676;rs147966690;rs112770923;rs147227760;rs143841382;rs112903394;rs4767492;rs10850744;rs73403261;rs79099515;rs58547422;rs5801210;rs73405269;rs73395541;rs148436974;rs12308592;rs4998412;rs11836743;rs60183320;rs74645333;rs2062528;rs2291910;rs10744888;rs199739587;rs202077142;12:117516362:G:GA;rs7963451;rs10611047;rs537550762;rs149179522;rs11608609;rs9308;rs7979546;rs2062529;rs7955979;rs141216585;rs61937046	12:117480224:C:G	rs2062528	TESC	0	0	G	C	0.34356	167899	749123	----	-0.0570716	0.00449926	0.945 [0.936, 0.953]	36.1432	7.19118e-37	-0.0660941	0.0118932	2.73986e-08	2.35306e-37	160.901	4.38932	9.64848e-36	79.2749	14.4752	0.00232473	0.000395583	0.33195	0.971661	-0.0532004	0.00614201	0.948 [0.937, 0.960]	17.3329	4.64622e-18	0.48342	0.92889	-0.1089	0.014604	0.897 [0.872, 0.923]	8.8797e-14	0.25075	0.96894	-0.065275	0.026225	0.937 [0.890, 0.986]	0.012807	0.33084	0.99428	-0.0479769	0.0077271	0.953 [0.939, 0.968]	4.09996e-10	0.371049	-0.0205219	0.0044102	2.7e-06	TRUE
252	12	118467369	118462273-118497490	rs4766894;rs11068792	12:118467369:T:A	rs4766894	RFC5	0	0	A	T	0.172736	167899	749123	----	-0.0416914	0.00596728	0.959 [0.948, 0.970]	11.5505	2.81514e-12	-0.0400408	0.00814756	8.90309e-07	4.83461e-12	48.8134	0	4.42334e-12	35.8342	4.67539	0.19717	9.31647e-05	0.135288	0.938203	-0.0426074	0.00861822	0.958 [0.942, 0.975]	6.11585	7.65861e-07	0.35081	0.95937	-0.015495	0.015039	0.985 [0.956, 1.014]	0.30287	0.19914	0.94177	-0.03093	0.029195	0.970 [0.916, 1.027]	0.28941	0.137929	0.996886	-0.0545578	0.0105264	0.947 [0.928, 0.967]	7.79992e-08	0.372381	-0.00980584	0.00439184	0.029	TRUE
253	12	120954033	120886221-121027132	rs719450	12:120954033:C:T	rs719450	COQ5	0	0	T	C	0.178758	167899	749123	----	-0.0356132	0.00637676	0.965 [0.953, 0.977]	7.63092	2.33927e-08	-0.0323555	0.0108322	0.00281769	1.73813e-08	31.1903	1.29787	1.62194e-08	56.6747	6.92436	0.0743481	0.000246703	0.110697	0.974676	-0.0517319	0.00922509	0.950 [0.933, 0.967]	7.68828	2.04984e-08	0.46955	0.93667	-0.010803	0.014634	0.989 [0.961, 1.018]	0.46038	0.13597	0.96805	-0.044825	0.033349	0.956 [0.896, 1.021]	0.1789	0.10731	0.998846	-0.0243613	0.0117258	0.976 [0.954, 0.999]	0.0179999	0.0657587	0.00208511	0.0085777	0.77	FALSE
254	12	121756084	121488995-121837923	rs13141;rs117452140;rs542670216;rs145001968;rs78789864;rs116953937;rs555416526	12:121756084:G:A	rs13141	ANAPC5	0	0	A	G	0.00977672	167899	749123	----	-0.200915	0.0224935	0.818 [0.783, 0.855]	18.379	4.1783e-19	-0.200915	0.0224935	4.17863e-19	8.91292e-19	79.783	0	3.5625e-18	0	1.80063	0.614799	0	0.00893964	0.994423	-0.174791	0.0309412	0.840 [0.790, 0.892]	7.79246	1.61265e-08	0.0018373	0.99141	-0.23139	0.1624	0.793 [0.577, 1.091]	0.15422	0.0053787	0.99466	-0.31183	0.15566	0.732 [0.540, 0.993]	0.045156	0.011368	1	-0.226192	0.0342449	0.798 [0.746, 0.853]	3.10027e-11	NA	NA	NA	NA	NA
[truncated: 6,719,143 more chars]
